# Single-Cell Gene Expression Heritability Informed by Genotype × Cell-Context Interactions

**DOI:** 10.64898/2026.11.23.26368758

**Authors:** Lida Wang, Chaimaa Fadil, Lili Wang, Krisna Van Dyke, Alexander Gusev

## Abstract

Most signals from genome-wide association studies (GWAS) of complex traits implicate noncoding variants with putative gene regulatory effects. However, currently identified regulatory variants, particularly expression quantitative trait loci (eQTLs), explain only a small fraction of GWAS associations. Moreover, GWAS loci are enriched near evolutionarily constrained genes, whereas constrained genes are depleted of detectable eQTLs, suggesting that weak or context-specific regulatory mechanisms may contribute substantially to disease risk but remain poorly captured by existing approaches. Here, we introduce scHINT (single-cell gene expression Heritability estimation with genotype × context INTeraction), a computationally efficient framework for quantifying cell-level expression heritability and context-dependent genetic regulation from large-scale single-cell data. Applying scHINT to human brain single-nucleus RNA-seq data, we found that genotype-by-cell-state heritability was widespread across brain cell types and, on average, exceeded main genetic heritability, indicating that context-dependent genetic effects explain a substantial fraction of heritable expression variation. G×Cell-State heritability was enriched among low-frequency variants and constrained genes, and showed stronger enrichment for functional gene sets and disease heritability than main genetic effects. Using a novel G×Cell-State TWAS framework, we identified 68% more disease-risk genes and recapitulated rare-variant burden-test gene *TREM2*, which was missed by state-agnostic TWAS. In blood, we observed the same direction of enrichment for G×Cell-State heritability at constrained genes, but weaker than in brain, suggesting that cell-state-dependent regulation at constrained genes may be more prominent in brain. Finally, extending scHINT to perturbation screens revealed substantial perturbation-by-cell-state effects, highlighting broad context dependence in transcriptional responses.

## Supplementary tables for "Single-Cell Gene Expression Heritability Informed by Genotype × Cell-Context Interactions" (part 1 of 3)

### Sheet: Sim_GxCellState
Supplementary Table 1 | Mean estimates and 95% confidence intervals from simulations comparing pseudo-bulk Haseman–Elston regression (Pseudo-bulk: HEreg), scGeneHE, scHINT-base, scHINT-G and scHINT-GxC (Supplementary Figs. 3 and 4). For each setting, expression was simulated for 500 individuals with 25–100 cells each, and results were summarized across 500 replicates. Columns: simulated main genetic (h2g), G×Cell-State (h2ge; when h2ge > 0, h2g was set equal to h2ge), cell-state (h2cs), other-covariate (h2o) and individual-level (h2i; the remaining variance, 1 − h2g − h2ge − h2cs − h2o) variance components; mean read count per cell (mu); cells per individual (Ncell); total number of cells (cell_count); method (model); mean heritability estimate across replicates (mean); standard error of the mean (sd); and 95% confidence interval of the mean (lower, upper). Heritability is normalized by excluding cell-level residual variance from the denominator (Methods). The estimate is G×Cell-State heritability for scHINT-GxC and main genetic heritability for all other methods.
h2g	h2ge	h2cs	h2o	h2i	mu	Ncell	cell_count	model	mean	sd	lower	upper
0	0	0	0	1	10	25	12500	Pseudo-bulk: HEreg	-0.000759053	0.00119179	-0.00309496	0.00157686
0	0	0	0	1	10	25	12500	scHINT-base	-0.00118228	0.00162414	-0.00436559	0.00200102
0	0	0	0	1	10	25	12500	scHINT-G	-0.00118618	0.00162266	-0.00436659	0.00199423
0	0	0	0	1	10	25	12500	scHINT-GxC	-0.000104996	0.000510408	-0.0011054	0.000895404
0	0	0	0	1	10	50	25000	Pseudo-bulk: HEreg	-0.000343714	0.00116204	-0.00262132	0.00193389
0	0	0	0	1	10	50	25000	scHINT-base	-0.000429188	0.00138723	-0.00314815	0.00228978
0	0	0	0	1	10	50	25000	scHINT-G	-0.000434828	0.00138845	-0.00315618	0.00228653
0	0	0	0	1	10	50	25000	scHINT-GxC	-0.000338433	0.000245555	-0.00081972	0.000142855
0	0	0	0	1	10	75	37500	Pseudo-bulk: HEreg	0.000756336	0.00122342	-0.00164158	0.00315425
0	0	0	0	1	10	75	37500	scHINT-base	0.000763622	0.00136711	-0.00191591	0.00344316
0	0	0	0	1	10	75	37500	scHINT-G	0.0007638	0.00136715	-0.00191582	0.00344342
0	0	0	0	1	10	75	37500	scHINT-GxC	-1.34277e-05	0.000163962	-0.000334792	0.000307937
0	0	0	0	1	10	100	50000	Pseudo-bulk: HEreg	0.000184312	0.00120796	-0.00218329	0.00255191
0	0	0	0	1	10	100	50000	scHINT-base	6.85426e-05	0.00131885	-0.0025164	0.00265348
0	0	0	0	1	10	100	50000	scHINT-G	7.05932e-05	0.00131854	-0.00251374	0.00265493
0	0	0	0	1	10	100	50000	scHINT-GxC	7.39902e-05	0.000134435	-0.000189502	0.000337483
0	0	0	0	1	25	25	12500	Pseudo-bulk: HEreg	1.54107e-05	0.00116156	-0.00226124	0.00229207
0	0	0	0	1	25	25	12500	scHINT-base	0.000261113	0.00230831	-0.00426317	0.0047854
0	0	0	0	1	25	25	12500	scHINT-G	0.000272375	0.00231306	-0.00426122	0.00480597
0	0	0	0	1	25	25	12500	scHINT-GxC	-0.00108619	0.00114712	-0.00333455	0.00116218
0	0	0	0	1	25	50	25000	Pseudo-bulk: HEreg	0.000823429	0.00129244	-0.00170976	0.00335661
0	0	0	0	1	25	50	25000	scHINT-base	0.00117432	0.00193294	-0.00261424	0.00496287
0	0	0	0	1	25	50	25000	scHINT-G	0.00117001	0.00193186	-0.00261645	0.00495646
0	0	0	0	1	25	50	25000	scHINT-GxC	-0.000124739	0.000604092	-0.00130876	0.00105928
0	0	0	0	1	25	75	37500	Pseudo-bulk: HEreg	0.000206016	0.00121745	-0.00218019	0.00259223
0	0	0	0	1	25	75	37500	scHINT-base	0.000190949	0.00162541	-0.00299486	0.00337676
0	0	0	0	1	25	75	37500	scHINT-G	0.000180504	0.00162361	-0.00300177	0.00336277
0	0	0	0	1	25	75	37500	scHINT-GxC	-2.85967e-05	0.000414712	-0.000841433	0.000784239
0	0	0	0	1	25	100	50000	Pseudo-bulk: HEreg	6.23718e-06	0.00119177	-0.00232964	0.00234211
0	0	0	0	1	25	100	50000	scHINT-base	1.87252e-05	0.0014876	-0.00289696	0.00293441
0	0	0	0	1	25	100	50000	scHINT-G	2.00459e-05	0.00148716	-0.00289478	0.00293488
0	0	0	0	1	25	100	50000	scHINT-GxC	-0.000206338	0.000271606	-0.000738686	0.000326009
0.05	0	0	0	0.95	10	25	12500	Pseudo-bulk: HEreg	0.033632	0.00232405	0.0290769	0.0381871
0.05	0	0	0	0.95	10	25	12500	scHINT-base	0.0468126	0.00323443	0.0404732	0.0531521
0.05	0	0	0	0.95	10	25	12500	scHINT-G	0.0467874	0.00323125	0.0404541	0.0531206
0.05	0	0	0	0.95	10	25	12500	scHINT-GxC	0.000581627	0.000555401	-0.00050696	0.00167021
0.1	0	0	0	0.9	10	25	12500	Pseudo-bulk: HEreg	0.0669691	0.00348344	0.0601415	0.0737966
0.1	0	0	0	0.9	10	25	12500	scHINT-base	0.0927486	0.00481766	0.083306	0.102191
0.1	0	0	0	0.9	10	25	12500	scHINT-G	0.0927159	0.00481236	0.0832836	0.102148
0.1	0	0	0	0.9	10	25	12500	scHINT-GxC	0.000398109	0.000563712	-0.000706767	0.00150299
0.15	0	0	0	0.85	10	25	12500	Pseudo-bulk: HEreg	0.101932	0.00465029	0.0928175	0.111047
0.15	0	0	0	0.85	10	25	12500	scHINT-base	0.141688	0.00649425	0.12896	0.154417
0.15	0	0	0	0.85	10	25	12500	scHINT-G	0.1417	0.00649936	0.128961	0.154439
0.15	0	0	0	0.85	10	25	12500	scHINT-GxC	-5.20124e-05	0.00048919	-0.00101083	0.0009068
0.05	0	0	0	0.95	10	50	25000	Pseudo-bulk: HEreg	0.0393136	0.00254525	0.0343249	0.0443022
0.05	0	0	0	0.95	10	50	25000	scHINT-base	0.046948	0.00303743	0.0409947	0.0529014
0.05	0	0	0	0.95	10	50	25000	scHINT-G	0.0469593	0.00303912	0.0410027	0.052916
0.05	0	0	0	0.95	10	50	25000	scHINT-GxC	-9.64552e-05	0.000260692	-0.000607411	0.000414501
0.1	0	0	0	0.9	10	50	25000	Pseudo-bulk: HEreg	0.0800872	0.0039555	0.0723344	0.0878399
0.1	0	0	0	0.9	10	50	25000	scHINT-base	0.0956044	0.00471731	0.0863585	0.10485
0.1	0	0	0	0.9	10	50	25000	scHINT-G	0.0956577	0.00471816	0.0864101	0.104905
0.1	0	0	0	0.9	10	50	25000	scHINT-GxC	-0.000533302	0.000243148	-0.00100987	-5.67315e-05
0.15	0	0	0	0.85	10	50	25000	Pseudo-bulk: HEreg	0.118401	0.0052549	0.108101	0.1287
0.15	0	0	0	0.85	10	50	25000	scHINT-base	0.141629	0.00625717	0.129365	0.153893
0.15	0	0	0	0.85	10	50	25000	scHINT-G	0.141616	0.00625407	0.129358	0.153874
0.15	0	0	0	0.85	10	50	25000	scHINT-GxC	3.61922e-06	0.000262752	-0.000511376	0.000518614
0.05	0	0	0	0.95	10	75	37500	Pseudo-bulk: HEreg	0.0406461	0.00262087	0.0355092	0.045783
0.05	0	0	0	0.95	10	75	37500	scHINT-base	0.0459061	0.0029451	0.0401337	0.0516785
0.05	0	0	0	0.95	10	75	37500	scHINT-G	0.0459089	0.00294547	0.0401358	0.0516821
0.05	0	0	0	0.95	10	75	37500	scHINT-GxC	-0.000108985	0.000168439	-0.000439125	0.000221154
0.1	0	0	0	0.9	10	75	37500	Pseudo-bulk: HEreg	0.0840687	0.00412012	0.0759932	0.0921441
0.1	0	0	0	0.9	10	75	37500	scHINT-base	0.0949461	0.00466394	0.0858047	0.104087
0.1	0	0	0	0.9	10	75	37500	scHINT-G	0.0949392	0.00466419	0.0857974	0.104081
0.1	0	0	0	0.9	10	75	37500	scHINT-GxC	4.47813e-05	0.000174416	-0.000297075	0.000386637
0.15	0	0	0	0.85	10	75	37500	Pseudo-bulk: HEreg	0.124586	0.00552298	0.113761	0.135411
0.15	0	0	0	0.85	10	75	37500	scHINT-base	0.140966	0.00626302	0.12869	0.153241
0.15	0	0	0	0.85	10	75	37500	scHINT-G	0.140942	0.00626048	0.128671	0.153212
0.15	0	0	0	0.85	10	75	37500	scHINT-GxC	7.82445e-05	0.000169728	-0.000254422	0.000410911
0.05	0	0	0	0.95	10	100	50000	Pseudo-bulk: HEreg	0.043117	0.0026746	0.0378747	0.0483592
0.05	0	0	0	0.95	10	100	50000	scHINT-base	0.0471972	0.00293534	0.0414439	0.0529505
0.05	0	0	0	0.95	10	100	50000	scHINT-G	0.0471961	0.00293515	0.0414432	0.052949
0.05	0	0	0	0.95	10	100	50000	scHINT-GxC	3.18238e-05	0.000134033	-0.000230881	0.000294529
0.1	0	0	0	0.9	10	100	50000	Pseudo-bulk: HEreg	0.0858088	0.00417906	0.0776178	0.0939997
0.1	0	0	0	0.9	10	100	50000	scHINT-base	0.0940874	0.00460057	0.0850703	0.103105
0.1	0	0	0	0.9	10	100	50000	scHINT-G	0.0940909	0.00460041	0.0850741	0.103108
0.1	0	0	0	0.9	10	100	50000	scHINT-GxC	-2.09768e-05	0.000127652	-0.000271175	0.000229221
0.15	0	0	0	0.85	10	100	50000	Pseudo-bulk: HEreg	0.127791	0.00570192	0.116615	0.138967
0.15	0	0	0	0.85	10	100	50000	scHINT-base	0.140109	0.00627155	0.127816	0.152401
0.15	0	0	0	0.85	10	100	50000	scHINT-G	0.140105	0.00627237	0.127811	0.152399
0.15	0	0	0	0.85	10	100	50000	scHINT-GxC	3.52189e-05	0.000128304	-0.000216256	0.000286694
0.05	0	0	0	0.95	25	25	12500	Pseudo-bulk: HEreg	0.0239671	0.00185941	0.0203227	0.0276116
0.05	0	0	0	0.95	25	25	12500	scHINT-base	0.0478217	0.00372172	0.0405271	0.0551162
0.05	0	0	0	0.95	25	25	12500	scHINT-G	0.0478449	0.00371899	0.0405556	0.0551341
0.05	0	0	0	0.95	25	25	12500	scHINT-GxC	-0.000343856	0.00113231	-0.00256319	0.00187547
0.1	0	0	0	0.9	25	25	12500	Pseudo-bulk: HEreg	0.0466686	0.00255225	0.0416662	0.0516711
0.1	0	0	0	0.9	25	25	12500	scHINT-base	0.0926712	0.00506992	0.0827342	0.102608
0.1	0	0	0	0.9	25	25	12500	scHINT-G	0.0927328	0.00507215	0.0827914	0.102674
0.1	0	0	0	0.9	25	25	12500	scHINT-GxC	-0.00105231	0.0012333	-0.00346957	0.00136496
0.15	0	0	0	0.85	25	25	12500	Pseudo-bulk: HEreg	0.0710959	0.00349794	0.06424	0.0779519
0.15	0	0	0	0.85	25	25	12500	scHINT-base	0.142201	0.00694674	0.128585	0.155816
0.15	0	0	0	0.85	25	25	12500	scHINT-G	0.142397	0.00696959	0.128736	0.156057
0.15	0	0	0	0.85	25	25	12500	scHINT-GxC	-0.000608775	0.00116053	-0.00288341	0.00166586
0.05	0	0	0	0.95	25	50	25000	Pseudo-bulk: HEreg	0.0310521	0.00238543	0.0263767	0.0357275
0.05	0	0	0	0.95	25	50	25000	scHINT-base	0.0465234	0.00357972	0.0395071	0.0535396
0.05	0	0	0	0.95	25	50	25000	scHINT-G	0.0465433	0.00358099	0.0395245	0.053562
0.05	0	0	0	0.95	25	50	25000	scHINT-GxC	0.000342526	0.000631205	-0.000894635	0.00157969
0.1	0	0	0	0.9	25	50	25000	Pseudo-bulk: HEreg	0.0639398	0.00349486	0.0570898	0.0707897
0.1	0	0	0	0.9	25	50	25000	scHINT-base	0.095608	0.00523462	0.0853482	0.105868
0.1	0	0	0	0.9	25	50	25000	scHINT-G	0.095644	0.00524486	0.0853641	0.105924
0.1	0	0	0	0.9	25	50	25000	scHINT-GxC	-0.00023151	0.000613579	-0.00143412	0.000971104
0.15	0	0	0	0.85	25	50	25000	Pseudo-bulk: HEreg	0.0953105	0.00467461	0.0861483	0.104473
0.15	0	0	0	0.85	25	50	25000	scHINT-base	0.14229	0.0069753	0.128618	0.155961
0.15	0	0	0	0.85	25	50	25000	scHINT-G	0.142207	0.00697237	0.128541	0.155873
0.15	0	0	0	0.85	25	50	25000	scHINT-GxC	0.000539508	0.000579953	-0.000597199	0.00167622
0.05	0	0	0	0.95	25	75	37500	Pseudo-bulk: HEreg	0.0366733	0.00247677	0.0318188	0.0415277
0.05	0	0	0	0.95	25	75	37500	scHINT-base	0.0488704	0.00331082	0.0423812	0.0553596
0.05	0	0	0	0.95	25	75	37500	scHINT-G	0.0488722	0.00331294	0.0423788	0.0553656
0.05	0	0	0	0.95	25	75	37500	scHINT-GxC	-2.21688e-05	0.000402042	-0.000810171	0.000765833
0.1	0	0	0	0.9	25	75	37500	Pseudo-bulk: HEreg	0.0739168	0.0038202	0.0664292	0.0814044
0.1	0	0	0	0.9	25	75	37500	scHINT-base	0.0985187	0.00509014	0.088542	0.108495
0.1	0	0	0	0.9	25	75	37500	scHINT-G	0.0985444	0.00509413	0.0885599	0.108529
0.1	0	0	0	0.9	25	75	37500	scHINT-GxC	6.66603e-05	0.000394168	-0.000705909	0.00083923
0.15	0	0	0	0.85	25	75	37500	Pseudo-bulk: HEreg	0.109802	0.00501681	0.0999689	0.119635
0.15	0	0	0	0.85	25	75	37500	scHINT-base	0.146419	0.0066905	0.133306	0.159533
0.15	0	0	0	0.85	25	75	37500	scHINT-G	0.146359	0.00668817	0.13325	0.159468
0.15	0	0	0	0.85	25	75	37500	scHINT-GxC	0.000366343	0.00044422	-0.000504327	0.00123701
0.05	0	0	0	0.95	25	100	50000	Pseudo-bulk: HEreg	0.0369934	0.00236412	0.0323597	0.0416271
0.05	0	0	0	0.95	25	100	50000	scHINT-base	0.0461173	0.00296172	0.0403123	0.0519222
0.05	0	0	0	0.95	25	100	50000	scHINT-G	0.0461295	0.00296251	0.040323	0.051936
0.05	0	0	0	0.95	25	100	50000	scHINT-GxC	-0.000252221	0.00029102	-0.000822621	0.000318179
0.1	0	0	0	0.9	25	100	50000	Pseudo-bulk: HEreg	0.0761284	0.0035973	0.0690777	0.0831791
0.1	0	0	0	0.9	25	100	50000	scHINT-base	0.0948146	0.00449271	0.0860089	0.10362
0.1	0	0	0	0.9	25	100	50000	scHINT-G	0.0948281	0.00449343	0.086021	0.103635
0.1	0	0	0	0.9	25	100	50000	scHINT-GxC	-0.00026828	0.00029047	-0.000837602	0.000301042
0.15	0	0	0	0.85	25	100	50000	Pseudo-bulk: HEreg	0.114225	0.00506069	0.104307	0.124144
0.15	0	0	0	0.85	25	100	50000	scHINT-base	0.14268	0.00633794	0.130258	0.155103
0.15	0	0	0	0.85	25	100	50000	scHINT-G	0.142691	0.0063348	0.130275	0.155107
0.15	0	0	0	0.85	25	100	50000	scHINT-GxC	-0.000147298	0.000316191	-0.000767032	0.000472435
0.05	0.05	0	0	0.9	10	25	12500	Pseudo-bulk: HEreg	0.0346723	0.00232043	0.0301243	0.0392203
0.05	0.05	0	0	0.9	10	25	12500	scHINT-base	0.0493938	0.00331817	0.0428902	0.0558975
0.05	0.05	0	0	0.9	10	25	12500	scHINT-G	0.0467362	0.00313424	0.0405931	0.0528793
0.05	0.05	0	0	0.9	10	25	12500	scHINT-GxC	0.0498496	0.00222938	0.04548	0.0542192
0.1	0.1	0	0	0.8	10	25	12500	Pseudo-bulk: HEreg	0.0727807	0.00361047	0.0657042	0.0798572
0.1	0.1	0	0	0.8	10	25	12500	scHINT-base	0.105572	0.00522411	0.0953329	0.115811
0.1	0.1	0	0	0.8	10	25	12500	scHINT-G	0.094206	0.00459971	0.0851905	0.103221
0.1	0.1	0	0	0.8	10	25	12500	scHINT-GxC	0.097937	0.00367161	0.0907407	0.105133
0.15	0.15	0	0	0.7	10	25	12500	Pseudo-bulk: HEreg	0.114292	0.00504501	0.104404	0.12418
0.15	0.15	0	0	0.7	10	25	12500	scHINT-base	0.168916	0.00748048	0.154255	0.183578
0.15	0.15	0	0	0.7	10	25	12500	scHINT-G	0.142273	0.00613691	0.130245	0.154302
0.15	0.15	0	0	0.7	10	25	12500	scHINT-GxC	0.145467	0.00480369	0.136052	0.154882
0.05	0.05	0	0	0.9	10	50	25000	Pseudo-bulk: HEreg	0.0391967	0.00244223	0.0344099	0.0439834
0.05	0.05	0	0	0.9	10	50	25000	scHINT-base	0.047231	0.00293887	0.0414708	0.0529912
0.05	0.05	0	0	0.9	10	50	25000	scHINT-G	0.0446529	0.00276519	0.0392332	0.0500727
0.05	0.05	0	0	0.9	10	50	25000	scHINT-GxC	0.049326	0.00195565	0.045493	0.0531591
0.1	0.1	0	0	0.8	10	50	25000	Pseudo-bulk: HEreg	0.0862446	0.00415282	0.078105	0.0943841
0.1	0.1	0	0	0.8	10	50	25000	scHINT-base	0.105776	0.00510606	0.0957684	0.115784
0.1	0.1	0	0	0.8	10	50	25000	scHINT-G	0.0943021	0.00448944	0.0855028	0.103101
0.1	0.1	0	0	0.8	10	50	25000	scHINT-GxC	0.0998837	0.00346056	0.093101	0.106666
0.15	0.15	0	0	0.7	10	50	25000	Pseudo-bulk: HEreg	0.134285	0.0059404	0.122642	0.145928
0.15	0.15	0	0	0.7	10	50	25000	scHINT-base	0.167228	0.00737691	0.152769	0.181687
0.15	0.15	0	0	0.7	10	50	25000	scHINT-G	0.140399	0.00600534	0.128629	0.15217
0.15	0.15	0	0	0.7	10	50	25000	scHINT-GxC	0.147291	0.00478254	0.137917	0.156665
0.05	0.05	0	0	0.9	10	75	37500	Pseudo-bulk: HEreg	0.0424924	0.00264665	0.037305	0.0476798
0.05	0.05	0	0	0.9	10	75	37500	scHINT-base	0.0482453	0.00300798	0.0423496	0.0541409
0.05	0.05	0	0	0.9	10	75	37500	scHINT-G	0.0456538	0.0028407	0.0400861	0.0512216
0.05	0.05	0	0	0.9	10	75	37500	scHINT-GxC	0.0499521	0.00190374	0.0462208	0.0536834
0.1	0.1	0	0	0.8	10	75	37500	Pseudo-bulk: HEreg	0.0898406	0.0042838	0.0814443	0.0982368
0.1	0.1	0	0	0.8	10	75	37500	scHINT-base	0.103428	0.00492483	0.0937752	0.113081
0.1	0.1	0	0	0.8	10	75	37500	scHINT-G	0.09224	0.00431125	0.08379	0.10069
0.1	0.1	0	0	0.8	10	75	37500	scHINT-GxC	0.0987612	0.00345459	0.0919902	0.105532
0.15	0.15	0	0	0.7	10	75	37500	Pseudo-bulk: HEreg	0.145623	0.00630722	0.133261	0.157985
0.15	0.15	0	0	0.7	10	75	37500	scHINT-base	0.169274	0.00734999	0.154868	0.18368
0.15	0.15	0	0	0.7	10	75	37500	scHINT-G	0.141951	0.00595932	0.130271	0.153631
0.15	0.15	0	0	0.7	10	75	37500	scHINT-GxC	0.147711	0.00468705	0.138524	0.156897
0.05	0.05	0	0	0.9	10	100	50000	Pseudo-bulk: HEreg	0.045484	0.00273878	0.040116	0.050852
0.05	0.05	0	0	0.9	10	100	50000	scHINT-base	0.0500157	0.00302047	0.0440956	0.0559359
0.05	0.05	0	0	0.9	10	100	50000	scHINT-G	0.0473412	0.00284488	0.0417653	0.0529172
0.05	0.05	0	0	0.9	10	100	50000	scHINT-GxC	0.0489964	0.00183289	0.0454039	0.0525889
0.1	0.1	0	0	0.8	10	100	50000	Pseudo-bulk: HEreg	0.0942073	0.00444623	0.0854927	0.102922
0.1	0.1	0	0	0.8	10	100	50000	scHINT-base	0.104792	0.00495095	0.0950878	0.114496
0.1	0.1	0	0	0.8	10	100	50000	scHINT-G	0.0935401	0.00433967	0.0850344	0.102046
0.1	0.1	0	0	0.8	10	100	50000	scHINT-GxC	0.0986219	0.00334086	0.0920738	0.10517
0.15	0.15	0	0	0.7	10	100	50000	Pseudo-bulk: HEreg	0.150489	0.00646152	0.137824	0.163153
0.15	0.15	0	0	0.7	10	100	50000	scHINT-base	0.168939	0.00722959	0.154769	0.183109
0.15	0.15	0	0	0.7	10	100	50000	scHINT-G	0.141766	0.00583845	0.130322	0.153209
0.15	0.15	0	0	0.7	10	100	50000	scHINT-GxC	0.146992	0.00466738	0.137844	0.15614
0.05	0.05	0	0	0.9	25	25	12500	Pseudo-bulk: HEreg	0.0267368	0.00204871	0.0227213	0.0307523
0.05	0.05	0	0	0.9	25	25	12500	scHINT-base	0.0549315	0.00419653	0.0467063	0.0631567
0.05	0.05	0	0	0.9	25	25	12500	scHINT-G	0.0520832	0.00396828	0.0443054	0.0598611
0.05	0.05	0	0	0.9	25	25	12500	scHINT-GxC	0.047249	0.00249035	0.0423679	0.0521301
0.1	0.1	0	0	0.8	25	25	12500	Pseudo-bulk: HEreg	0.0493633	0.0027123	0.0440472	0.0546794
0.1	0.1	0	0	0.8	25	25	12500	scHINT-base	0.10457	0.00577905	0.0932432	0.115897
0.1	0.1	0	0	0.8	25	25	12500	scHINT-G	0.0935095	0.00513749	0.08344	0.103579
0.1	0.1	0	0	0.8	25	25	12500	scHINT-GxC	0.0986363	0.00441274	0.0899873	0.107285
0.15	0.15	0	0	0.7	25	25	12500	Pseudo-bulk: HEreg	0.0764345	0.00367484	0.0692318	0.0836372
0.15	0.15	0	0	0.7	25	25	12500	scHINT-base	0.167696	0.00799622	0.152023	0.183368
0.15	0.15	0	0	0.7	25	25	12500	scHINT-G	0.141495	0.00671588	0.128332	0.154658
0.15	0.15	0	0	0.7	25	25	12500	scHINT-GxC	0.149263	0.00575375	0.137986	0.160541
0.05	0.05	0	0	0.9	25	50	25000	Pseudo-bulk: HEreg	0.0332412	0.00243484	0.0284689	0.0380135
0.05	0.05	0	0	0.9	25	50	25000	scHINT-base	0.0505989	0.00372662	0.0432947	0.057903
0.05	0.05	0	0	0.9	25	50	25000	scHINT-G	0.0478365	0.00351358	0.0409499	0.0547231
0.05	0.05	0	0	0.9	25	50	25000	scHINT-GxC	0.048601	0.00215311	0.0443809	0.0528211
0.1	0.1	0	0	0.8	25	50	25000	Pseudo-bulk: HEreg	0.0693402	0.0036514	0.0621835	0.0764969
0.1	0.1	0	0	0.8	25	50	25000	scHINT-base	0.108037	0.00569687	0.0968711	0.119203
0.1	0.1	0	0	0.8	25	50	25000	scHINT-G	0.0962018	0.00498862	0.0864241	0.105979
0.1	0.1	0	0	0.8	25	50	25000	scHINT-GxC	0.0992702	0.00365648	0.0921035	0.106437
0.15	0.15	0	0	0.7	25	50	25000	Pseudo-bulk: HEreg	0.106898	0.00492047	0.0972534	0.116542
0.15	0.15	0	0	0.7	25	50	25000	scHINT-base	0.170119	0.00784781	0.154738	0.185501
0.15	0.15	0	0	0.7	25	50	25000	scHINT-G	0.143309	0.00644828	0.13067	0.155948
0.15	0.15	0	0	0.7	25	50	25000	scHINT-GxC	0.144486	0.00496542	0.134754	0.154218
0.05	0.05	0	0	0.9	25	75	37500	Pseudo-bulk: HEreg	0.0381227	0.00254317	0.0331381	0.0431073
0.05	0.05	0	0	0.9	25	75	37500	scHINT-base	0.0515601	0.00343032	0.0448366	0.0582835
0.05	0.05	0	0	0.9	25	75	37500	scHINT-G	0.0488662	0.00324616	0.0425038	0.0552287
0.05	0.05	0	0	0.9	25	75	37500	scHINT-GxC	0.0483445	0.00209873	0.044231	0.052458
0.1	0.1	0	0	0.8	25	75	37500	Pseudo-bulk: HEreg	0.0794895	0.0038673	0.0719096	0.0870694
0.1	0.1	0	0	0.8	25	75	37500	scHINT-base	0.108857	0.0052983	0.0984726	0.119242
0.1	0.1	0	0	0.8	25	75	37500	scHINT-G	0.0972086	0.00466691	0.0880615	0.106356
0.1	0.1	0	0	0.8	25	75	37500	scHINT-GxC	0.0974565	0.00362362	0.0903543	0.104559
0.15	0.15	0	0	0.7	25	75	37500	Pseudo-bulk: HEreg	0.123092	0.00548574	0.11234	0.133844
0.15	0.15	0	0	0.7	25	75	37500	scHINT-base	0.171652	0.00763201	0.156693	0.18661
0.15	0.15	0	0	0.7	25	75	37500	scHINT-G	0.144475	0.00627151	0.132183	0.156767
0.15	0.15	0	0	0.7	25	75	37500	scHINT-GxC	0.145352	0.00489197	0.135764	0.154941
0.05	0.05	0	0	0.9	25	100	50000	Pseudo-bulk: HEreg	0.0383405	0.0024078	0.0336212	0.0430598
0.05	0.05	0	0	0.9	25	100	50000	scHINT-base	0.0482566	0.00304401	0.0422903	0.0542228
0.05	0.05	0	0	0.9	25	100	50000	scHINT-G	0.0457297	0.00287712	0.0400906	0.0513689
0.05	0.05	0	0	0.9	25	100	50000	scHINT-GxC	0.0485741	0.00191035	0.0448298	0.0523184
0.1	0.1	0	0	0.8	25	100	50000	Pseudo-bulk: HEreg	0.0821938	0.00388542	0.0745784	0.0898092
0.1	0.1	0	0	0.8	25	100	50000	scHINT-base	0.105142	0.00497937	0.0953823	0.114901
0.1	0.1	0	0	0.8	25	100	50000	scHINT-G	0.0939809	0.004373	0.0854098	0.102552
0.1	0.1	0	0	0.8	25	100	50000	scHINT-GxC	0.0972136	0.00351807	0.0903182	0.104109
0.15	0.15	0	0	0.7	25	100	50000	Pseudo-bulk: HEreg	0.128331	0.00549485	0.117561	0.139101
0.15	0.15	0	0	0.7	25	100	50000	scHINT-base	0.166285	0.00712163	0.152327	0.180244
0.15	0.15	0	0	0.7	25	100	50000	scHINT-G	0.139854	0.00578747	0.128511	0.151197
0.15	0.15	0	0	0.7	25	100	50000	scHINT-GxC	0.146658	0.00472916	0.137389	0.155927
0.05	0.05	0	0.1	0.8	10	25	12500	Pseudo-bulk: HEreg	0.0344011	0.00230801	0.0298774	0.0389248
0.05	0.05	0	0.1	0.8	10	25	12500	scHINT-base	0.0483668	0.00325213	0.0419927	0.054741
0.05	0.05	0	0.1	0.8	10	25	12500	scHINT-G	0.0457161	0.00304145	0.0397548	0.0516773
0.05	0.05	0	0.1	0.8	10	25	12500	scHINT-GxC	0.0497577	0.00224318	0.045361	0.0541543
0.1	0.1	0	0.1	0.7	10	25	12500	Pseudo-bulk: HEreg	0.073047	0.00350141	0.0661843	0.0799098
0.1	0.1	0	0.1	0.7	10	25	12500	scHINT-base	0.105487	0.00506689	0.095556	0.115418
0.1	0.1	0	0.1	0.7	10	25	12500	scHINT-G	0.0944004	0.00447651	0.0856265	0.103174
0.1	0.1	0	0.1	0.7	10	25	12500	scHINT-GxC	0.0967095	0.00354406	0.0897632	0.103656
0.15	0.15	0	0.1	0.6	10	25	12500	Pseudo-bulk: HEreg	0.114081	0.00498328	0.104314	0.123849
0.15	0.15	0	0.1	0.6	10	25	12500	scHINT-base	0.168447	0.00729173	0.154155	0.182738
0.15	0.15	0	0.1	0.6	10	25	12500	scHINT-G	0.141967	0.00601987	0.130168	0.153766
0.15	0.15	0	0.1	0.6	10	25	12500	scHINT-GxC	0.14559	0.00500344	0.135783	0.155396
0.05	0.05	0	0.1	0.8	10	50	25000	Pseudo-bulk: HEreg	0.0410432	0.00258765	0.0359714	0.046115
0.05	0.05	0	0.1	0.8	10	50	25000	scHINT-base	0.0495953	0.00313522	0.0434503	0.0557404
0.05	0.05	0	0.1	0.8	10	50	25000	scHINT-G	0.047028	0.00297486	0.0411973	0.0528588
0.05	0.05	0	0.1	0.8	10	50	25000	scHINT-GxC	0.0488726	0.00189636	0.0451558	0.0525895
0.1	0.1	0	0.1	0.7	10	50	25000	Pseudo-bulk: HEreg	0.0868857	0.00415728	0.0787374	0.0950339
0.1	0.1	0	0.1	0.7	10	50	25000	scHINT-base	0.106332	0.00507827	0.0963787	0.116285
0.1	0.1	0	0.1	0.7	10	50	25000	scHINT-G	0.0950107	0.00447076	0.086248	0.103773
0.1	0.1	0	0.1	0.7	10	50	25000	scHINT-GxC	0.0989599	0.0033338	0.0924257	0.105494
0.15	0.15	0	0.1	0.6	10	50	25000	Pseudo-bulk: HEreg	0.136414	0.00593261	0.124786	0.148042
0.15	0.15	0	0.1	0.6	10	50	25000	scHINT-base	0.169098	0.00736442	0.154664	0.183532
0.15	0.15	0	0.1	0.6	10	50	25000	scHINT-G	0.142317	0.0060127	0.130533	0.154102
0.15	0.15	0	0.1	0.6	10	50	25000	scHINT-GxC	0.145768	0.00468391	0.136588	0.154949
0.05	0.05	0	0.1	0.8	10	75	37500	Pseudo-bulk: HEreg	0.0434552	0.00260485	0.0383497	0.0485608
0.05	0.05	0	0.1	0.8	10	75	37500	scHINT-base	0.0493006	0.00293542	0.0435472	0.055054
0.05	0.05	0	0.1	0.8	10	75	37500	scHINT-G	0.0466049	0.00275521	0.0412047	0.0520051
0.05	0.05	0	0.1	0.8	10	75	37500	scHINT-GxC	0.0492551	0.00182654	0.045675	0.0528351
0.1	0.1	0	0.1	0.7	10	75	37500	Pseudo-bulk: HEreg	0.0915523	0.0042164	0.0832881	0.0998164
0.1	0.1	0	0.1	0.7	10	75	37500	scHINT-base	0.105395	0.00484572	0.0958978	0.114893
0.1	0.1	0	0.1	0.7	10	75	37500	scHINT-G	0.0941257	0.00424118	0.085813	0.102438
0.1	0.1	0	0.1	0.7	10	75	37500	scHINT-GxC	0.0980025	0.00336753	0.0914021	0.104603
0.15	0.15	0	0.1	0.6	10	75	37500	Pseudo-bulk: HEreg	0.145286	0.006108	0.133314	0.157257
0.15	0.15	0	0.1	0.6	10	75	37500	scHINT-base	0.168885	0.00711916	0.154931	0.182838
0.15	0.15	0	0.1	0.6	10	75	37500	scHINT-G	0.141847	0.00577055	0.130537	0.153157
0.15	0.15	0	0.1	0.6	10	75	37500	scHINT-GxC	0.146946	0.00474046	0.137655	0.156237
0.05	0.05	0	0.1	0.8	10	100	50000	Pseudo-bulk: HEreg	0.0444503	0.00265824	0.0392401	0.0496604
0.05	0.05	0	0.1	0.8	10	100	50000	scHINT-base	0.0489876	0.00292364	0.0432573	0.0547179
0.05	0.05	0	0.1	0.8	10	100	50000	scHINT-G	0.0463319	0.00275224	0.0409375	0.0517263
0.05	0.05	0	0.1	0.8	10	100	50000	scHINT-GxC	0.0500381	0.00182428	0.0464625	0.0536136
0.1	0.1	0	0.1	0.7	10	100	50000	Pseudo-bulk: HEreg	0.0941301	0.00439598	0.085514	0.102746
0.1	0.1	0	0.1	0.7	10	100	50000	scHINT-base	0.104847	0.00489598	0.0952505	0.114443
0.1	0.1	0	0.1	0.7	10	100	50000	scHINT-G	0.0935711	0.00428522	0.0851721	0.10197
0.1	0.1	0	0.1	0.7	10	100	50000	scHINT-GxC	0.0986728	0.00337667	0.0920545	0.105291
0.15	0.15	0	0.1	0.6	10	100	50000	Pseudo-bulk: HEreg	0.149456	0.00628029	0.137147	0.161766
0.15	0.15	0	0.1	0.6	10	100	50000	scHINT-base	0.167924	0.00704584	0.154114	0.181734
0.15	0.15	0	0.1	0.6	10	100	50000	scHINT-G	0.140851	0.00569462	0.12969	0.152013
0.15	0.15	0	0.1	0.6	10	100	50000	scHINT-GxC	0.147924	0.00469406	0.138724	0.157124
0.05	0.05	0	0.1	0.8	25	25	12500	Pseudo-bulk: HEreg	0.0232762	0.00191498	0.0195228	0.0270295
0.05	0.05	0	0.1	0.8	25	25	12500	scHINT-base	0.0475672	0.00394178	0.0398413	0.0552931
0.05	0.05	0	0.1	0.8	25	25	12500	scHINT-G	0.0453059	0.00375276	0.0379505	0.0526613
0.05	0.05	0	0.1	0.8	25	25	12500	scHINT-GxC	0.0457316	0.00262151	0.0405935	0.0508698
0.1	0.1	0	0.1	0.7	25	25	12500	Pseudo-bulk: HEreg	0.0478084	0.00263041	0.0426528	0.052964
0.1	0.1	0	0.1	0.7	25	25	12500	scHINT-base	0.101672	0.00564855	0.0906004	0.112743
0.1	0.1	0	0.1	0.7	25	25	12500	scHINT-G	0.0909127	0.00499307	0.0811262	0.100699
0.1	0.1	0	0.1	0.7	25	25	12500	scHINT-GxC	0.0963351	0.00425592	0.0879935	0.104677
0.15	0.15	0	0.1	0.6	25	25	12500	Pseudo-bulk: HEreg	0.0763029	0.00367972	0.0690906	0.0835151
0.15	0.15	0	0.1	0.6	25	25	12500	scHINT-base	0.167922	0.0080299	0.152183	0.18366
0.15	0.15	0	0.1	0.6	25	25	12500	scHINT-G	0.141665	0.00670627	0.128521	0.15481
0.15	0.15	0	0.1	0.6	25	25	12500	scHINT-GxC	0.145245	0.00562226	0.134225	0.156264
0.05	0.05	0	0.1	0.8	25	50	25000	Pseudo-bulk: HEreg	0.0341726	0.00251311	0.0292469	0.0390983
0.05	0.05	0	0.1	0.8	25	50	25000	scHINT-base	0.0519665	0.00383205	0.0444557	0.0594773
0.05	0.05	0	0.1	0.8	25	50	25000	scHINT-G	0.0490971	0.00360831	0.0420248	0.0561693
0.05	0.05	0	0.1	0.8	25	50	25000	scHINT-GxC	0.0501387	0.00227002	0.0456895	0.054588
0.1	0.1	0	0.1	0.7	25	50	25000	Pseudo-bulk: HEreg	0.0693792	0.00355946	0.0624027	0.0763558
0.1	0.1	0	0.1	0.7	25	50	25000	scHINT-base	0.107658	0.00549698	0.0968842	0.118432
0.1	0.1	0	0.1	0.7	25	50	25000	scHINT-G	0.0963928	0.00485311	0.0868807	0.105905
0.1	0.1	0	0.1	0.7	25	50	25000	scHINT-GxC	0.0964177	0.00361516	0.089332	0.103503
0.15	0.15	0	0.1	0.6	25	50	25000	Pseudo-bulk: HEreg	0.10839	0.00504106	0.0985094	0.11827
0.15	0.15	0	0.1	0.6	25	50	25000	scHINT-base	0.172563	0.00795358	0.156974	0.188152
0.15	0.15	0	0.1	0.6	25	50	25000	scHINT-G	0.145725	0.00659384	0.132801	0.158649
0.15	0.15	0	0.1	0.6	25	50	25000	scHINT-GxC	0.143396	0.00495863	0.133677	0.153115
0.05	0.05	0	0.1	0.8	25	75	37500	Pseudo-bulk: HEreg	0.03749	0.00246067	0.0326671	0.0423129
0.05	0.05	0	0.1	0.8	25	75	37500	scHINT-base	0.0506201	0.00330733	0.0441377	0.0571024
0.05	0.05	0	0.1	0.8	25	75	37500	scHINT-G	0.0479505	0.00312565	0.0418243	0.0540768
0.05	0.05	0	0.1	0.8	25	75	37500	scHINT-GxC	0.0489545	0.00207976	0.0448781	0.0530308
0.1	0.1	0	0.1	0.7	25	75	37500	Pseudo-bulk: HEreg	0.0778346	0.00382953	0.0703287	0.0853404
0.1	0.1	0	0.1	0.7	25	75	37500	scHINT-base	0.106962	0.00525805	0.0966564	0.117268
0.1	0.1	0	0.1	0.7	25	75	37500	scHINT-G	0.0956187	0.00463179	0.0865404	0.104697
0.1	0.1	0	0.1	0.7	25	75	37500	scHINT-GxC	0.0974545	0.00358958	0.090419	0.10449
0.15	0.15	0	0.1	0.6	25	75	37500	Pseudo-bulk: HEreg	0.121442	0.00538691	0.110884	0.132
0.15	0.15	0	0.1	0.6	25	75	37500	scHINT-base	0.16928	0.00749718	0.154585	0.183974
0.15	0.15	0	0.1	0.6	25	75	37500	scHINT-G	0.142559	0.00615493	0.130495	0.154623
0.15	0.15	0	0.1	0.6	25	75	37500	scHINT-GxC	0.146236	0.00493701	0.13656	0.155913
0.05	0.05	0	0.1	0.8	25	100	50000	Pseudo-bulk: HEreg	0.0380462	0.00238832	0.033365	0.0427273
0.05	0.05	0	0.1	0.8	25	100	50000	scHINT-base	0.0481041	0.00303788	0.0421498	0.0540583
0.05	0.05	0	0.1	0.8	25	100	50000	scHINT-G	0.0455829	0.00288274	0.0399327	0.051233
0.05	0.05	0	0.1	0.8	25	100	50000	scHINT-GxC	0.0495589	0.00205011	0.0455407	0.0535771
0.1	0.1	0	0.1	0.7	25	100	50000	Pseudo-bulk: HEreg	0.0811278	0.00381217	0.0736559	0.0885996
0.1	0.1	0	0.1	0.7	25	100	50000	scHINT-base	0.103757	0.00488815	0.0941765	0.113338
0.1	0.1	0	0.1	0.7	25	100	50000	scHINT-G	0.0928112	0.00431329	0.0843572	0.101265
0.1	0.1	0	0.1	0.7	25	100	50000	scHINT-GxC	0.0979496	0.00350361	0.0910825	0.104817
0.15	0.15	0	0.1	0.6	25	100	50000	Pseudo-bulk: HEreg	0.129039	0.0054874	0.118283	0.139794
0.15	0.15	0	0.1	0.6	25	100	50000	scHINT-base	0.167204	0.00710815	0.153272	0.181136
0.15	0.15	0	0.1	0.6	25	100	50000	scHINT-G	0.141125	0.00585287	0.129654	0.152597
0.15	0.15	0	0.1	0.6	25	100	50000	scHINT-GxC	0.145169	0.00473703	0.135885	0.154454
0.05	0.05	0.1	0	0.8	10	25	12500	Pseudo-bulk: HEreg	0.0370269	0.0022643	0.0325889	0.0414649
0.05	0.05	0.1	0	0.8	10	25	12500	scHINT-base	0.0491357	0.00299177	0.0432718	0.0549996
0.05	0.05	0.1	0	0.8	10	25	12500	scHINT-G	0.0464753	0.0028141	0.0409596	0.0519909
0.05	0.05	0.1	0	0.8	10	25	12500	scHINT-GxC	0.0489442	0.00223891	0.0445559	0.0533325
0.1	0.1	0.1	0	0.7	10	25	12500	Pseudo-bulk: HEreg	0.0783688	0.00383376	0.0708547	0.085883
0.1	0.1	0.1	0	0.7	10	25	12500	scHINT-base	0.105746	0.00518409	0.0955848	0.115906
0.1	0.1	0.1	0	0.7	10	25	12500	scHINT-G	0.0941436	0.00451541	0.0852934	0.102994
0.1	0.1	0.1	0	0.7	10	25	12500	scHINT-GxC	0.0993345	0.00367973	0.0921222	0.106547
0.15	0.15	0.1	0	0.6	10	25	12500	Pseudo-bulk: HEreg	0.124221	0.00556274	0.113318	0.135124
0.15	0.15	0.1	0	0.6	10	25	12500	scHINT-base	0.170727	0.00766447	0.155705	0.185749
0.15	0.15	0.1	0	0.6	10	25	12500	scHINT-G	0.142778	0.00621534	0.130596	0.15496
0.15	0.15	0.1	0	0.6	10	25	12500	scHINT-GxC	0.148522	0.00524052	0.138251	0.158794
0.05	0.05	0.1	0	0.8	10	50	25000	Pseudo-bulk: HEreg	0.04367	0.00264355	0.0384886	0.0488513
0.05	0.05	0.1	0	0.8	10	50	25000	scHINT-base	0.0482073	0.00294029	0.0424443	0.0539703
0.05	0.05	0.1	0	0.8	10	50	25000	scHINT-G	0.0455656	0.00275688	0.0401622	0.0509691
0.05	0.05	0.1	0	0.8	10	50	25000	scHINT-GxC	0.0495337	0.00191314	0.045784	0.0532835
0.1	0.1	0.1	0	0.7	10	50	25000	Pseudo-bulk: HEreg	0.0941017	0.00440837	0.0854613	0.102742
0.1	0.1	0.1	0	0.7	10	50	25000	scHINT-base	0.105122	0.00492649	0.0954662	0.114778
0.1	0.1	0.1	0	0.7	10	50	25000	scHINT-G	0.0937087	0.00430868	0.0852637	0.102154
0.1	0.1	0.1	0	0.7	10	50	25000	scHINT-GxC	0.0988282	0.00349257	0.0919827	0.105674
0.15	0.15	0.1	0	0.6	10	50	25000	Pseudo-bulk: HEreg	0.150079	0.00634529	0.137642	0.162516
0.15	0.15	0.1	0	0.6	10	50	25000	scHINT-base	0.169157	0.00715782	0.155128	0.183186
0.15	0.15	0.1	0	0.6	10	50	25000	scHINT-G	0.141961	0.00578735	0.130618	0.153305
0.15	0.15	0.1	0	0.6	10	50	25000	scHINT-GxC	0.147091	0.00484293	0.137599	0.156583
0.05	0.05	0.1	0	0.8	10	75	37500	Pseudo-bulk: HEreg	0.0482241	0.00285442	0.0426294	0.0538187
0.05	0.05	0.1	0	0.8	10	75	37500	scHINT-base	0.0499283	0.00293077	0.044184	0.0556726
0.05	0.05	0.1	0	0.8	10	75	37500	scHINT-G	0.0472375	0.00276626	0.0418156	0.0526594
0.05	0.05	0.1	0	0.8	10	75	37500	scHINT-GxC	0.0495799	0.00190596	0.0458442	0.0533156
0.1	0.1	0.1	0	0.7	10	75	37500	Pseudo-bulk: HEreg	0.100694	0.00464443	0.0915909	0.109797
0.1	0.1	0.1	0	0.7	10	75	37500	scHINT-base	0.105233	0.00485351	0.0957204	0.114746
0.1	0.1	0.1	0	0.7	10	75	37500	scHINT-G	0.093951	0.00425725	0.0856068	0.102295
0.1	0.1	0.1	0	0.7	10	75	37500	scHINT-GxC	0.0983024	0.00343108	0.0915775	0.105027
0.15	0.15	0.1	0	0.6	10	75	37500	Pseudo-bulk: HEreg	0.159975	0.00673839	0.146768	0.173183
0.15	0.15	0.1	0	0.6	10	75	37500	scHINT-base	0.16733	0.00705749	0.153497	0.181162
0.15	0.15	0.1	0	0.6	10	75	37500	scHINT-G	0.140246	0.00570475	0.129065	0.151427
0.15	0.15	0.1	0	0.6	10	75	37500	scHINT-GxC	0.14792	0.00478073	0.13855	0.15729
0.05	0.05	0.1	0	0.8	10	100	50000	Pseudo-bulk: HEreg	0.049064	0.0029184	0.043344	0.0547841
0.05	0.05	0.1	0	0.8	10	100	50000	scHINT-base	0.0492046	0.00293556	0.0434509	0.0549583
0.05	0.05	0.1	0	0.8	10	100	50000	scHINT-G	0.0465313	0.00276373	0.0411144	0.0519482
0.05	0.05	0.1	0	0.8	10	100	50000	scHINT-GxC	0.0501003	0.00186373	0.0464473	0.0537532
0.1	0.1	0.1	0	0.7	10	100	50000	Pseudo-bulk: HEreg	0.104977	0.00478073	0.0956071	0.114348
0.1	0.1	0.1	0	0.7	10	100	50000	scHINT-base	0.105421	0.00484222	0.0959301	0.114912
0.1	0.1	0.1	0	0.7	10	100	50000	scHINT-G	0.0939727	0.00422033	0.0857008	0.102245
0.1	0.1	0.1	0	0.7	10	100	50000	scHINT-GxC	0.0989614	0.00339275	0.0923116	0.105611
0.15	0.15	0.1	0	0.6	10	100	50000	Pseudo-bulk: HEreg	0.166585	0.007166	0.15254	0.180631
0.15	0.15	0.1	0	0.6	10	100	50000	scHINT-base	0.16749	0.0072568	0.153267	0.181714
0.15	0.15	0.1	0	0.6	10	100	50000	scHINT-G	0.140433	0.00583866	0.128989	0.151877
0.15	0.15	0.1	0	0.6	10	100	50000	scHINT-GxC	0.14789	0.00472781	0.138624	0.157157
0.05	0.05	0.1	0	0.8	25	25	12500	Pseudo-bulk: HEreg	0.0255954	0.00198924	0.0216965	0.0294943
0.05	0.05	0.1	0	0.8	25	25	12500	scHINT-base	0.0496619	0.00384329	0.0421291	0.0571948
0.05	0.05	0.1	0	0.8	25	25	12500	scHINT-G	0.0471847	0.00365145	0.0400279	0.0543415
0.05	0.05	0.1	0	0.8	25	25	12500	scHINT-GxC	0.0483048	0.00271249	0.0429883	0.0536213
0.1	0.1	0.1	0	0.7	25	25	12500	Pseudo-bulk: HEreg	0.052743	0.00298114	0.0468999	0.058586
0.1	0.1	0.1	0	0.7	25	25	12500	scHINT-base	0.106254	0.00604885	0.0943983	0.11811
0.1	0.1	0.1	0	0.7	25	25	12500	scHINT-G	0.0951057	0.00537854	0.0845638	0.105648
0.1	0.1	0.1	0	0.7	25	25	12500	scHINT-GxC	0.0975905	0.00431812	0.089127	0.106054
0.15	0.15	0.1	0	0.6	25	25	12500	Pseudo-bulk: HEreg	0.0814384	0.00390345	0.0737877	0.0890892
0.15	0.15	0.1	0	0.6	25	25	12500	scHINT-base	0.168867	0.00806459	0.15306	0.184673
0.15	0.15	0.1	0	0.6	25	25	12500	scHINT-G	0.142076	0.00662694	0.129087	0.155065
0.15	0.15	0.1	0	0.6	25	25	12500	scHINT-GxC	0.144648	0.00543172	0.134002	0.155294
0.05	0.05	0.1	0	0.8	25	50	25000	Pseudo-bulk: HEreg	0.0363248	0.00253744	0.0313514	0.0412981
0.05	0.05	0.1	0	0.8	25	50	25000	scHINT-base	0.051757	0.00359693	0.044707	0.0588069
0.05	0.05	0.1	0	0.8	25	50	25000	scHINT-G	0.048968	0.0033996	0.0423048	0.0556312
0.05	0.05	0.1	0	0.8	25	50	25000	scHINT-GxC	0.0486809	0.00224184	0.0442869	0.0530749
0.1	0.1	0.1	0	0.7	25	50	25000	Pseudo-bulk: HEreg	0.0747666	0.00382477	0.0672701	0.0822632
0.1	0.1	0.1	0	0.7	25	50	25000	scHINT-base	0.108363	0.00553334	0.0975178	0.119208
0.1	0.1	0.1	0	0.7	25	50	25000	scHINT-G	0.09687	0.00487143	0.087322	0.106418
0.1	0.1	0.1	0	0.7	25	50	25000	scHINT-GxC	0.0973353	0.0037376	0.0900097	0.104661
0.15	0.15	0.1	0	0.6	25	50	25000	Pseudo-bulk: HEreg	0.115217	0.00519347	0.105038	0.125397
0.15	0.15	0.1	0	0.6	25	50	25000	scHINT-base	0.169865	0.007664	0.154844	0.184887
0.15	0.15	0.1	0	0.6	25	50	25000	scHINT-G	0.143361	0.00635863	0.130898	0.155824
0.15	0.15	0.1	0	0.6	25	50	25000	scHINT-GxC	0.144806	0.00510347	0.134803	0.154809
0.05	0.05	0.1	0	0.8	25	75	37500	Pseudo-bulk: HEreg	0.0415598	0.00251039	0.0366394	0.0464802
0.05	0.05	0.1	0	0.8	25	75	37500	scHINT-base	0.051916	0.00313876	0.0457641	0.058068
0.05	0.05	0.1	0	0.8	25	75	37500	scHINT-G	0.0491558	0.00295211	0.0433697	0.0549419
0.05	0.05	0.1	0	0.8	25	75	37500	scHINT-GxC	0.0491094	0.0020083	0.0451731	0.0530457
0.1	0.1	0.1	0	0.7	25	75	37500	Pseudo-bulk: HEreg	0.0844561	0.00412014	0.0763806	0.0925315
0.1	0.1	0.1	0	0.7	25	75	37500	scHINT-base	0.106897	0.00524986	0.0966069	0.117186
0.1	0.1	0.1	0	0.7	25	75	37500	scHINT-G	0.0954607	0.00462367	0.0863983	0.104523
0.1	0.1	0.1	0	0.7	25	75	37500	scHINT-GxC	0.0997286	0.00352741	0.0928149	0.106642
0.15	0.15	0.1	0	0.6	25	75	37500	Pseudo-bulk: HEreg	0.131972	0.00563852	0.120921	0.143024
0.15	0.15	0.1	0	0.6	25	75	37500	scHINT-base	0.169288	0.00722066	0.155135	0.18344
0.15	0.15	0.1	0	0.6	25	75	37500	scHINT-G	0.142844	0.00594333	0.131195	0.154493
0.15	0.15	0.1	0	0.6	25	75	37500	scHINT-GxC	0.144518	0.00483051	0.13505	0.153986
0.05	0.05	0.1	0	0.8	25	100	50000	Pseudo-bulk: HEreg	0.0417679	0.00255813	0.0367539	0.0467818
0.05	0.05	0.1	0	0.8	25	100	50000	scHINT-base	0.0485485	0.00299344	0.0426813	0.0544156
0.05	0.05	0.1	0	0.8	25	100	50000	scHINT-G	0.0459635	0.00282539	0.0404257	0.0515013
0.05	0.05	0.1	0	0.8	25	100	50000	scHINT-GxC	0.0497246	0.00195766	0.0458876	0.0535616
0.1	0.1	0.1	0	0.7	25	100	50000	Pseudo-bulk: HEreg	0.0883875	0.00407368	0.0804031	0.0963719
0.1	0.1	0.1	0	0.7	25	100	50000	scHINT-base	0.10347	0.00477294	0.0941151	0.112825
0.1	0.1	0.1	0	0.7	25	100	50000	scHINT-G	0.0923414	0.00416562	0.0841768	0.100506
0.1	0.1	0.1	0	0.7	25	100	50000	scHINT-GxC	0.0982949	0.00348161	0.091471	0.105119
0.15	0.15	0.1	0	0.6	25	100	50000	Pseudo-bulk: HEreg	0.140577	0.00588336	0.129046	0.152109
0.15	0.15	0.1	0	0.6	25	100	50000	scHINT-base	0.165413	0.00693717	0.151816	0.17901
0.15	0.15	0.1	0	0.6	25	100	50000	scHINT-G	0.139393	0.00565059	0.128318	0.150468
0.15	0.15	0.1	0	0.6	25	100	50000	scHINT-GxC	0.14498	0.00476981	0.135632	0.154329
0.05	0.05	0.1	0.1	0.7	10	25	12500	Pseudo-bulk: HEreg	0.0379762	0.00237597	0.0333193	0.0426331
0.05	0.05	0.1	0.1	0.7	10	25	12500	scHINT-base	0.0501966	0.00314221	0.0440378	0.0563553
0.05	0.05	0.1	0.1	0.7	10	25	12500	scHINT-G	0.0474658	0.00296183	0.0416606	0.0532709
0.05	0.05	0.1	0.1	0.7	10	25	12500	scHINT-GxC	0.0494005	0.00216628	0.0451546	0.0536464
0.1	0.1	0.1	0.1	0.6	10	25	12500	Pseudo-bulk: HEreg	0.0785698	0.00373286	0.0712534	0.0858862
0.1	0.1	0.1	0.1	0.6	10	25	12500	scHINT-base	0.105827	0.00503995	0.0959492	0.115706
0.1	0.1	0.1	0.1	0.6	10	25	12500	scHINT-G	0.0945731	0.00442762	0.085895	0.103251
0.1	0.1	0.1	0.1	0.6	10	25	12500	scHINT-GxC	0.0972855	0.00375924	0.0899174	0.104654
0.15	0.15	0.1	0.1	0.5	10	25	12500	Pseudo-bulk: HEreg	0.123841	0.00538452	0.113287	0.134395
0.15	0.15	0.1	0.1	0.5	10	25	12500	scHINT-base	0.16953	0.00736337	0.155097	0.183962
0.15	0.15	0.1	0.1	0.5	10	25	12500	scHINT-G	0.14224	0.00600998	0.13046	0.154019
0.15	0.15	0.1	0.1	0.5	10	25	12500	scHINT-GxC	0.148133	0.00508912	0.138158	0.158107
0.05	0.05	0.1	0.1	0.7	10	50	25000	Pseudo-bulk: HEreg	0.0448224	0.00266447	0.0396	0.0500447
0.05	0.05	0.1	0.1	0.7	10	50	25000	scHINT-base	0.0495547	0.00294586	0.0437808	0.0553286
0.05	0.05	0.1	0.1	0.7	10	50	25000	scHINT-G	0.0469078	0.00277264	0.0414734	0.0523422
0.05	0.05	0.1	0.1	0.7	10	50	25000	scHINT-GxC	0.0492645	0.00204678	0.0452528	0.0532762
0.1	0.1	0.1	0.1	0.6	10	50	25000	Pseudo-bulk: HEreg	0.0953605	0.00457226	0.0863989	0.104322
0.1	0.1	0.1	0.1	0.6	10	50	25000	scHINT-base	0.106658	0.00510612	0.0966502	0.116666
0.1	0.1	0.1	0.1	0.6	10	50	25000	scHINT-G	0.0952071	0.00449244	0.0864019	0.104012
0.1	0.1	0.1	0.1	0.6	10	50	25000	scHINT-GxC	0.0992948	0.00344466	0.0925433	0.106046
0.15	0.15	0.1	0.1	0.5	10	50	25000	Pseudo-bulk: HEreg	0.149402	0.00645996	0.136741	0.162064
0.15	0.15	0.1	0.1	0.5	10	50	25000	scHINT-base	0.167815	0.00720159	0.1537	0.18193
0.15	0.15	0.1	0.1	0.5	10	50	25000	scHINT-G	0.14075	0.00580712	0.129368	0.152131
0.15	0.15	0.1	0.1	0.5	10	50	25000	scHINT-GxC	0.147768	0.00478996	0.13838	0.157156
0.05	0.05	0.1	0.1	0.7	10	75	37500	Pseudo-bulk: HEreg	0.0471051	0.00268009	0.0418522	0.0523581
0.05	0.05	0.1	0.1	0.7	10	75	37500	scHINT-base	0.0489802	0.00280771	0.0434771	0.0544834
0.05	0.05	0.1	0.1	0.7	10	75	37500	scHINT-G	0.0462992	0.00264055	0.0411237	0.0514746
0.05	0.05	0.1	0.1	0.7	10	75	37500	scHINT-GxC	0.0496428	0.00189099	0.0459365	0.0533491
0.1	0.1	0.1	0.1	0.6	10	75	37500	Pseudo-bulk: HEreg	0.100652	0.00457495	0.0916855	0.109619
0.1	0.1	0.1	0.1	0.6	10	75	37500	scHINT-base	0.104871	0.00478699	0.0954885	0.114254
0.1	0.1	0.1	0.1	0.6	10	75	37500	scHINT-G	0.0935015	0.00417918	0.0853103	0.101693
0.1	0.1	0.1	0.1	0.6	10	75	37500	scHINT-GxC	0.099306	0.00341509	0.0926125	0.106
0.15	0.15	0.1	0.1	0.5	10	75	37500	Pseudo-bulk: HEreg	0.160742	0.0067393	0.147533	0.173951
0.15	0.15	0.1	0.1	0.5	10	75	37500	scHINT-base	0.168325	0.00706646	0.154475	0.182175
0.15	0.15	0.1	0.1	0.5	10	75	37500	scHINT-G	0.141223	0.00570415	0.130043	0.152403
0.15	0.15	0.1	0.1	0.5	10	75	37500	scHINT-GxC	0.147303	0.0046698	0.13815	0.156455
0.05	0.05	0.1	0.1	0.7	10	100	50000	Pseudo-bulk: HEreg	0.0488121	0.00283039	0.0432646	0.0543597
0.05	0.05	0.1	0.1	0.7	10	100	50000	scHINT-base	0.0488174	0.00282604	0.0432783	0.0543564
0.05	0.05	0.1	0.1	0.7	10	100	50000	scHINT-G	0.0462252	0.00266754	0.0409969	0.0514536
0.05	0.05	0.1	0.1	0.7	10	100	50000	scHINT-GxC	0.0494916	0.0018041	0.0459556	0.0530277
0.1	0.1	0.1	0.1	0.6	10	100	50000	Pseudo-bulk: HEreg	0.104016	0.00481461	0.0945795	0.113453
0.1	0.1	0.1	0.1	0.6	10	100	50000	scHINT-base	0.104575	0.00484162	0.0950852	0.114064
0.1	0.1	0.1	0.1	0.6	10	100	50000	scHINT-G	0.0933775	0.00425774	0.0850323	0.101723
0.1	0.1	0.1	0.1	0.6	10	100	50000	scHINT-GxC	0.0990076	0.00332965	0.0924815	0.105534
0.15	0.15	0.1	0.1	0.5	10	100	50000	Pseudo-bulk: HEreg	0.167103	0.00696354	0.153455	0.180752
0.15	0.15	0.1	0.1	0.5	10	100	50000	scHINT-base	0.16807	0.00702596	0.154299	0.181841
0.15	0.15	0.1	0.1	0.5	10	100	50000	scHINT-G	0.14107	0.0057153	0.129868	0.152272
0.15	0.15	0.1	0.1	0.5	10	100	50000	scHINT-GxC	0.148036	0.00466704	0.138889	0.157184
0.05	0.05	0.1	0.1	0.7	25	25	12500	Pseudo-bulk: HEreg	0.0254732	0.00184519	0.0218566	0.0290898
0.05	0.05	0.1	0.1	0.7	25	25	12500	scHINT-base	0.0497658	0.00363769	0.0426359	0.0568957
0.05	0.05	0.1	0.1	0.7	25	25	12500	scHINT-G	0.0472059	0.00346387	0.0404167	0.0539951
0.05	0.05	0.1	0.1	0.7	25	25	12500	scHINT-GxC	0.0488038	0.00265534	0.0435993	0.0540082
0.1	0.1	0.1	0.1	0.6	25	25	12500	Pseudo-bulk: HEreg	0.0530535	0.00294939	0.0472727	0.0588343
0.1	0.1	0.1	0.1	0.6	25	25	12500	scHINT-base	0.10636	0.00591685	0.0947626	0.117957
0.1	0.1	0.1	0.1	0.6	25	25	12500	scHINT-G	0.0948648	0.00522139	0.0846309	0.105099
0.1	0.1	0.1	0.1	0.6	25	25	12500	scHINT-GxC	0.0991172	0.00418826	0.0909082	0.107326
0.15	0.15	0.1	0.1	0.5	25	25	12500	Pseudo-bulk: HEreg	0.0816125	0.00383791	0.0740902	0.0891348
0.15	0.15	0.1	0.1	0.5	25	25	12500	scHINT-base	0.170036	0.00793499	0.154483	0.185588
0.15	0.15	0.1	0.1	0.5	25	25	12500	scHINT-G	0.143171	0.00656617	0.130302	0.156041
0.15	0.15	0.1	0.1	0.5	25	25	12500	scHINT-GxC	0.146766	0.00550142	0.135983	0.157549
0.05	0.05	0.1	0.1	0.7	25	50	25000	Pseudo-bulk: HEreg	0.037103	0.0025967	0.0320135	0.0421926
0.05	0.05	0.1	0.1	0.7	25	50	25000	scHINT-base	0.0528494	0.00371057	0.0455766	0.0601221
0.05	0.05	0.1	0.1	0.7	25	50	25000	scHINT-G	0.0498232	0.00347064	0.0430208	0.0566257
0.05	0.05	0.1	0.1	0.7	25	50	25000	scHINT-GxC	0.0496771	0.00231202	0.0451455	0.0542087
0.1	0.1	0.1	0.1	0.6	25	50	25000	Pseudo-bulk: HEreg	0.0756547	0.00392982	0.0679522	0.0833571
0.1	0.1	0.1	0.1	0.6	25	50	25000	scHINT-base	0.109607	0.00569084	0.0984532	0.120761
0.1	0.1	0.1	0.1	0.6	25	50	25000	scHINT-G	0.0976537	0.00498032	0.0878923	0.107415
0.1	0.1	0.1	0.1	0.6	25	50	25000	scHINT-GxC	0.099311	0.00378761	0.0918873	0.106735
0.15	0.15	0.1	0.1	0.5	25	50	25000	Pseudo-bulk: HEreg	0.116172	0.00532515	0.105735	0.12661
0.15	0.15	0.1	0.1	0.5	25	50	25000	scHINT-base	0.171662	0.00784605	0.156284	0.18704
0.15	0.15	0.1	0.1	0.5	25	50	25000	scHINT-G	0.144156	0.00638433	0.131643	0.156669
0.15	0.15	0.1	0.1	0.5	25	50	25000	scHINT-GxC	0.145484	0.0051131	0.135462	0.155506
0.05	0.05	0.1	0.1	0.7	25	75	37500	Pseudo-bulk: HEreg	0.040275	0.00248732	0.0353999	0.0451502
0.05	0.05	0.1	0.1	0.7	25	75	37500	scHINT-base	0.0504142	0.00310627	0.0443259	0.0565025
0.05	0.05	0.1	0.1	0.7	25	75	37500	scHINT-G	0.0477021	0.00292151	0.041976	0.0534283
0.05	0.05	0.1	0.1	0.7	25	75	37500	scHINT-GxC	0.0489678	0.00207446	0.0449018	0.0530337
0.1	0.1	0.1	0.1	0.6	25	75	37500	Pseudo-bulk: HEreg	0.0854177	0.00411939	0.0773437	0.0934917
0.1	0.1	0.1	0.1	0.6	25	75	37500	scHINT-base	0.107739	0.00519447	0.0975582	0.11792
0.1	0.1	0.1	0.1	0.6	25	75	37500	scHINT-G	0.0964099	0.00457343	0.087446	0.105374
0.1	0.1	0.1	0.1	0.6	25	75	37500	scHINT-GxC	0.0967596	0.00357498	0.0897527	0.103767
0.15	0.15	0.1	0.1	0.5	25	75	37500	Pseudo-bulk: HEreg	0.133634	0.00581736	0.122232	0.145036
0.15	0.15	0.1	0.1	0.5	25	75	37500	scHINT-base	0.170773	0.00741943	0.156231	0.185315
0.15	0.15	0.1	0.1	0.5	25	75	37500	scHINT-G	0.143906	0.00607353	0.132002	0.15581
0.15	0.15	0.1	0.1	0.5	25	75	37500	scHINT-GxC	0.144713	0.00485812	0.135191	0.154235
0.05	0.05	0.1	0.1	0.7	25	100	50000	Pseudo-bulk: HEreg	0.0417634	0.00253044	0.0368037	0.046723
0.05	0.05	0.1	0.1	0.7	25	100	50000	scHINT-base	0.0484621	0.00295508	0.0426701	0.054254
0.05	0.05	0.1	0.1	0.7	25	100	50000	scHINT-G	0.0458539	0.00279048	0.0403845	0.0513232
0.05	0.05	0.1	0.1	0.7	25	100	50000	scHINT-GxC	0.0500354	0.00197184	0.0461706	0.0539002
0.1	0.1	0.1	0.1	0.6	25	100	50000	Pseudo-bulk: HEreg	0.0895636	0.00414941	0.0814308	0.0976965
0.1	0.1	0.1	0.1	0.6	25	100	50000	scHINT-base	0.104784	0.00489206	0.0951951	0.114372
0.1	0.1	0.1	0.1	0.6	25	100	50000	scHINT-G	0.093601	0.00429365	0.0851855	0.102017
0.1	0.1	0.1	0.1	0.6	25	100	50000	scHINT-GxC	0.0985194	0.00346233	0.0917333	0.105306
0.15	0.15	0.1	0.1	0.5	25	100	50000	Pseudo-bulk: HEreg	0.142508	0.00602342	0.130702	0.154314
0.15	0.15	0.1	0.1	0.5	25	100	50000	scHINT-base	0.167795	0.0071273	0.153825	0.181764
0.15	0.15	0.1	0.1	0.5	25	100	50000	scHINT-G	0.141532	0.00587308	0.13002	0.153043
0.15	0.15	0.1	0.1	0.5	25	100	50000	scHINT-GxC	0.144869	0.00479185	0.135477	0.154261
0	0	0	0	1	10	25	12500	scGeneHE	0.0111564	0.00145153	0.00831137	0.0140014
0	0	0	0	1	10	50	25000	scGeneHE	0.00960341	0.00127682	0.00710084	0.012106
0	0	0	0	1	10	75	37500	scGeneHE	0.00930923	0.00120404	0.00694932	0.0116691
0	0	0	0	1	10	100	50000	scGeneHE	0.00877828	0.00113455	0.00655456	0.011002
0	0	0	0	1	25	25	12500	scGeneHE	0.0158932	0.00186018	0.0122473	0.0195392
0	0	0	0	1	25	50	25000	scGeneHE	0.0122407	0.00158834	0.0091276	0.0153539
0	0	0	0	1	25	75	37500	scGeneHE	0.00996756	0.00134109	0.00733902	0.0125961
0	0	0	0	1	25	100	50000	scGeneHE	0.00966156	0.00135745	0.00700096	0.0123222
0.05	0	0	0	0.95	10	25	12500	scGeneHE	0.0528362	0.00297542	0.0470044	0.0586681
0.1	0	0	0	0.9	10	25	12500	scGeneHE	0.10039	0.00385878	0.0928268	0.107953
0.15	0	0	0	0.85	10	25	12500	scGeneHE	0.149961	0.00449151	0.141158	0.158764
0.05	0	0	0	0.95	10	50	25000	scGeneHE	0.0505506	0.00270386	0.045251	0.0558501
0.1	0	0	0	0.9	10	50	25000	scGeneHE	0.0999495	0.003484	0.0931209	0.106778
0.15	0	0	0	0.85	10	50	25000	scGeneHE	0.147418	0.00416469	0.139255	0.155581
0.05	0	0	0	0.95	10	75	37500	scGeneHE	0.0497306	0.00262208	0.0445914	0.0548699
0.1	0	0	0	0.9	10	75	37500	scGeneHE	0.0989809	0.00335422	0.0924067	0.105555
0.15	0	0	0	0.85	10	75	37500	scGeneHE	0.148513	0.00409062	0.140495	0.156531
0.05	0	0	0	0.95	10	100	50000	scGeneHE	0.0506554	0.00252772	0.0457011	0.0556097
0.1	0	0	0	0.9	10	100	50000	scGeneHE	0.0974916	0.0032877	0.0910477	0.103936
0.15	0	0	0	0.85	10	100	50000	scGeneHE	0.146049	0.00392402	0.138358	0.153741
0.05	0	0	0	0.95	25	25	12500	scGeneHE	0.0583573	0.00383795	0.050835	0.0658797
0.1	0	0	0	0.9	25	25	12500	scGeneHE	0.102549	0.00469383	0.0933487	0.111748
0.15	0	0	0	0.85	25	25	12500	scGeneHE	0.154207	0.00578201	0.142875	0.16554
0.05	0	0	0	0.95	25	50	25000	scGeneHE	0.0497211	0.00306414	0.0437154	0.0557268
0.1	0	0	0	0.9	25	50	25000	scGeneHE	0.0971739	0.00386872	0.0895912	0.104757
0.15	0	0	0	0.85	25	50	25000	scGeneHE	0.147104	0.00459966	0.138088	0.156119
0.05	0	0	0	0.95	25	75	37500	scGeneHE	0.0519854	0.00285994	0.0463799	0.0575909
0.1	0	0	0	0.9	25	75	37500	scGeneHE	0.100098	0.00377527	0.0926986	0.107498
0.15	0	0	0	0.85	25	75	37500	scGeneHE	0.149557	0.00431562	0.141099	0.158016
0.05	0	0	0	0.95	25	100	50000	scGeneHE	0.0497824	0.00272366	0.044444	0.0551207
0.1	0	0	0	0.9	25	100	50000	scGeneHE	0.0991053	0.00345652	0.0923306	0.10588
0.15	0	0	0	0.85	25	100	50000	scGeneHE	0.14766	0.00409732	0.13963	0.155691
0.05	0.05	0	0	0.9	10	25	12500	scGeneHE	0.0546937	0.00296452	0.0488832	0.0605041
0.1	0.1	0	0	0.8	10	25	12500	scGeneHE	0.11171	0.0040543	0.103763	0.119656
0.15	0.15	0	0	0.7	10	25	12500	scGeneHE	0.177341	0.00489293	0.16775	0.186931
0.05	0.05	0	0	0.9	10	50	25000	scGeneHE	0.0523551	0.00271123	0.0470411	0.0576691
0.1	0.1	0	0	0.8	10	50	25000	scGeneHE	0.110089	0.00379522	0.10265	0.117527
0.15	0.15	0	0	0.7	10	50	25000	scGeneHE	0.169796	0.00451618	0.160944	0.178647
0.05	0.05	0	0	0.9	10	75	37500	scGeneHE	0.0529182	0.00270981	0.047607	0.0582294
0.1	0.1	0	0	0.8	10	75	37500	scGeneHE	0.107478	0.0034543	0.100708	0.114248
0.15	0.15	0	0	0.7	10	75	37500	scGeneHE	0.173007	0.00426135	0.164654	0.181359
0.05	0.05	0	0	0.9	10	100	50000	scGeneHE	0.0527613	0.00249054	0.0478798	0.0576427
0.1	0.1	0	0	0.8	10	100	50000	scGeneHE	0.108586	0.00346284	0.101799	0.115373
0.15	0.15	0	0	0.7	10	100	50000	scGeneHE	0.173004	0.00427427	0.164626	0.181381
0.05	0.05	0	0	0.9	25	25	12500	scGeneHE	0.0638356	0.0040797	0.0558394	0.0718318
0.1	0.1	0	0	0.8	25	25	12500	scGeneHE	0.11582	0.00516952	0.105687	0.125952
0.15	0.15	0	0	0.7	25	25	12500	scGeneHE	0.179857	0.00621024	0.167685	0.192029
0.05	0.05	0	0	0.9	25	50	25000	scGeneHE	0.0552462	0.00328188	0.0488138	0.0616787
0.1	0.1	0	0	0.8	25	50	25000	scGeneHE	0.110414	0.00411619	0.102346	0.118481
0.15	0.15	0	0	0.7	25	50	25000	scGeneHE	0.175665	0.0049686	0.165926	0.185403
0.05	0.05	0	0	0.9	25	75	37500	scGeneHE	0.0549067	0.00308519	0.0488598	0.0609537
0.1	0.1	0	0	0.8	25	75	37500	scGeneHE	0.112648	0.00391518	0.104975	0.120322
0.15	0.15	0	0	0.7	25	75	37500	scGeneHE	0.174947	0.00470858	0.165718	0.184176
0.05	0.05	0	0	0.9	25	100	50000	scGeneHE	0.052536	0.00280164	0.0470447	0.0580272
0.1	0.1	0	0	0.8	25	100	50000	scGeneHE	0.109342	0.00375629	0.10198	0.116705
0.15	0.15	0	0	0.7	25	100	50000	scGeneHE	0.17395	0.00449725	0.165136	0.182765
0.05	0.05	0	0.1	0.8	10	25	12500	scGeneHE	0.0611574	0.0032588	0.0547701	0.0675447
0.1	0.1	0	0.1	0.7	10	25	12500	scGeneHE	0.124599	0.00419435	0.116378	0.13282
0.15	0.15	0	0.1	0.6	10	25	12500	scGeneHE	0.199154	0.00539218	0.188586	0.209723
0.05	0.05	0	0.1	0.8	10	50	25000	scGeneHE	0.0597677	0.00285483	0.0541722	0.0653632
0.1	0.1	0	0.1	0.7	10	50	25000	scGeneHE	0.124387	0.00388701	0.116769	0.132006
0.15	0.15	0	0.1	0.6	10	50	25000	scGeneHE	0.194662	0.00483675	0.185182	0.204142
0.05	0.05	0	0.1	0.8	10	75	37500	scGeneHE	0.0591282	0.00281414	0.0536125	0.0646439
0.1	0.1	0	0.1	0.7	10	75	37500	scGeneHE	0.122761	0.00361815	0.115669	0.129852
0.15	0.15	0	0.1	0.6	10	75	37500	scGeneHE	0.198073	0.00454197	0.18917	0.206975
0.05	0.05	0	0.1	0.8	10	100	50000	scGeneHE	0.058624	0.00266799	0.0533947	0.0638532
0.1	0.1	0	0.1	0.7	10	100	50000	scGeneHE	0.120993	0.00361751	0.113903	0.128084
0.15	0.15	0	0.1	0.6	10	100	50000	scGeneHE	0.193361	0.00450013	0.18454	0.202181
0.05	0.05	0	0.1	0.8	25	25	12500	scGeneHE	0.0664485	0.00447289	0.0576816	0.0752153
0.1	0.1	0	0.1	0.7	25	25	12500	scGeneHE	0.12732	0.00574768	0.116054	0.138585
0.15	0.15	0	0.1	0.6	25	25	12500	scGeneHE	0.19971	0.00677354	0.186434	0.212986
0.05	0.05	0	0.1	0.8	25	50	25000	scGeneHE	0.0617698	0.00340897	0.0550882	0.0684513
0.1	0.1	0	0.1	0.7	25	50	25000	scGeneHE	0.12484	0.00450508	0.11601	0.13367
0.15	0.15	0	0.1	0.6	25	50	25000	scGeneHE	0.199528	0.00535524	0.189032	0.210025
0.05	0.05	0	0.1	0.8	25	75	37500	scGeneHE	0.0599662	0.00315208	0.0537882	0.0661443
0.1	0.1	0	0.1	0.7	25	75	37500	scGeneHE	0.124083	0.00406531	0.116115	0.132051
0.15	0.15	0	0.1	0.6	25	75	37500	scGeneHE	0.198532	0.00493417	0.188861	0.208203
0.05	0.05	0	0.1	0.8	25	100	50000	scGeneHE	0.058058	0.0030254	0.0521282	0.0639877
0.1	0.1	0	0.1	0.7	25	100	50000	scGeneHE	0.120312	0.00389007	0.112687	0.127936
0.15	0.15	0	0.1	0.6	25	100	50000	scGeneHE	0.196702	0.00479449	0.187305	0.206099
0.05	0.05	0.1	0	0.8	10	25	12500	scGeneHE	0.0623571	0.00312054	0.0562409	0.0684734
0.1	0.1	0.1	0	0.7	10	25	12500	scGeneHE	0.122277	0.00428337	0.113882	0.130673
0.15	0.15	0.1	0	0.6	10	25	12500	scGeneHE	0.198433	0.00544027	0.18777	0.209096
0.05	0.05	0.1	0	0.8	10	50	25000	scGeneHE	0.0577217	0.00292529	0.0519881	0.0634553
0.1	0.1	0.1	0	0.7	10	50	25000	scGeneHE	0.123474	0.00400915	0.115616	0.131332
0.15	0.15	0.1	0	0.6	10	50	25000	scGeneHE	0.196454	0.00485439	0.18694	0.205969
0.05	0.05	0.1	0	0.8	10	75	37500	scGeneHE	0.0595907	0.00285106	0.0540026	0.0651788
0.1	0.1	0.1	0	0.7	10	75	37500	scGeneHE	0.122877	0.00388237	0.115268	0.130487
0.15	0.15	0.1	0	0.6	10	75	37500	scGeneHE	0.196523	0.00453529	0.187634	0.205412
0.05	0.05	0.1	0	0.8	10	100	50000	scGeneHE	0.0577054	0.00277965	0.0522573	0.0631535
0.1	0.1	0.1	0	0.7	10	100	50000	scGeneHE	0.123155	0.00373737	0.11583	0.13048
0.15	0.15	0.1	0	0.6	10	100	50000	scGeneHE	0.193623	0.0044646	0.184873	0.202374
0.05	0.05	0.1	0	0.8	25	25	12500	scGeneHE	0.0649282	0.00422644	0.0566444	0.073212
0.1	0.1	0.1	0	0.7	25	25	12500	scGeneHE	0.12908	0.00593233	0.117453	0.140707
0.15	0.15	0.1	0	0.6	25	25	12500	scGeneHE	0.205503	0.00716875	0.191452	0.219553
0.05	0.05	0.1	0	0.8	25	50	25000	scGeneHE	0.0599459	0.00327676	0.0535234	0.0663683
0.1	0.1	0.1	0	0.7	25	50	25000	scGeneHE	0.125926	0.00442514	0.117253	0.134599
0.15	0.15	0.1	0	0.6	25	50	25000	scGeneHE	0.197474	0.00552565	0.186643	0.208304
0.05	0.05	0.1	0	0.8	25	75	37500	scGeneHE	0.0604049	0.00304045	0.0544456	0.0663641
0.1	0.1	0.1	0	0.7	25	75	37500	scGeneHE	0.123263	0.00417044	0.115089	0.131438
0.15	0.15	0.1	0	0.6	25	75	37500	scGeneHE	0.197206	0.00512679	0.187157	0.207254
0.05	0.05	0.1	0	0.8	25	100	50000	scGeneHE	0.0577119	0.00296517	0.0519002	0.0635237
0.1	0.1	0.1	0	0.7	25	100	50000	scGeneHE	0.121058	0.00383621	0.113539	0.128577
0.15	0.15	0.1	0	0.6	25	100	50000	scGeneHE	0.195879	0.00486593	0.186342	0.205416
0.05	0.05	0.1	0.1	0.7	10	25	12500	scGeneHE	0.0685536	0.00356077	0.0615745	0.0755327
0.1	0.1	0.1	0.1	0.6	10	25	12500	scGeneHE	0.140836	0.00460016	0.13182	0.149852
0.15	0.15	0.1	0.1	0.5	10	25	12500	scGeneHE	0.23037	0.00562316	0.219348	0.241391
0.05	0.05	0.1	0.1	0.7	10	50	25000	scGeneHE	0.0663799	0.00306126	0.0603798	0.0723799
0.1	0.1	0.1	0.1	0.6	10	50	25000	scGeneHE	0.141391	0.00427732	0.133008	0.149775
0.15	0.15	0.1	0.1	0.5	10	50	25000	scGeneHE	0.222169	0.00508934	0.212194	0.232145
0.05	0.05	0.1	0.1	0.7	10	75	37500	scGeneHE	0.0674888	0.00299742	0.0616139	0.0733638
0.1	0.1	0.1	0.1	0.6	10	75	37500	scGeneHE	0.140457	0.00413248	0.132357	0.148557
0.15	0.15	0.1	0.1	0.5	10	75	37500	scGeneHE	0.224825	0.00482614	0.215366	0.234284
0.05	0.05	0.1	0.1	0.7	10	100	50000	scGeneHE	0.0648167	0.00280481	0.0593193	0.0703141
0.1	0.1	0.1	0.1	0.6	10	100	50000	scGeneHE	0.137717	0.00393554	0.130003	0.145431
0.15	0.15	0.1	0.1	0.5	10	100	50000	scGeneHE	0.222052	0.00479147	0.212661	0.231443
0.05	0.05	0.1	0.1	0.7	25	25	12500	scGeneHE	0.0768825	0.00486266	0.0673517	0.0864133
0.1	0.1	0.1	0.1	0.6	25	25	12500	scGeneHE	0.154575	0.00657926	0.14168	0.16747
0.15	0.15	0.1	0.1	0.5	25	25	12500	scGeneHE	0.23488	0.00777642	0.219639	0.250122
0.05	0.05	0.1	0.1	0.7	25	50	25000	scGeneHE	0.068165	0.00354297	0.0612208	0.0751092
0.1	0.1	0.1	0.1	0.6	25	50	25000	scGeneHE	0.14223	0.0049423	0.132543	0.151917
0.15	0.15	0.1	0.1	0.5	25	50	25000	scGeneHE	0.228292	0.00583646	0.216852	0.239731
0.05	0.05	0.1	0.1	0.7	25	75	37500	scGeneHE	0.0672215	0.00333515	0.0606846	0.0737584
0.1	0.1	0.1	0.1	0.6	25	75	37500	scGeneHE	0.144294	0.00441299	0.135645	0.152944
0.15	0.15	0.1	0.1	0.5	25	75	37500	scGeneHE	0.229214	0.00540429	0.218622	0.239807
0.05	0.05	0.1	0.1	0.7	25	100	50000	scGeneHE	0.0655521	0.00316684	0.0593451	0.0717591
0.1	0.1	0.1	0.1	0.6	25	100	50000	scGeneHE	0.139241	0.00418828	0.131032	0.14745
0.15	0.15	0.1	0.1	0.5	25	100	50000	scGeneHE	0.228907	0.00505256	0.219004	0.23881

### Sheet: Sim_standardization
Supplementary Table 2| Effect of expression standardization on scHINT estimates. Simulation results (Supplementary Fig. 5; Supplementary Note 3) for scHINT-base, scHINT-G and scHINT-GxC when cell-level expression was normalized by standard normalization or by inverse-normal transformation, using 500 individuals, 25–100 cells per individual and 500 replicates. Columns: standardization method (standardization); simulated main genetic (h2g) and G×Cell-State (h2ge) heritability; cells per individual (Ncell); total number of cells (cell_count); method (model); mean estimate across replicates (mean); standard error of the mean (sd); and 95% confidence interval of the mean (lower, upper). The estimate is G×Cell-State heritability for scHINT-GxC and main genetic heritability for scHINT-base and scHINT-G.
standardization	h2g	h2ge	Ncell	cell_count	model	mean	sd	lower	upper
Standard normalization	0	0	25	12500	scHINT-base	-0.000179608	0.00117743	-0.00248738	0.00212816
Standard normalization	0	0	25	12500	scHINT-G	-0.00017971	0.0011773	-0.00248722	0.0021278
Standard normalization	0	0	25	12500	scHINT-GxC	3.14643e-05	5.34312e-05	-7.32609e-05	0.000136189
Standard normalization	0	0	50	25000	scHINT-base	-1.78038e-05	0.00118577	-0.00234192	0.00230631
Standard normalization	0	0	50	25000	scHINT-G	-1.8064e-05	0.00118579	-0.00234221	0.00230608
Standard normalization	0	0	50	25000	scHINT-GxC	-4.294e-05	2.66899e-05	-9.52523e-05	9.37223e-06
Standard normalization	0	0	75	37500	scHINT-base	9.4872e-07	0.00117691	-0.00230579	0.00230768
Standard normalization	0	0	75	37500	scHINT-G	7.10073e-07	0.00117693	-0.00230608	0.0023075
Standard normalization	0	0	75	37500	scHINT-GxC	-2.46024e-06	1.78951e-05	-3.75346e-05	3.26141e-05
Standard normalization	0	0	100	50000	scHINT-base	-5.51445e-05	0.00118263	-0.00237309	0.0022628
Standard normalization	0	0	100	50000	scHINT-G	-5.49692e-05	0.0011826	-0.00237286	0.00226292
Standard normalization	0	0	100	50000	scHINT-GxC	5.48547e-06	1.38057e-05	-2.15736e-05	3.25445e-05
Standard normalization	0.05	0	25	12500	scHINT-base	0.0460884	0.00273145	0.0407348	0.0514421
Standard normalization	0.05	0	25	12500	scHINT-G	0.0460862	0.00273118	0.0407331	0.0514393
Standard normalization	0.05	0	25	12500	scHINT-GxC	4.25051e-05	5.32654e-05	-6.1895e-05	0.000146905
Standard normalization	0.1	0	25	12500	scHINT-base	0.0930068	0.00438342	0.0844153	0.101598
Standard normalization	0.1	0	25	12500	scHINT-G	0.0930067	0.00438358	0.0844149	0.101598
Standard normalization	0.1	0	25	12500	scHINT-GxC	4.68605e-06	5.082e-05	-9.49212e-05	0.000104293
Standard normalization	0.15	0	25	12500	scHINT-base	0.139719	0.00608785	0.127786	0.151651
Standard normalization	0.15	0	25	12500	scHINT-G	0.139714	0.00608773	0.127782	0.151646
Standard normalization	0.15	0	25	12500	scHINT-GxC	3.0752e-05	4.98973e-05	-6.70467e-05	0.000128551
Standard normalization	0.05	0	50	25000	scHINT-base	0.0463012	0.0027372	0.0409363	0.0516662
Standard normalization	0.05	0	50	25000	scHINT-G	0.0463014	0.00273677	0.0409374	0.0516655
Standard normalization	0.05	0	50	25000	scHINT-GxC	-4.12155e-05	2.77459e-05	-9.55974e-05	1.31664e-05
Standard normalization	0.1	0	50	25000	scHINT-base	0.0931459	0.00439039	0.0845407	0.101751
Standard normalization	0.1	0	50	25000	scHINT-G	0.0931454	0.0043898	0.0845414	0.101749
Standard normalization	0.1	0	50	25000	scHINT-GxC	-2.26671e-05	2.75306e-05	-7.66271e-05	3.12928e-05
Standard normalization	0.15	0	50	25000	scHINT-base	0.140098	0.00609642	0.128149	0.152046
Standard normalization	0.15	0	50	25000	scHINT-G	0.140099	0.00609588	0.128151	0.152047
Standard normalization	0.15	0	50	25000	scHINT-GxC	-3.25158e-05	2.82122e-05	-8.78117e-05	2.27801e-05
Standard normalization	0.05	0	75	37500	scHINT-base	0.0461068	0.00272798	0.04076	0.0514537
Standard normalization	0.05	0	75	37500	scHINT-G	0.0461065	0.00272794	0.0407598	0.0514533
Standard normalization	0.05	0	75	37500	scHINT-GxC	-2.04949e-06	1.79942e-05	-3.73181e-05	3.32191e-05
Standard normalization	0.1	0	75	37500	scHINT-base	0.0930671	0.00440273	0.0844377	0.101696
Standard normalization	0.1	0	75	37500	scHINT-G	0.0930659	0.00440272	0.0844366	0.101695
Standard normalization	0.1	0	75	37500	scHINT-GxC	1.13876e-05	1.76255e-05	-2.31584e-05	4.59335e-05
Standard normalization	0.15	0	75	37500	scHINT-base	0.140063	0.00609533	0.128116	0.15201
Standard normalization	0.15	0	75	37500	scHINT-G	0.140061	0.00609533	0.128114	0.152008
Standard normalization	0.15	0	75	37500	scHINT-GxC	1.45919e-05	1.79003e-05	-2.04928e-05	4.96766e-05
Standard normalization	0.05	0	100	50000	scHINT-base	0.0461956	0.00274706	0.0408113	0.0515798
Standard normalization	0.05	0	100	50000	scHINT-G	0.0461946	0.00274683	0.0408108	0.0515784
Standard normalization	0.05	0	100	50000	scHINT-GxC	5.42459e-06	1.39982e-05	-2.20119e-05	3.2861e-05
Standard normalization	0.1	0	100	50000	scHINT-base	0.0930324	0.00439309	0.0844219	0.101643
Standard normalization	0.1	0	100	50000	scHINT-G	0.0930316	0.00439282	0.0844216	0.101641
Standard normalization	0.1	0	100	50000	scHINT-GxC	-4.94142e-07	1.4378e-05	-2.8675e-05	2.76867e-05
Standard normalization	0.15	0	100	50000	scHINT-base	0.139933	0.00609039	0.127996	0.15187
Standard normalization	0.15	0	100	50000	scHINT-G	0.139931	0.00608989	0.127995	0.151867
Standard normalization	0.15	0	100	50000	scHINT-GxC	-7.56937e-07	1.4211e-05	-2.86104e-05	2.70965e-05
Standard normalization	0.05	0.05	25	12500	scHINT-base	0.0482284	0.00282693	0.0426876	0.0537692
Standard normalization	0.05	0.05	25	12500	scHINT-G	0.0456959	0.00266924	0.0404642	0.0509276
Standard normalization	0.05	0.05	25	12500	scHINT-GxC	0.0481023	0.00175758	0.0446574	0.0515471
Standard normalization	0.1	0.1	25	12500	scHINT-base	0.102808	0.0047727	0.0934535	0.112163
Standard normalization	0.1	0.1	25	12500	scHINT-G	0.0921993	0.00420955	0.0839486	0.10045
Standard normalization	0.1	0.1	25	12500	scHINT-GxC	0.0943104	0.00323951	0.0879609	0.10066
Standard normalization	0.15	0.15	25	12500	scHINT-base	0.163657	0.00701427	0.149909	0.177405
Standard normalization	0.15	0.15	25	12500	scHINT-G	0.138866	0.00578109	0.127535	0.150197
Standard normalization	0.15	0.15	25	12500	scHINT-GxC	0.138821	0.00453076	0.12994	0.147701
Standard normalization	0.05	0.05	50	25000	scHINT-base	0.0482487	0.0028198	0.0427219	0.0537755
Standard normalization	0.05	0.05	50	25000	scHINT-G	0.0457146	0.00266324	0.0404946	0.0509345
Standard normalization	0.05	0.05	50	25000	scHINT-GxC	0.0480674	0.00172246	0.0446914	0.0514435
Standard normalization	0.1	0.1	50	25000	scHINT-base	0.102669	0.00478112	0.0932981	0.11204
Standard normalization	0.1	0.1	50	25000	scHINT-G	0.0921058	0.00422056	0.0838335	0.100378
Standard normalization	0.1	0.1	50	25000	scHINT-GxC	0.094078	0.00321592	0.0877748	0.100381
Standard normalization	0.15	0.15	50	25000	scHINT-base	0.163448	0.00703238	0.149665	0.177232
Standard normalization	0.15	0.15	50	25000	scHINT-G	0.138633	0.00579003	0.127284	0.149981
Standard normalization	0.15	0.15	50	25000	scHINT-GxC	0.138884	0.0045186	0.130027	0.14774
Standard normalization	0.05	0.05	75	37500	scHINT-base	0.0483789	0.00282497	0.0428419	0.0539158
Standard normalization	0.05	0.05	75	37500	scHINT-G	0.0458275	0.00266627	0.0406016	0.0510534
Standard normalization	0.05	0.05	75	37500	scHINT-GxC	0.0482156	0.00172545	0.0448337	0.0515975
Standard normalization	0.1	0.1	75	37500	scHINT-base	0.102623	0.0047734	0.0932675	0.111979
Standard normalization	0.1	0.1	75	37500	scHINT-G	0.092058	0.00421269	0.0838012	0.100315
Standard normalization	0.1	0.1	75	37500	scHINT-GxC	0.094181	0.003211	0.0878874	0.100475
Standard normalization	0.15	0.15	75	37500	scHINT-base	0.163283	0.00699407	0.149575	0.176992
Standard normalization	0.15	0.15	75	37500	scHINT-G	0.138539	0.00576085	0.127248	0.14983
Standard normalization	0.15	0.15	75	37500	scHINT-GxC	0.138684	0.00452242	0.12982	0.147548
Standard normalization	0.05	0.05	100	50000	scHINT-base	0.0483342	0.00282832	0.0427907	0.0538777
Standard normalization	0.05	0.05	100	50000	scHINT-G	0.0457865	0.00266873	0.0405558	0.0510172
Standard normalization	0.05	0.05	100	50000	scHINT-GxC	0.0483088	0.00171449	0.0449484	0.0516692
Standard normalization	0.1	0.1	100	50000	scHINT-base	0.102606	0.0047875	0.0932228	0.11199
Standard normalization	0.1	0.1	100	50000	scHINT-G	0.0920132	0.00422052	0.083741	0.100285
Standard normalization	0.1	0.1	100	50000	scHINT-GxC	0.0944354	0.00320093	0.0881615	0.100709
Standard normalization	0.15	0.15	100	50000	scHINT-base	0.163229	0.0070203	0.149469	0.176989
Standard normalization	0.15	0.15	100	50000	scHINT-G	0.138421	0.00577277	0.127106	0.149735
Standard normalization	0.15	0.15	100	50000	scHINT-GxC	0.139076	0.00450309	0.13025	0.147903
Inverse-Normal Transformation	0	0	25	12500	scHINT-base	-0.000268122	0.00117284	-0.00256689	0.00203065
Inverse-Normal Transformation	0	0	25	12500	scHINT-G	-0.000268232	0.0011727	-0.00256672	0.00203026
Inverse-Normal Transformation	0	0	25	12500	scHINT-GxC	2.94334e-05	5.30224e-05	-7.44905e-05	0.000133357
Inverse-Normal Transformation	0	0	50	25000	scHINT-base	-0.000107654	0.00118054	-0.00242152	0.00220621
Inverse-Normal Transformation	0	0	50	25000	scHINT-G	-0.000107953	0.00118056	-0.00242184	0.00220594
Inverse-Normal Transformation	0	0	50	25000	scHINT-GxC	-4.19056e-05	2.64974e-05	-9.38405e-05	1.00292e-05
Inverse-Normal Transformation	0	0	75	37500	scHINT-base	-7.92157e-05	0.00117389	-0.00238004	0.0022216
Inverse-Normal Transformation	0	0	75	37500	scHINT-G	-7.94786e-05	0.00117391	-0.00238034	0.00222139
Inverse-Normal Transformation	0	0	75	37500	scHINT-GxC	-2.54897e-06	1.77434e-05	-3.7326e-05	3.22281e-05
Inverse-Normal Transformation	0	0	100	50000	scHINT-base	-0.000131532	0.00117971	-0.00244377	0.00218071
Inverse-Normal Transformation	0	0	100	50000	scHINT-G	-0.000131375	0.00117968	-0.00244356	0.00218081
Inverse-Normal Transformation	0	0	100	50000	scHINT-GxC	4.50426e-06	1.37127e-05	-2.23727e-05	3.13812e-05
Inverse-Normal Transformation	0.05	0	25	12500	scHINT-base	0.0456502	0.002704	0.0403504	0.05095
Inverse-Normal Transformation	0.05	0	25	12500	scHINT-G	0.0456482	0.00270377	0.0403488	0.0509476
Inverse-Normal Transformation	0.05	0	25	12500	scHINT-GxC	4.15602e-05	5.24235e-05	-6.11899e-05	0.00014431
Inverse-Normal Transformation	0.1	0	25	12500	scHINT-base	0.0919207	0.00432574	0.0834423	0.100399
Inverse-Normal Transformation	0.1	0	25	12500	scHINT-G	0.0919209	0.00432596	0.083442	0.1004
Inverse-Normal Transformation	0.1	0	25	12500	scHINT-GxC	6.12097e-06	4.99258e-05	-9.17336e-05	0.000103976
Inverse-Normal Transformation	0.15	0	25	12500	scHINT-base	0.137723	0.00599961	0.125964	0.149482
Inverse-Normal Transformation	0.15	0	25	12500	scHINT-G	0.13772	0.00599963	0.125961	0.149479
Inverse-Normal Transformation	0.15	0	25	12500	scHINT-GxC	2.82194e-05	4.88272e-05	-6.7482e-05	0.000123921
Inverse-Normal Transformation	0.05	0	50	25000	scHINT-base	0.045859	0.00270872	0.0405499	0.0511681
Inverse-Normal Transformation	0.05	0	50	25000	scHINT-G	0.0458592	0.00270834	0.0405509	0.0511676
Inverse-Normal Transformation	0.05	0	50	25000	scHINT-GxC	-4.07669e-05	2.7461e-05	-9.45904e-05	1.30567e-05
Inverse-Normal Transformation	0.1	0	50	25000	scHINT-base	0.0920295	0.00432953	0.0835436	0.100515
Inverse-Normal Transformation	0.1	0	50	25000	scHINT-G	0.0920296	0.00432911	0.0835446	0.100515
Inverse-Normal Transformation	0.1	0	50	25000	scHINT-GxC	-2.44656e-05	2.67803e-05	-7.6955e-05	2.80237e-05
Inverse-Normal Transformation	0.15	0	50	25000	scHINT-base	0.138112	0.00601016	0.126332	0.149892
Inverse-Normal Transformation	0.15	0	50	25000	scHINT-G	0.138113	0.00600978	0.126334	0.149893
Inverse-Normal Transformation	0.15	0	50	25000	scHINT-GxC	-3.18102e-05	2.75909e-05	-8.58883e-05	2.22679e-05
Inverse-Normal Transformation	0.05	0	75	37500	scHINT-base	0.0456591	0.00270006	0.040367	0.0509513
Inverse-Normal Transformation	0.05	0	75	37500	scHINT-G	0.0456589	0.00270003	0.0403668	0.0509509
Inverse-Normal Transformation	0.05	0	75	37500	scHINT-GxC	-1.76378e-06	1.78721e-05	-3.67931e-05	3.32656e-05
Inverse-Normal Transformation	0.1	0	75	37500	scHINT-base	0.0919659	0.00434429	0.0834511	0.100481
Inverse-Normal Transformation	0.1	0	75	37500	scHINT-G	0.0919648	0.0043443	0.08345	0.10048
Inverse-Normal Transformation	0.1	0	75	37500	scHINT-GxC	1.17136e-05	1.7551e-05	-2.26863e-05	4.61135e-05
Inverse-Normal Transformation	0.15	0	75	37500	scHINT-base	0.138073	0.00600865	0.126296	0.149849
Inverse-Normal Transformation	0.15	0	75	37500	scHINT-G	0.13807	0.00600866	0.126293	0.149847
Inverse-Normal Transformation	0.15	0	75	37500	scHINT-GxC	1.5849e-05	1.79582e-05	-1.93491e-05	5.10471e-05
Inverse-Normal Transformation	0.05	0	100	50000	scHINT-base	0.0457355	0.0027167	0.0404107	0.0510602
Inverse-Normal Transformation	0.05	0	100	50000	scHINT-G	0.0457345	0.00271647	0.0404102	0.0510588
Inverse-Normal Transformation	0.05	0	100	50000	scHINT-GxC	4.58926e-06	1.38927e-05	-2.26405e-05	3.1819e-05
Inverse-Normal Transformation	0.1	0	100	50000	scHINT-base	0.0919266	0.00433276	0.0834344	0.100419
Inverse-Normal Transformation	0.1	0	100	50000	scHINT-G	0.0919257	0.00433247	0.083434	0.100417
Inverse-Normal Transformation	0.1	0	100	50000	scHINT-GxC	-3.1369e-07	1.42246e-05	-2.81938e-05	2.75664e-05
Inverse-Normal Transformation	0.15	0	100	50000	scHINT-base	0.13794	0.00600348	0.126173	0.149707
Inverse-Normal Transformation	0.15	0	100	50000	scHINT-G	0.137939	0.00600296	0.126173	0.149704
Inverse-Normal Transformation	0.15	0	100	50000	scHINT-GxC	-6.20244e-07	1.40536e-05	-2.81653e-05	2.69248e-05
Inverse-Normal Transformation	0.05	0.05	25	12500	scHINT-base	0.0476879	0.00280076	0.0421984	0.0531774
Inverse-Normal Transformation	0.05	0.05	25	12500	scHINT-G	0.0451881	0.00264556	0.0400028	0.0503734
Inverse-Normal Transformation	0.05	0.05	25	12500	scHINT-GxC	0.0480784	0.00176531	0.0446184	0.0515384
Inverse-Normal Transformation	0.1	0.1	25	12500	scHINT-base	0.100729	0.00469574	0.0915251	0.109932
Inverse-Normal Transformation	0.1	0.1	25	12500	scHINT-G	0.0905112	0.00415211	0.0823731	0.0986494
Inverse-Normal Transformation	0.1	0.1	25	12500	scHINT-GxC	0.0926435	0.0032407	0.0862917	0.0989953
Inverse-Normal Transformation	0.15	0.15	25	12500	scHINT-base	0.158697	0.00686109	0.145249	0.172145
Inverse-Normal Transformation	0.15	0.15	25	12500	scHINT-G	0.135409	0.00569291	0.124251	0.146567
Inverse-Normal Transformation	0.15	0.15	25	12500	scHINT-GxC	0.134162	0.00452846	0.125286	0.143037
Inverse-Normal Transformation	0.05	0.05	50	25000	scHINT-base	0.0476648	0.00279066	0.0421951	0.0531344
Inverse-Normal Transformation	0.05	0.05	50	25000	scHINT-G	0.0451699	0.00263747	0.0400005	0.0503393
Inverse-Normal Transformation	0.05	0.05	50	25000	scHINT-GxC	0.0480208	0.00172875	0.0446325	0.0514092
Inverse-Normal Transformation	0.1	0.1	50	25000	scHINT-base	0.10053	0.00469264	0.0913328	0.109728
Inverse-Normal Transformation	0.1	0.1	50	25000	scHINT-G	0.0903815	0.00415614	0.0822354	0.0985275
Inverse-Normal Transformation	0.1	0.1	50	25000	scHINT-GxC	0.0923699	0.00320768	0.0860829	0.098657
Inverse-Normal Transformation	0.15	0.15	50	25000	scHINT-base	0.158396	0.00685631	0.144958	0.171835
Inverse-Normal Transformation	0.15	0.15	50	25000	scHINT-G	0.135139	0.00569001	0.123987	0.146292
Inverse-Normal Transformation	0.15	0.15	50	25000	scHINT-GxC	0.134153	0.00450389	0.125326	0.142981
Inverse-Normal Transformation	0.05	0.05	75	37500	scHINT-base	0.0477923	0.00279517	0.0423138	0.0532708
Inverse-Normal Transformation	0.05	0.05	75	37500	scHINT-G	0.0452763	0.00263931	0.0401033	0.0504494
Inverse-Normal Transformation	0.05	0.05	75	37500	scHINT-GxC	0.0482184	0.00173442	0.0448189	0.0516178
Inverse-Normal Transformation	0.1	0.1	75	37500	scHINT-base	0.100504	0.00468806	0.0913149	0.109692
Inverse-Normal Transformation	0.1	0.1	75	37500	scHINT-G	0.0903355	0.00414853	0.0822044	0.0984666
Inverse-Normal Transformation	0.1	0.1	75	37500	scHINT-GxC	0.0925627	0.00320853	0.086274	0.0988515
Inverse-Normal Transformation	0.15	0.15	75	37500	scHINT-base	0.158264	0.00682323	0.14489	0.171637
Inverse-Normal Transformation	0.15	0.15	75	37500	scHINT-G	0.135032	0.00565956	0.12394	0.146125
Inverse-Normal Transformation	0.15	0.15	75	37500	scHINT-GxC	0.13412	0.00451557	0.12527	0.142971
Inverse-Normal Transformation	0.05	0.05	100	50000	scHINT-base	0.04776	0.00279957	0.0422729	0.0532472
Inverse-Normal Transformation	0.05	0.05	100	50000	scHINT-G	0.0452475	0.0026427	0.0400678	0.0504272
Inverse-Normal Transformation	0.05	0.05	100	50000	scHINT-GxC	0.048304	0.00172266	0.0449276	0.0516805
Inverse-Normal Transformation	0.1	0.1	100	50000	scHINT-base	0.100467	0.0047012	0.0912524	0.109681
Inverse-Normal Transformation	0.1	0.1	100	50000	scHINT-G	0.0902834	0.00415665	0.0821363	0.0984304
Inverse-Normal Transformation	0.1	0.1	100	50000	scHINT-GxC	0.0927447	0.00319713	0.0864783	0.0990111
Inverse-Normal Transformation	0.15	0.15	100	50000	scHINT-base	0.158162	0.00684848	0.144739	0.171585
Inverse-Normal Transformation	0.15	0.15	100	50000	scHINT-G	0.134902	0.00567409	0.123781	0.146023
Inverse-Normal Transformation	0.15	0.15	100	50000	scHINT-GxC	0.134383	0.00449421	0.125574	0.143191

### Sheet: Sim_heritable_PC
Supplementary Table 3 | scHINT estimates when cell-state PCs are partly heritable. Results (Supplementary Fig. 6a; Supplementary Note 3) for scHINT-base, scHINT-G and scHINT-GxC when cell states were partly genetically determined (10% of PC variance explained by genotype), using 500 individuals, 25–100 cells per individual and 500 replicates. Columns: simulated main genetic (h2g), G×Cell-State (h2ge) and cell-state (h2cs) variance; cells per individual (Ncell); total number of cells (cell_count); method (model); mean estimate across replicates (mean); standard error of the mean (sd); and 95% confidence interval of the mean (lower, upper). The estimate is G×Cell-State heritability for scHINT-GxC and main genetic heritability for scHINT-base and scHINT-G.
h2g	h2ge	h2cs	Ncell	cell_count	model	mean	sd	lower	upper
0	0	0	25	12500	scHINT-base	-0.00119337	0.00162401	-0.00437644	0.00198969
0	0	0	25	12500	scHINT-G	-0.00118972	0.00162511	-0.00437495	0.0019955
0	0	0	25	12500	scHINT-GxC	2.59986e-05	0.000604988	-0.00115978	0.00121178
0	0	0	50	25000	scHINT-base	-0.000429598	0.00138676	-0.00314766	0.00228846
0	0	0	50	25000	scHINT-G	-0.000436139	0.0013873	-0.00315524	0.00228297
0	0	0	50	25000	scHINT-GxC	-0.000252755	0.000372169	-0.000982207	0.000476696
0	0	0	75	37500	scHINT-base	0.000762523	0.00136691	-0.00191661	0.00344166
0	0	0	75	37500	scHINT-G	0.000760853	0.00136585	-0.00191622	0.00343793
0	0	0	75	37500	scHINT-GxC	-0.000262873	0.000284339	-0.000820177	0.00029443
0	0	0	100	50000	scHINT-base	6.34184e-05	0.00131821	-0.00252027	0.00264711
0	0	0	100	50000	scHINT-G	6.93132e-05	0.00131771	-0.0025134	0.00265202
0	0	0	100	50000	scHINT-GxC	-0.000254172	0.000256725	-0.000757354	0.00024901
0.05	0	0	25	12500	scHINT-base	0.0467974	0.00323281	0.0404611	0.0531337
0.05	0	0	25	12500	scHINT-G	0.0467754	0.00323095	0.0404428	0.0531081
0.05	0	0	25	12500	scHINT-GxC	0.000215792	0.000657973	-0.00107384	0.00150542
0.1	0	0	25	12500	scHINT-base	0.092752	0.0048194	0.083306	0.102198
0.1	0	0	25	12500	scHINT-G	0.0927868	0.00482631	0.0833273	0.102246
0.1	0	0	25	12500	scHINT-GxC	-0.000299157	0.000730806	-0.00173154	0.00113322
0.15	0	0	25	12500	scHINT-base	0.141718	0.00649753	0.128983	0.154453
0.15	0	0	25	12500	scHINT-G	0.141768	0.00650173	0.129024	0.154511
0.15	0	0	25	12500	scHINT-GxC	-0.000314656	0.000822159	-0.00192609	0.00129678
0.05	0	0	50	25000	scHINT-base	0.0469573	0.00303855	0.0410017	0.0529128
0.05	0	0	50	25000	scHINT-G	0.0469649	0.00303565	0.041015	0.0529148
0.05	0	0	50	25000	scHINT-GxC	1.85932e-05	0.000453728	-0.000870715	0.000907901
0.1	0	0	50	25000	scHINT-base	0.0955925	0.0047172	0.0863468	0.104838
0.1	0	0	50	25000	scHINT-G	0.0955771	0.004713	0.0863396	0.104815
0.1	0	0	50	25000	scHINT-GxC	1.66232e-05	0.000525966	-0.00101427	0.00104752
0.15	0	0	50	25000	scHINT-base	0.141662	0.00626079	0.129391	0.153933
0.15	0	0	50	25000	scHINT-G	0.141672	0.00626114	0.1294	0.153944
0.15	0	0	50	25000	scHINT-GxC	-1.4839e-05	0.000627953	-0.00124563	0.00121595
0.05	0	0	75	37500	scHINT-base	0.0459088	0.00294614	0.0401344	0.0516832
0.05	0	0	75	37500	scHINT-G	0.045938	0.00294886	0.0401582	0.0517178
0.05	0	0	75	37500	scHINT-GxC	-6.30893e-05	0.000360061	-0.000768808	0.000642629
0.1	0	0	75	37500	scHINT-base	0.0949597	0.00466543	0.0858154	0.104104
0.1	0	0	75	37500	scHINT-G	0.0949709	0.00466723	0.0858232	0.104119
0.1	0	0	75	37500	scHINT-GxC	0.000150685	0.0005006	-0.000830492	0.00113186
0.15	0	0	75	37500	scHINT-base	0.14097	0.00626391	0.128693	0.153248
0.15	0	0	75	37500	scHINT-G	0.141052	0.0062725	0.128758	0.153346
0.15	0	0	75	37500	scHINT-GxC	-0.000200493	0.000583831	-0.0013448	0.000943817
0.05	0	0	100	50000	scHINT-base	0.0472003	0.00293622	0.0414453	0.0529553
0.05	0	0	100	50000	scHINT-G	0.0472147	0.00293783	0.0414566	0.0529729
0.05	0	0	100	50000	scHINT-GxC	-4.6951e-05	0.000342123	-0.000717512	0.00062361
0.1	0	0	100	50000	scHINT-base	0.0940778	0.00460001	0.0850618	0.103094
0.1	0	0	100	50000	scHINT-G	0.0940683	0.00459731	0.0850576	0.103079
0.1	0	0	100	50000	scHINT-GxC	-2.26904e-05	0.000449478	-0.000903667	0.000858286
0.15	0	0	100	50000	scHINT-base	0.140111	0.00627111	0.127819	0.152402
0.15	0	0	100	50000	scHINT-G	0.140182	0.00628175	0.127869	0.152494
0.15	0	0	100	50000	scHINT-GxC	-0.000165157	0.000498566	-0.00114235	0.000812032
0.05	0.05	0	25	12500	scHINT-base	0.0478369	0.00324007	0.0414864	0.0541875
0.05	0.05	0	25	12500	scHINT-G	0.0441704	0.00305621	0.0381803	0.0501606
0.05	0.05	0	25	12500	scHINT-GxC	0.0480392	0.00231361	0.0435046	0.0525739
0.1	0.1	0	25	12500	scHINT-base	0.107352	0.00535438	0.0968569	0.117846
0.1	0.1	0	25	12500	scHINT-G	0.0942319	0.00474559	0.0849306	0.103533
0.1	0.1	0	25	12500	scHINT-GxC	0.0972102	0.00390945	0.0895476	0.104873
0.15	0.15	0	25	12500	scHINT-base	0.167689	0.00745707	0.153073	0.182305
0.15	0.15	0	25	12500	scHINT-G	0.140074	0.0062338	0.127856	0.152292
0.15	0.15	0	25	12500	scHINT-GxC	0.141451	0.0051816	0.131295	0.151607
0.05	0.05	0	50	25000	scHINT-base	0.0501531	0.00313201	0.0440144	0.0562919
0.05	0.05	0	50	25000	scHINT-G	0.0464116	0.00297142	0.0405876	0.0522355
0.05	0.05	0	50	25000	scHINT-GxC	0.0486142	0.00216584	0.0443691	0.0528592
0.1	0.1	0	50	25000	scHINT-base	0.107349	0.00519207	0.0971724	0.117525
0.1	0.1	0	50	25000	scHINT-G	0.0945913	0.00462614	0.0855241	0.103659
0.1	0.1	0	50	25000	scHINT-GxC	0.0946862	0.00362247	0.0875861	0.101786
0.15	0.15	0	50	25000	scHINT-base	0.168335	0.00743599	0.15376	0.18291
0.15	0.15	0	50	25000	scHINT-G	0.140558	0.00623246	0.128343	0.152774
0.15	0.15	0	50	25000	scHINT-GxC	0.143356	0.00510224	0.133356	0.153356
0.05	0.05	0	75	37500	scHINT-base	0.0500441	0.00307108	0.0440248	0.0560635
0.05	0.05	0	75	37500	scHINT-G	0.0463768	0.00291569	0.040662	0.0520915
0.05	0.05	0	75	37500	scHINT-GxC	0.0475477	0.00190399	0.0438159	0.0512796
0.1	0.1	0	75	37500	scHINT-base	0.106925	0.0051055	0.0969182	0.116932
0.1	0.1	0	75	37500	scHINT-G	0.0940798	0.00451922	0.0852221	0.102937
0.1	0.1	0	75	37500	scHINT-GxC	0.0955669	0.0034943	0.0887181	0.102416
0.15	0.15	0	75	37500	scHINT-base	0.17084	0.00745089	0.156236	0.185443
0.15	0.15	0	75	37500	scHINT-G	0.142447	0.00615239	0.130389	0.154506
0.15	0.15	0	75	37500	scHINT-GxC	0.143453	0.00490526	0.133839	0.153068
0.05	0.05	0	100	50000	scHINT-base	0.0504095	0.0030224	0.0444856	0.0563334
0.05	0.05	0	100	50000	scHINT-G	0.0466209	0.00285668	0.0410219	0.05222
0.05	0.05	0	100	50000	scHINT-GxC	0.048169	0.00195172	0.0443436	0.0519943
0.1	0.1	0	100	50000	scHINT-base	0.106088	0.00494685	0.0963923	0.115784
0.1	0.1	0	100	50000	scHINT-G	0.0935853	0.00439311	0.0849748	0.102196
0.1	0.1	0	100	50000	scHINT-GxC	0.0943868	0.00340327	0.0877163	0.101057
0.15	0.15	0	100	50000	scHINT-base	0.16835	0.0072905	0.15406	0.182639
0.15	0.15	0	100	50000	scHINT-G	0.140451	0.00599799	0.128695	0.152207
0.15	0.15	0	100	50000	scHINT-GxC	0.142462	0.00489302	0.132872	0.152052
0.05	0.05	0.1	25	12500	scHINT-base	0.0489799	0.0034707	0.0421773	0.0557824
0.05	0.05	0.1	25	12500	scHINT-G	0.0452187	0.00326465	0.03882	0.0516175
0.05	0.05	0.1	25	12500	scHINT-GxC	0.0483156	0.00225237	0.043901	0.0527302
0.1	0.1	0.1	25	12500	scHINT-base	0.10494	0.00544778	0.0942628	0.115618
0.1	0.1	0.1	25	12500	scHINT-G	0.0919597	0.00475555	0.0826388	0.101281
0.1	0.1	0.1	25	12500	scHINT-GxC	0.0948703	0.00392086	0.0871854	0.102555
0.15	0.15	0.1	25	12500	scHINT-base	0.165777	0.00789261	0.150307	0.181246
0.15	0.15	0.1	25	12500	scHINT-G	0.137502	0.00640679	0.124945	0.150059
0.15	0.15	0.1	25	12500	scHINT-GxC	0.144717	0.00521012	0.134506	0.154929
0.05	0.05	0.1	50	25000	scHINT-base	0.0479975	0.00320474	0.0417162	0.0542788
0.05	0.05	0.1	50	25000	scHINT-G	0.044258	0.00300479	0.0383686	0.0501473
0.05	0.05	0.1	50	25000	scHINT-GxC	0.0486853	0.00211723	0.0445355	0.052835
0.1	0.1	0.1	50	25000	scHINT-base	0.103198	0.00518872	0.0930277	0.113367
0.1	0.1	0.1	50	25000	scHINT-G	0.0902751	0.00450873	0.081438	0.0991122
0.1	0.1	0.1	50	25000	scHINT-GxC	0.0971525	0.00376434	0.0897744	0.104531
0.15	0.15	0.1	50	25000	scHINT-base	0.168258	0.00773891	0.153089	0.183426
0.15	0.15	0.1	50	25000	scHINT-G	0.139616	0.00624544	0.127375	0.151857
0.15	0.15	0.1	50	25000	scHINT-GxC	0.144834	0.00511383	0.134811	0.154857
0.05	0.05	0.1	75	37500	scHINT-base	0.0479919	0.00324782	0.0416261	0.0543576
0.05	0.05	0.1	75	37500	scHINT-G	0.0442247	0.0030416	0.0382631	0.0501862
0.05	0.05	0.1	75	37500	scHINT-GxC	0.0481492	0.0020208	0.0441884	0.05211
0.1	0.1	0.1	75	37500	scHINT-base	0.103972	0.00520923	0.0937617	0.114182
0.1	0.1	0.1	75	37500	scHINT-G	0.0911537	0.00457856	0.0821797	0.100128
0.1	0.1	0.1	75	37500	scHINT-GxC	0.0973029	0.0035547	0.0903357	0.10427
0.15	0.15	0.1	75	37500	scHINT-base	0.167751	0.00760581	0.152844	0.182659
0.15	0.15	0.1	75	37500	scHINT-G	0.139548	0.0062041	0.127388	0.151708
0.15	0.15	0.1	75	37500	scHINT-GxC	0.143426	0.00504917	0.133529	0.153322
0.05	0.05	0.1	100	50000	scHINT-base	0.0494851	0.0032911	0.0430345	0.0559356
0.05	0.05	0.1	100	50000	scHINT-G	0.0457278	0.0030902	0.039671	0.0517846
0.05	0.05	0.1	100	50000	scHINT-GxC	0.0478127	0.00197287	0.0439458	0.0516795
0.1	0.1	0.1	100	50000	scHINT-base	0.104936	0.00526691	0.0946128	0.115259
0.1	0.1	0.1	100	50000	scHINT-G	0.0921331	0.00460191	0.0831134	0.101153
0.1	0.1	0.1	100	50000	scHINT-GxC	0.0948535	0.00355189	0.0878918	0.101815
0.15	0.15	0.1	100	50000	scHINT-base	0.16586	0.00737253	0.15141	0.18031
0.15	0.15	0.1	100	50000	scHINT-G	0.138296	0.00601615	0.126504	0.150088
0.15	0.15	0.1	100	50000	scHINT-GxC	0.142035	0.00490254	0.132426	0.151644

### Sheet: Sim_GxCellType
Supplementary Table 4 | Simulation of the G×Cell-Type model in two cell types. Estimated versus true heritability in simulated pseudo-bulk expression of two cell types (Supplementary Fig. 8; Supplementary Note 4). Model 0 (M0) includes the main genetic component only; Model 1 (M1) adds the G×Cell-Type component; and Model 2 (M2) additionally includes cell-type-level and individual-level variance components (the full scHINT G×Cell-Type model). Columns: simulated main genetic (h2g) and G×Cell-Type (h2ge) heritability (set equal and varied from 0.05 to 0.20); individual-level (h2i) and cell-type-level (h2c) variance (0 or 0.1); condition (fitted model and component, e.g. M2_h2g, main genetic estimate; M2_h2ge, G×Cell-Type estimate); mean estimate across replicates (mean); standard deviation across replicates (sd); and 95% confidence interval of the mean (lower, upper).
h2g	h2ge	h2i	h2c	condition	mean	sd	lower	upper
0.05	0.05	0	0	M0_h2g	0.0700215	0.0392805	0.0665784	0.0734646
0.05	0.05	0	0	M1_h2g	0.0506323	0.0442962	0.0467496	0.0545151
0.05	0.05	0	0	M1_h2ge	0.0488343	0.03759	0.0455394	0.0521292
0.05	0.05	0	0	M2_h2g	0.0503939	0.0459452	0.0463666	0.0544211
0.05	0.05	0	0	M2_h2ge	0.0490597	0.0381665	0.0457143	0.0524051
0.1	0.1	0	0.1	M0_h2g	0.135246	0.0680475	0.129281	0.14121
0.1	0.1	0	0.1	M1_h2g	0.108309	0.0753444	0.101705	0.114913
0.1	0.1	0	0.1	M1_h2ge	0.0895127	0.0561123	0.0845942	0.0944311
0.1	0.1	0	0.1	M2_h2g	0.0997776	0.0782742	0.0929166	0.106639
0.1	0.1	0	0.1	M2_h2ge	0.0972136	0.0568939	0.0922267	0.102201
0.15	0.15	0	0.1	M0_h2g	0.203349	0.0959061	0.194943	0.211756
0.15	0.15	0	0.1	M1_h2g	0.161236	0.106356	0.151914	0.170559
0.15	0.15	0	0.1	M1_h2ge	0.137491	0.0759943	0.13083	0.144152
0.15	0.15	0	0.1	M2_h2g	0.148494	0.110593	0.1388	0.158188
0.15	0.15	0	0.1	M2_h2ge	0.145471	0.0773245	0.138693	0.152248
0.2	0.2	0	0.1	M0_h2g	0.271027	0.122312	0.260306	0.281748
0.2	0.2	0	0.1	M1_h2g	0.213594	0.13634	0.201644	0.225545
0.2	0.2	0	0.1	M1_h2ge	0.185593	0.0961482	0.177166	0.194021
0.2	0.2	0	0.1	M2_h2g	0.196664	0.141882	0.184228	0.209101
0.2	0.2	0	0.1	M2_h2ge	0.193872	0.0980549	0.185277	0.202467
0.05	0.05	0.1	0.1	M0_h2g	0.0693633	0.0388453	0.0659584	0.0727683
0.05	0.05	0.1	0.1	M1_h2g	0.0617582	0.0434209	0.0579522	0.0655642
0.05	0.05	0.1	0.1	M1_h2ge	0.0348002	0.0349525	0.0317365	0.037864
0.05	0.05	0.1	0.1	M2_h2g	0.0497136	0.0449917	0.0457699	0.0536573
0.05	0.05	0.1	0.1	M2_h2ge	0.0488922	0.0347186	0.045849	0.0519354
0.1	0.1	0.1	0.1	M0_h2g	0.137724	0.0680246	0.131761	0.143687
0.1	0.1	0.1	0.1	M1_h2g	0.115016	0.0752123	0.108424	0.121609
0.1	0.1	0.1	0.1	M1_h2ge	0.0827231	0.0545518	0.0779414	0.0875047
0.1	0.1	0.1	0.1	M2_h2g	0.0987365	0.0781742	0.0918842	0.105589
0.1	0.1	0.1	0.1	M2_h2ge	0.0970919	0.0550825	0.0922637	0.10192
0.15	0.15	0.1	0.1	M0_h2g	0.20561	0.0957044	0.197221	0.213999
0.15	0.15	0.1	0.1	M1_h2g	0.16769	0.105995	0.1584	0.176981
0.15	0.15	0.1	0.1	M1_h2ge	0.130697	0.0743079	0.124183	0.13721
0.15	0.15	0.1	0.1	M2_h2g	0.147198	0.110314	0.137529	0.156867
0.15	0.15	0.1	0.1	M2_h2ge	0.145364	0.075517	0.138745	0.151984
0.2	0.2	0.1	0.1	M0_h2g	0.273124	0.121971	0.262433	0.283815
0.2	0.2	0.1	0.1	M1_h2g	0.219855	0.135796	0.207952	0.231758
0.2	0.2	0.1	0.1	M1_h2ge	0.1788	0.0943684	0.170528	0.187072
0.2	0.2	0.1	0.1	M2_h2g	0.195167	0.141459	0.182768	0.207567
0.2	0.2	0.1	0.1	M2_h2ge	0.193788	0.0962482	0.185351	0.202224
0.1	0.1	0	0	M0_h2g	0.138652	0.0686366	0.132635	0.144668
0.1	0.1	0	0	M1_h2g	0.100248	0.0763401	0.0935564	0.106939
0.1	0.1	0	0	M1_h2ge	0.0967382	0.0575654	0.0916924	0.101784
0.1	0.1	0	0	M2_h2g	0.0997415	0.0793046	0.0927901	0.106693
0.1	0.1	0	0	M2_h2ge	0.0972091	0.0585507	0.0920769	0.102341
0.15	0.15	0	0	M0_h2g	0.206725	0.0964142	0.198274	0.215176
0.15	0.15	0	0	M1_h2g	0.149231	0.107298	0.139826	0.158636
0.15	0.15	0	0	M1_h2ge	0.144697	0.077518	0.137903	0.151492
0.15	0.15	0	0	M2_h2g	0.148436	0.111573	0.138656	0.158216
0.15	0.15	0	0	M2_h2ge	0.145433	0.0789576	0.138512	0.152354
0.2	0.2	0	0	M0_h2g	0.274383	0.122751	0.263624	0.285143
0.2	0.2	0	0	M1_h2g	0.197692	0.137243	0.185662	0.209722
0.2	0.2	0	0	M1_h2ge	0.192795	0.0977276	0.184229	0.201362
0.2	0.2	0	0	M2_h2g	0.196588	0.142824	0.184069	0.209107
0.2	0.2	0	0	M2_h2ge	0.193814	0.099664	0.185078	0.20255
0.05	0.05	0.1	0	M0_h2g	0.072819	0.0395912	0.0693487	0.0762894
0.05	0.05	0.1	0	M1_h2g	0.0617518	0.0444992	0.0578513	0.0656524
0.05	0.05	0.1	0	M1_h2ge	0.0420681	0.0360037	0.0389123	0.045224
0.05	0.05	0.1	0	M2_h2g	0.0497139	0.0461049	0.0456726	0.0537551
0.05	0.05	0.1	0	M2_h2ge	0.0489328	0.0363798	0.0457439	0.0521216
0.1	0.1	0.1	0	M0_h2g	0.141146	0.0686505	0.135129	0.147164
0.1	0.1	0.1	0	M1_h2g	0.114985	0.076215	0.108305	0.121666
0.1	0.1	0.1	0	M1_h2ge	0.0899639	0.05586	0.0850676	0.0948603
0.1	0.1	0.1	0	M2_h2g	0.0987148	0.0792146	0.0917714	0.105658
0.1	0.1	0.1	0	M2_h2ge	0.0970935	0.0567523	0.092119	0.102068
0.15	0.15	0.1	0	M0_h2g	0.209008	0.0962387	0.200572	0.217444
0.15	0.15	0.1	0	M1_h2g	0.167638	0.106946	0.158264	0.177012
0.15	0.15	0.1	0	M1_h2ge	0.137925	0.0757455	0.131285	0.144564
0.15	0.15	0.1	0	M2_h2g	0.147157	0.111306	0.1374	0.156913
0.15	0.15	0.1	0	M2_h2ge	0.145339	0.0771694	0.138574	0.152103
0.2	0.2	0.1	0	M0_h2g	0.276509	0.122434	0.265777	0.287241
0.2	0.2	0.1	0	M1_h2g	0.219786	0.136712	0.207803	0.23177
0.2	0.2	0.1	0	M1_h2ge	0.18603	0.0958992	0.177624	0.194436
0.2	0.2	0.1	0	M2_h2g	0.195111	0.142418	0.182628	0.207595
0.2	0.2	0.1	0	M2_h2ge	0.193747	0.0978852	0.185167	0.202327
0.05	0.05	0	0.1	M0_h2g	0.0665764	0.0386101	0.0631921	0.0699608
0.05	0.05	0	0.1	M1_h2g	0.0546968	0.0432273	0.0509078	0.0584859
0.05	0.05	0	0.1	M1_h2ge	0.0415751	0.0362717	0.0383958	0.0447545
0.05	0.05	0	0.1	M2_h2g	0.0504061	0.0448453	0.0464753	0.054337
0.05	0.05	0	0.1	M2_h2ge	0.0490197	0.0365141	0.0458191	0.0522203

### Sheet: Gene Score
Supplementary Table 5 | Gene-level annotations tested for association with heritability components. This table lists 1,273 annotations (annotation) with their type (type; continuous or binary) and source (source; Mostafavi et al. 2023 or Zeng et al. 2024). The 22 gene scores analysed in Supplementary Table 6 (grouped as constraint, gene structure, network and regulation; Fig. 4a) are a subset of this list.
annotation	type	source
TSSD	continuous	Mostafavi 2023 Nat Genet (https://zenodo.org/records/6618073)
length	continuous	Mostafavi 2023 Nat Genet (https://zenodo.org/records/6618073)
CDS_length	continuous	Mostafavi 2023 Nat Genet (https://zenodo.org/records/6618073)
pLI	continuous	Mostafavi 2023 Nat Genet (https://zenodo.org/records/6618073)
LOEUF	continuous	Mostafavi 2023 Nat Genet (https://zenodo.org/records/6618073)
ABC_count	continuous	Mostafavi 2023 Nat Genet (https://zenodo.org/records/6618073)
ABC_length_per_type	continuous	Mostafavi 2023 Nat Genet (https://zenodo.org/records/6618073)
Roadmap_count	continuous	Mostafavi 2023 Nat Genet (https://zenodo.org/records/6618073)
Roadmap_length_per_type	continuous	Mostafavi 2023 Nat Genet (https://zenodo.org/records/6618073)
promoter_count	continuous	Mostafavi 2023 Nat Genet (https://zenodo.org/records/6618073)
connect_decile	continuous	Mostafavi 2023 Nat Genet (https://zenodo.org/records/6618073)
connect_quantile	continuous	Mostafavi 2023 Nat Genet (https://zenodo.org/records/6618073)
connectedness	binary	Mostafavi 2023 Nat Genet (https://zenodo.org/records/6618073)
PPI_degree_decile	continuous	Mostafavi 2023 Nat Genet (https://zenodo.org/records/6618073)
PPI_degree_quantile	continuous	Mostafavi 2023 Nat Genet (https://zenodo.org/records/6618073)
PPI_degree_cat	binary	Mostafavi 2023 Nat Genet (https://zenodo.org/records/6618073)
TF	binary	Mostafavi 2023 Nat Genet (https://zenodo.org/records/6618073)
HI	binary	Mostafavi 2023 Nat Genet (https://zenodo.org/records/6618073)
hs	continuous	Mostafavi 2023 Nat Genet (https://zenodo.org/records/6618073)
GO_BP_count	continuous	Mostafavi 2023 Nat Genet (https://zenodo.org/records/6618073)
GO_BP_count_400_auc	continuous	Mostafavi 2023 Nat Genet (https://zenodo.org/records/6618073)
GO_BP_count_400_auc_decile	continuous	Mostafavi 2023 Nat Genet (https://zenodo.org/records/6618073)
shet_prior_mean	continuous	Zeng 2024 Nat Genet (https://zenodo.org/records/10403680)
shet_post_mean	continuous	Zeng 2024 Nat Genet (https://zenodo.org/records/10403680)
shet_post_lower_95	continuous	Zeng 2024 Nat Genet (https://zenodo.org/records/10403680)
shet_post_upper_95	continuous	Zeng 2024 Nat Genet (https://zenodo.org/records/10403680)
3UTR_length	continuous	Zeng 2024 Nat Genet (https://zenodo.org/records/10403680)
5UTR_GC	continuous	Zeng 2024 Nat Genet (https://zenodo.org/records/10403680)
5UTR_length	continuous	Zeng 2024 Nat Genet (https://zenodo.org/records/10403680)
ABC_10_score	continuous	Zeng 2024 Nat Genet (https://zenodo.org/records/10403680)
ABC_6_score	continuous	Zeng 2024 Nat Genet (https://zenodo.org/records/10403680)
ABC_60_count	continuous	Zeng 2024 Nat Genet (https://zenodo.org/records/10403680)
ABC_80_score	continuous	Zeng 2024 Nat Genet (https://zenodo.org/records/10403680)
ABC_99_score	continuous	Zeng 2024 Nat Genet (https://zenodo.org/records/10403680)
ABC_count1	continuous	Zeng 2024 Nat Genet (https://zenodo.org/records/10403680)
ABC_count2	continuous	Zeng 2024 Nat Genet (https://zenodo.org/records/10403680)
ABC_count3	continuous	Zeng 2024 Nat Genet (https://zenodo.org/records/10403680)
ABC_length	continuous	Zeng 2024 Nat Genet (https://zenodo.org/records/10403680)
CDS_length	continuous	Zeng 2024 Nat Genet (https://zenodo.org/records/10403680)
X_chromosome	binary	Zeng 2024 Nat Genet (https://zenodo.org/records/10403680)
coexp_ENSG00000104883	continuous	Zeng 2024 Nat Genet (https://zenodo.org/records/10403680)
coexp_ENSG00000111305	continuous	Zeng 2024 Nat Genet (https://zenodo.org/records/10403680)
coexp_ENSG00000118434	continuous	Zeng 2024 Nat Genet (https://zenodo.org/records/10403680)
coexp_ENSG00000120210	continuous	Zeng 2024 Nat Genet (https://zenodo.org/records/10403680)
coexp_ENSG00000141316	continuous	Zeng 2024 Nat Genet (https://zenodo.org/records/10403680)
coexp_ENSG00000161594	continuous	Zeng 2024 Nat Genet (https://zenodo.org/records/10403680)
coexp_ENSG00000161652	continuous	Zeng 2024 Nat Genet (https://zenodo.org/records/10403680)
coexp_ENSG00000163206	continuous	Zeng 2024 Nat Genet (https://zenodo.org/records/10403680)
coexp_ENSG00000164113	continuous	Zeng 2024 Nat Genet (https://zenodo.org/records/10403680)
coexp_ENSG00000166329	continuous	Zeng 2024 Nat Genet (https://zenodo.org/records/10403680)
coexp_ENSG00000168491	continuous	Zeng 2024 Nat Genet (https://zenodo.org/records/10403680)
coexp_ENSG00000170627	continuous	Zeng 2024 Nat Genet (https://zenodo.org/records/10403680)
coexp_ENSG00000170950	continuous	Zeng 2024 Nat Genet (https://zenodo.org/records/10403680)
coexp_ENSG00000186118	continuous	Zeng 2024 Nat Genet (https://zenodo.org/records/10403680)
coexp_ENSG00000188800	continuous	Zeng 2024 Nat Genet (https://zenodo.org/records/10403680)
coexp_ENSG00000196475	continuous	Zeng 2024 Nat Genet (https://zenodo.org/records/10403680)
coexp_ENSG00000197993	continuous	Zeng 2024 Nat Genet (https://zenodo.org/records/10403680)
coexp_ENSG00000215131	continuous	Zeng 2024 Nat Genet (https://zenodo.org/records/10403680)
coexp_ENSG00000228008	continuous	Zeng 2024 Nat Genet (https://zenodo.org/records/10403680)
coexp_ENSG00000228800	continuous	Zeng 2024 Nat Genet (https://zenodo.org/records/10403680)
coexp_ENSG00000228863	continuous	Zeng 2024 Nat Genet (https://zenodo.org/records/10403680)
coexp_ENSG00000229792	continuous	Zeng 2024 Nat Genet (https://zenodo.org/records/10403680)
coexp_ENSG00000230442	continuous	Zeng 2024 Nat Genet (https://zenodo.org/records/10403680)
coexp_ENSG00000232554	continuous	Zeng 2024 Nat Genet (https://zenodo.org/records/10403680)
coexp_ENSG00000234724	continuous	Zeng 2024 Nat Genet (https://zenodo.org/records/10403680)
coexp_ENSG00000234828	continuous	Zeng 2024 Nat Genet (https://zenodo.org/records/10403680)
coexp_ENSG00000238062	continuous	Zeng 2024 Nat Genet (https://zenodo.org/records/10403680)
coexp_ENSG00000240211	continuous	Zeng 2024 Nat Genet (https://zenodo.org/records/10403680)
coexp_ENSG00000242360	continuous	Zeng 2024 Nat Genet (https://zenodo.org/records/10403680)
coexp_ENSG00000247498	continuous	Zeng 2024 Nat Genet (https://zenodo.org/records/10403680)
coexp_ENSG00000248809	continuous	Zeng 2024 Nat Genet (https://zenodo.org/records/10403680)
coexp_ENSG00000250685	continuous	Zeng 2024 Nat Genet (https://zenodo.org/records/10403680)
coexp_ENSG00000253408	continuous	Zeng 2024 Nat Genet (https://zenodo.org/records/10403680)
coexp_ENSG00000253695	continuous	Zeng 2024 Nat Genet (https://zenodo.org/records/10403680)
coexp_ENSG00000253787	continuous	Zeng 2024 Nat Genet (https://zenodo.org/records/10403680)
coexp_ENSG00000253798	continuous	Zeng 2024 Nat Genet (https://zenodo.org/records/10403680)
coexp_ENSG00000255262	continuous	Zeng 2024 Nat Genet (https://zenodo.org/records/10403680)
coexp_ENSG00000258826	continuous	Zeng 2024 Nat Genet (https://zenodo.org/records/10403680)
coexp_ENSG00000259870	continuous	Zeng 2024 Nat Genet (https://zenodo.org/records/10403680)
coexp_ENSG00000262772	continuous	Zeng 2024 Nat Genet (https://zenodo.org/records/10403680)
coexp_ENSG00000265933	continuous	Zeng 2024 Nat Genet (https://zenodo.org/records/10403680)
coexp_ENSG00000270073	continuous	Zeng 2024 Nat Genet (https://zenodo.org/records/10403680)
coexp_ENSG00000270977	continuous	Zeng 2024 Nat Genet (https://zenodo.org/records/10403680)
coexp_ENSG00000274748	continuous	Zeng 2024 Nat Genet (https://zenodo.org/records/10403680)
coexp_ENSG00000276713	continuous	Zeng 2024 Nat Genet (https://zenodo.org/records/10403680)
coexp_ENSG00000278918	continuous	Zeng 2024 Nat Genet (https://zenodo.org/records/10403680)
coexp_ENSG00000283199	continuous	Zeng 2024 Nat Genet (https://zenodo.org/records/10403680)
coexp_ENSG00000283635	continuous	Zeng 2024 Nat Genet (https://zenodo.org/records/10403680)
connect_decile	continuous	Zeng 2024 Nat Genet (https://zenodo.org/records/10403680)
connect_quantile	continuous	Zeng 2024 Nat Genet (https://zenodo.org/records/10403680)
connectedness	binary	Zeng 2024 Nat Genet (https://zenodo.org/records/10403680)
EDS	continuous	Zeng 2024 Nat Genet (https://zenodo.org/records/10403680)
Extracellular	binary	Zeng 2024 Nat Genet (https://zenodo.org/records/10403680)
fracCdsPhastConsPr	continuous	Zeng 2024 Nat Genet (https://zenodo.org/records/10403680)
fracCdsPhylopAm	continuous	Zeng 2024 Nat Genet (https://zenodo.org/records/10403680)
fracExonPhastConsPr	continuous	Zeng 2024 Nat Genet (https://zenodo.org/records/10403680)
fracExonPhylopAm	continuous	Zeng 2024 Nat Genet (https://zenodo.org/records/10403680)
GO:0000122	binary	Zeng 2024 Nat Genet (https://zenodo.org/records/10403680)
GO:0000278	binary	Zeng 2024 Nat Genet (https://zenodo.org/records/10403680)
GO:0000902	binary	Zeng 2024 Nat Genet (https://zenodo.org/records/10403680)
GO:0000904	binary	Zeng 2024 Nat Genet (https://zenodo.org/records/10403680)
GO:0001932	binary	Zeng 2024 Nat Genet (https://zenodo.org/records/10403680)
GO:0001944	binary	Zeng 2024 Nat Genet (https://zenodo.org/records/10403680)
GO:0002009	binary	Zeng 2024 Nat Genet (https://zenodo.org/records/10403680)
GO:0002520	binary	Zeng 2024 Nat Genet (https://zenodo.org/records/10403680)
GO:0004930	binary	Zeng 2024 Nat Genet (https://zenodo.org/records/10403680)
GO:0006139	binary	Zeng 2024 Nat Genet (https://zenodo.org/records/10403680)
GO:0006325	binary	Zeng 2024 Nat Genet (https://zenodo.org/records/10403680)
GO:0006351	binary	Zeng 2024 Nat Genet (https://zenodo.org/records/10403680)
GO:0006355	binary	Zeng 2024 Nat Genet (https://zenodo.org/records/10403680)
GO:0006357	binary	Zeng 2024 Nat Genet (https://zenodo.org/records/10403680)
GO:0006366	binary	Zeng 2024 Nat Genet (https://zenodo.org/records/10403680)
GO:0006397	binary	Zeng 2024 Nat Genet (https://zenodo.org/records/10403680)
GO:0006464	binary	Zeng 2024 Nat Genet (https://zenodo.org/records/10403680)
GO:0006468	binary	Zeng 2024 Nat Genet (https://zenodo.org/records/10403680)
GO:0006511	binary	Zeng 2024 Nat Genet (https://zenodo.org/records/10403680)
GO:0006725	binary	Zeng 2024 Nat Genet (https://zenodo.org/records/10403680)
GO:0006807	binary	Zeng 2024 Nat Genet (https://zenodo.org/records/10403680)
GO:0006915	binary	Zeng 2024 Nat Genet (https://zenodo.org/records/10403680)
GO:0006928	binary	Zeng 2024 Nat Genet (https://zenodo.org/records/10403680)
GO:0006996	binary	Zeng 2024 Nat Genet (https://zenodo.org/records/10403680)
GO:0007049	binary	Zeng 2024 Nat Genet (https://zenodo.org/records/10403680)
GO:0007154	binary	Zeng 2024 Nat Genet (https://zenodo.org/records/10403680)
GO:0007165	binary	Zeng 2024 Nat Genet (https://zenodo.org/records/10403680)
GO:0007166	binary	Zeng 2024 Nat Genet (https://zenodo.org/records/10403680)
GO:0007167	binary	Zeng 2024 Nat Genet (https://zenodo.org/records/10403680)
GO:0007267	binary	Zeng 2024 Nat Genet (https://zenodo.org/records/10403680)
GO:0007268	binary	Zeng 2024 Nat Genet (https://zenodo.org/records/10403680)
GO:0007275	binary	Zeng 2024 Nat Genet (https://zenodo.org/records/10403680)
GO:0007399	binary	Zeng 2024 Nat Genet (https://zenodo.org/records/10403680)
GO:0007409	binary	Zeng 2024 Nat Genet (https://zenodo.org/records/10403680)
GO:0007417	binary	Zeng 2024 Nat Genet (https://zenodo.org/records/10403680)
GO:0007420	binary	Zeng 2024 Nat Genet (https://zenodo.org/records/10403680)
GO:0007600	binary	Zeng 2024 Nat Genet (https://zenodo.org/records/10403680)
GO:0007606	binary	Zeng 2024 Nat Genet (https://zenodo.org/records/10403680)
GO:0007608	binary	Zeng 2024 Nat Genet (https://zenodo.org/records/10403680)
GO:0008104	binary	Zeng 2024 Nat Genet (https://zenodo.org/records/10403680)
GO:0008150	binary	Zeng 2024 Nat Genet (https://zenodo.org/records/10403680)
GO:0008152	binary	Zeng 2024 Nat Genet (https://zenodo.org/records/10403680)
GO:0008219	binary	Zeng 2024 Nat Genet (https://zenodo.org/records/10403680)
GO:0008283	binary	Zeng 2024 Nat Genet (https://zenodo.org/records/10403680)
GO:0008380	binary	Zeng 2024 Nat Genet (https://zenodo.org/records/10403680)
GO:0009057	binary	Zeng 2024 Nat Genet (https://zenodo.org/records/10403680)
GO:0009058	binary	Zeng 2024 Nat Genet (https://zenodo.org/records/10403680)
GO:0009059	binary	Zeng 2024 Nat Genet (https://zenodo.org/records/10403680)
GO:0009593	binary	Zeng 2024 Nat Genet (https://zenodo.org/records/10403680)
GO:0009653	binary	Zeng 2024 Nat Genet (https://zenodo.org/records/10403680)
GO:0009719	binary	Zeng 2024 Nat Genet (https://zenodo.org/records/10403680)
GO:0009790	binary	Zeng 2024 Nat Genet (https://zenodo.org/records/10403680)
GO:0009792	binary	Zeng 2024 Nat Genet (https://zenodo.org/records/10403680)
GO:0009887	binary	Zeng 2024 Nat Genet (https://zenodo.org/records/10403680)
GO:0009888	binary	Zeng 2024 Nat Genet (https://zenodo.org/records/10403680)
GO:0009889	binary	Zeng 2024 Nat Genet (https://zenodo.org/records/10403680)
GO:0009890	binary	Zeng 2024 Nat Genet (https://zenodo.org/records/10403680)
GO:0009891	binary	Zeng 2024 Nat Genet (https://zenodo.org/records/10403680)
GO:0009892	binary	Zeng 2024 Nat Genet (https://zenodo.org/records/10403680)
GO:0009893	binary	Zeng 2024 Nat Genet (https://zenodo.org/records/10403680)
GO:0009894	binary	Zeng 2024 Nat Genet (https://zenodo.org/records/10403680)
GO:0009966	binary	Zeng 2024 Nat Genet (https://zenodo.org/records/10403680)
GO:0009967	binary	Zeng 2024 Nat Genet (https://zenodo.org/records/10403680)
GO:0009968	binary	Zeng 2024 Nat Genet (https://zenodo.org/records/10403680)
GO:0009987	binary	Zeng 2024 Nat Genet (https://zenodo.org/records/10403680)
GO:0010033	binary	Zeng 2024 Nat Genet (https://zenodo.org/records/10403680)
GO:0010467	binary	Zeng 2024 Nat Genet (https://zenodo.org/records/10403680)
GO:0010468	binary	Zeng 2024 Nat Genet (https://zenodo.org/records/10403680)
GO:0010556	binary	Zeng 2024 Nat Genet (https://zenodo.org/records/10403680)
GO:0010557	binary	Zeng 2024 Nat Genet (https://zenodo.org/records/10403680)
GO:0010558	binary	Zeng 2024 Nat Genet (https://zenodo.org/records/10403680)
GO:0010604	binary	Zeng 2024 Nat Genet (https://zenodo.org/records/10403680)
GO:0010605	binary	Zeng 2024 Nat Genet (https://zenodo.org/records/10403680)
GO:0010628	binary	Zeng 2024 Nat Genet (https://zenodo.org/records/10403680)
GO:0010629	binary	Zeng 2024 Nat Genet (https://zenodo.org/records/10403680)
GO:0010646	binary	Zeng 2024 Nat Genet (https://zenodo.org/records/10403680)
GO:0010647	binary	Zeng 2024 Nat Genet (https://zenodo.org/records/10403680)
GO:0010648	binary	Zeng 2024 Nat Genet (https://zenodo.org/records/10403680)
GO:0010720	binary	Zeng 2024 Nat Genet (https://zenodo.org/records/10403680)
GO:0010941	binary	Zeng 2024 Nat Genet (https://zenodo.org/records/10403680)
GO:0010975	binary	Zeng 2024 Nat Genet (https://zenodo.org/records/10403680)
GO:0012501	binary	Zeng 2024 Nat Genet (https://zenodo.org/records/10403680)
GO:0016043	binary	Zeng 2024 Nat Genet (https://zenodo.org/records/10403680)
GO:0016055	binary	Zeng 2024 Nat Genet (https://zenodo.org/records/10403680)
GO:0016070	binary	Zeng 2024 Nat Genet (https://zenodo.org/records/10403680)
GO:0016071	binary	Zeng 2024 Nat Genet (https://zenodo.org/records/10403680)
GO:0016310	binary	Zeng 2024 Nat Genet (https://zenodo.org/records/10403680)
GO:0016477	binary	Zeng 2024 Nat Genet (https://zenodo.org/records/10403680)
GO:0016567	binary	Zeng 2024 Nat Genet (https://zenodo.org/records/10403680)
GO:0016569	binary	Zeng 2024 Nat Genet (https://zenodo.org/records/10403680)
GO:0016570	binary	Zeng 2024 Nat Genet (https://zenodo.org/records/10403680)
GO:0018130	binary	Zeng 2024 Nat Genet (https://zenodo.org/records/10403680)
GO:0018193	binary	Zeng 2024 Nat Genet (https://zenodo.org/records/10403680)
GO:0019219	binary	Zeng 2024 Nat Genet (https://zenodo.org/records/10403680)
GO:0019220	binary	Zeng 2024 Nat Genet (https://zenodo.org/records/10403680)
GO:0019222	binary	Zeng 2024 Nat Genet (https://zenodo.org/records/10403680)
GO:0019438	binary	Zeng 2024 Nat Genet (https://zenodo.org/records/10403680)
GO:0019538	binary	Zeng 2024 Nat Genet (https://zenodo.org/records/10403680)
GO:0019941	binary	Zeng 2024 Nat Genet (https://zenodo.org/records/10403680)
GO:0022008	binary	Zeng 2024 Nat Genet (https://zenodo.org/records/10403680)
GO:0022603	binary	Zeng 2024 Nat Genet (https://zenodo.org/records/10403680)
GO:0022607	binary	Zeng 2024 Nat Genet (https://zenodo.org/records/10403680)
GO:0023051	binary	Zeng 2024 Nat Genet (https://zenodo.org/records/10403680)
GO:0023052	binary	Zeng 2024 Nat Genet (https://zenodo.org/records/10403680)
GO:0023056	binary	Zeng 2024 Nat Genet (https://zenodo.org/records/10403680)
GO:0023057	binary	Zeng 2024 Nat Genet (https://zenodo.org/records/10403680)
GO:0030030	binary	Zeng 2024 Nat Genet (https://zenodo.org/records/10403680)
GO:0030097	binary	Zeng 2024 Nat Genet (https://zenodo.org/records/10403680)
GO:0030154	binary	Zeng 2024 Nat Genet (https://zenodo.org/records/10403680)
GO:0030163	binary	Zeng 2024 Nat Genet (https://zenodo.org/records/10403680)
GO:0032501	binary	Zeng 2024 Nat Genet (https://zenodo.org/records/10403680)
GO:0032502	binary	Zeng 2024 Nat Genet (https://zenodo.org/records/10403680)
GO:0032774	binary	Zeng 2024 Nat Genet (https://zenodo.org/records/10403680)
GO:0032879	binary	Zeng 2024 Nat Genet (https://zenodo.org/records/10403680)
GO:0032989	binary	Zeng 2024 Nat Genet (https://zenodo.org/records/10403680)
GO:0032990	binary	Zeng 2024 Nat Genet (https://zenodo.org/records/10403680)
GO:0033036	binary	Zeng 2024 Nat Genet (https://zenodo.org/records/10403680)
GO:0033043	binary	Zeng 2024 Nat Genet (https://zenodo.org/records/10403680)
GO:0034330	binary	Zeng 2024 Nat Genet (https://zenodo.org/records/10403680)
GO:0034613	binary	Zeng 2024 Nat Genet (https://zenodo.org/records/10403680)
GO:0034641	binary	Zeng 2024 Nat Genet (https://zenodo.org/records/10403680)
GO:0034645	binary	Zeng 2024 Nat Genet (https://zenodo.org/records/10403680)
GO:0034654	binary	Zeng 2024 Nat Genet (https://zenodo.org/records/10403680)
GO:0035239	binary	Zeng 2024 Nat Genet (https://zenodo.org/records/10403680)
GO:0035295	binary	Zeng 2024 Nat Genet (https://zenodo.org/records/10403680)
GO:0035556	binary	Zeng 2024 Nat Genet (https://zenodo.org/records/10403680)
GO:0036211	binary	Zeng 2024 Nat Genet (https://zenodo.org/records/10403680)
GO:0048731	binary	Zeng 2024 Nat Genet (https://zenodo.org/records/10403680)
GO:0080090	binary	Zeng 2024 Nat Genet (https://zenodo.org/records/10403680)
human_airway_average_expression.12	continuous	Zeng 2024 Nat Genet (https://zenodo.org/records/10403680)
human_airway_average_expression.4	continuous	Zeng 2024 Nat Genet (https://zenodo.org/records/10403680)
human_airway_diffexprs_tstat_clusters_pre_def.13	continuous	Zeng 2024 Nat Genet (https://zenodo.org/records/10403680)
human_airway_diffexprs_tstat_clusters_pre_def.7	continuous	Zeng 2024 Nat Genet (https://zenodo.org/records/10403680)
human_airway_diffexprs_tstat_clusters_pre_def.8	continuous	Zeng 2024 Nat Genet (https://zenodo.org/records/10403680)
human_airway_diffexprs_tstat_clusters.7	continuous	Zeng 2024 Nat Genet (https://zenodo.org/records/10403680)
human_airway_projected_icaloadings.14	continuous	Zeng 2024 Nat Genet (https://zenodo.org/records/10403680)
human_airway_projected_icaloadings.18	continuous	Zeng 2024 Nat Genet (https://zenodo.org/records/10403680)
human_airway_projected_icaloadings.35	continuous	Zeng 2024 Nat Genet (https://zenodo.org/records/10403680)
human_airway_projected_pcaloadings_clusters_pre_def.10	continuous	Zeng 2024 Nat Genet (https://zenodo.org/records/10403680)
human_airway_projected_pcaloadings_clusters_pre_def.100	continuous	Zeng 2024 Nat Genet (https://zenodo.org/records/10403680)
human_airway_projected_pcaloadings_clusters_pre_def.123	continuous	Zeng 2024 Nat Genet (https://zenodo.org/records/10403680)
human_airway_projected_pcaloadings_clusters_pre_def.177	continuous	Zeng 2024 Nat Genet (https://zenodo.org/records/10403680)
human_airway_projected_pcaloadings_clusters_pre_def.18	continuous	Zeng 2024 Nat Genet (https://zenodo.org/records/10403680)
human_airway_projected_pcaloadings_clusters_pre_def.205	continuous	Zeng 2024 Nat Genet (https://zenodo.org/records/10403680)
human_airway_projected_pcaloadings_clusters_pre_def.38	continuous	Zeng 2024 Nat Genet (https://zenodo.org/records/10403680)
human_airway_projected_pcaloadings_clusters_pre_def.42	continuous	Zeng 2024 Nat Genet (https://zenodo.org/records/10403680)
human_airway_projected_pcaloadings_clusters_pre_def.76	continuous	Zeng 2024 Nat Genet (https://zenodo.org/records/10403680)
human_airway_projected_pcaloadings_clusters_pre_def.78	continuous	Zeng 2024 Nat Genet (https://zenodo.org/records/10403680)
human_airway_projected_pcaloadings_clusters_pre_def.93	continuous	Zeng 2024 Nat Genet (https://zenodo.org/records/10403680)
human_airway_projected_pcaloadings_clusters.12	continuous	Zeng 2024 Nat Genet (https://zenodo.org/records/10403680)
human_airway_projected_pcaloadings_clusters.144	continuous	Zeng 2024 Nat Genet (https://zenodo.org/records/10403680)
human_airway_projected_pcaloadings_clusters.15	continuous	Zeng 2024 Nat Genet (https://zenodo.org/records/10403680)
human_airway_projected_pcaloadings_clusters.2	continuous	Zeng 2024 Nat Genet (https://zenodo.org/records/10403680)
human_airway_projected_pcaloadings_clusters.231	continuous	Zeng 2024 Nat Genet (https://zenodo.org/records/10403680)
human_airway_projected_pcaloadings_clusters.33	continuous	Zeng 2024 Nat Genet (https://zenodo.org/records/10403680)
human_airway_projected_pcaloadings_clusters.36	continuous	Zeng 2024 Nat Genet (https://zenodo.org/records/10403680)
human_airway_projected_pcaloadings_clusters.39	continuous	Zeng 2024 Nat Genet (https://zenodo.org/records/10403680)
human_airway_projected_pcaloadings_clusters.54	continuous	Zeng 2024 Nat Genet (https://zenodo.org/records/10403680)
human_airway_projected_pcaloadings_clusters.94	continuous	Zeng 2024 Nat Genet (https://zenodo.org/records/10403680)
human_airway_projected_pcaloadings_clusters.95	continuous	Zeng 2024 Nat Genet (https://zenodo.org/records/10403680)
human_airway_projected_pcaloadings.27	continuous	Zeng 2024 Nat Genet (https://zenodo.org/records/10403680)
human_airway_projected_pcaloadings.35	continuous	Zeng 2024 Nat Genet (https://zenodo.org/records/10403680)
human_airway_projected_pcaloadings.8	continuous	Zeng 2024 Nat Genet (https://zenodo.org/records/10403680)
human_bladder_average_expression.13	continuous	Zeng 2024 Nat Genet (https://zenodo.org/records/10403680)
human_bladder_projected_icaloadings.14	continuous	Zeng 2024 Nat Genet (https://zenodo.org/records/10403680)
human_bladder_projected_pcaloadings_clusters.113	continuous	Zeng 2024 Nat Genet (https://zenodo.org/records/10403680)
human_bladder_projected_pcaloadings_clusters.18	continuous	Zeng 2024 Nat Genet (https://zenodo.org/records/10403680)
human_bladder_projected_pcaloadings_clusters.52	continuous	Zeng 2024 Nat Genet (https://zenodo.org/records/10403680)
human_bladder_projected_pcaloadings_clusters.55	continuous	Zeng 2024 Nat Genet (https://zenodo.org/records/10403680)
human_bladder_projected_pcaloadings_clusters.68	continuous	Zeng 2024 Nat Genet (https://zenodo.org/records/10403680)
human_bladder_projected_pcaloadings.10	continuous	Zeng 2024 Nat Genet (https://zenodo.org/records/10403680)
human_bladder_projected_pcaloadings.47	continuous	Zeng 2024 Nat Genet (https://zenodo.org/records/10403680)
human_bonemarrow_diffexprs_tstat_clusters.8	continuous	Zeng 2024 Nat Genet (https://zenodo.org/records/10403680)
human_bonemarrow_projected_pcaloadings_clusters.76	continuous	Zeng 2024 Nat Genet (https://zenodo.org/records/10403680)
human_bonemarrow_projected_pcaloadings.3	continuous	Zeng 2024 Nat Genet (https://zenodo.org/records/10403680)
human_brain_cerebellarhem_average_expression.13	continuous	Zeng 2024 Nat Genet (https://zenodo.org/records/10403680)
human_brain_cerebellarhem_average_expression.9	continuous	Zeng 2024 Nat Genet (https://zenodo.org/records/10403680)
human_brain_cerebellarhem_projected_icaloadings.2	continuous	Zeng 2024 Nat Genet (https://zenodo.org/records/10403680)
human_brain_cerebellarhem_projected_pcaloadings_clusters.11	continuous	Zeng 2024 Nat Genet (https://zenodo.org/records/10403680)
human_brain_cerebellarhem_projected_pcaloadings_clusters.73	continuous	Zeng 2024 Nat Genet (https://zenodo.org/records/10403680)
human_brain_frontalcortex_average_expression.1	continuous	Zeng 2024 Nat Genet (https://zenodo.org/records/10403680)
human_brain_frontalcortex_average_expression.12	continuous	Zeng 2024 Nat Genet (https://zenodo.org/records/10403680)
human_brain_frontalcortex_diffexprs_tstat_clusters.3	continuous	Zeng 2024 Nat Genet (https://zenodo.org/records/10403680)
human_brain_frontalcortex_projected_icaloadings.17	continuous	Zeng 2024 Nat Genet (https://zenodo.org/records/10403680)
human_brain_frontalcortex_projected_icaloadings.7	continuous	Zeng 2024 Nat Genet (https://zenodo.org/records/10403680)
human_brain_frontalcortex_projected_icaloadings.8	continuous	Zeng 2024 Nat Genet (https://zenodo.org/records/10403680)
human_brain_frontalcortex_projected_pcaloadings_clusters.61	continuous	Zeng 2024 Nat Genet (https://zenodo.org/records/10403680)
human_brain_frontalcortex_projected_pcaloadings.10	continuous	Zeng 2024 Nat Genet (https://zenodo.org/records/10403680)
human_brain_visualcortex_average_expression.15	continuous	Zeng 2024 Nat Genet (https://zenodo.org/records/10403680)
human_brain_visualcortex_average_expression.16	continuous	Zeng 2024 Nat Genet (https://zenodo.org/records/10403680)
human_brain_visualcortex_average_expression.4	continuous	Zeng 2024 Nat Genet (https://zenodo.org/records/10403680)
human_brain_visualcortex_projected_icaloadings.22	continuous	Zeng 2024 Nat Genet (https://zenodo.org/records/10403680)
human_brain_visualcortex_projected_icaloadings.25	continuous	Zeng 2024 Nat Genet (https://zenodo.org/records/10403680)
human_brain_visualcortex_projected_pcaloadings_clusters.128	continuous	Zeng 2024 Nat Genet (https://zenodo.org/records/10403680)
human_brain_visualcortex_projected_pcaloadings_clusters.25	continuous	Zeng 2024 Nat Genet (https://zenodo.org/records/10403680)
human_brain_visualcortex_projected_pcaloadings_clusters.43	continuous	Zeng 2024 Nat Genet (https://zenodo.org/records/10403680)
human_brain_visualcortex_projected_pcaloadings_clusters.54	continuous	Zeng 2024 Nat Genet (https://zenodo.org/records/10403680)
human_brain_visualcortex_projected_pcaloadings_clusters.55	continuous	Zeng 2024 Nat Genet (https://zenodo.org/records/10403680)
human_brain_visualcortex_projected_pcaloadings_clusters.62	continuous	Zeng 2024 Nat Genet (https://zenodo.org/records/10403680)
human_brain_visualcortex_projected_pcaloadings_clusters.92	continuous	Zeng 2024 Nat Genet (https://zenodo.org/records/10403680)
human_brain2_average_expression.11	continuous	Zeng 2024 Nat Genet (https://zenodo.org/records/10403680)
human_brain2_average_expression.19	continuous	Zeng 2024 Nat Genet (https://zenodo.org/records/10403680)
human_brain2_average_expression.6	continuous	Zeng 2024 Nat Genet (https://zenodo.org/records/10403680)
human_brain2_diffexprs_tstat_clusters_pre_def.15	continuous	Zeng 2024 Nat Genet (https://zenodo.org/records/10403680)
human_brain2_diffexprs_tstat_clusters_pre_def.2	continuous	Zeng 2024 Nat Genet (https://zenodo.org/records/10403680)
human_brain2_diffexprs_tstat_clusters_pre_def.24	continuous	Zeng 2024 Nat Genet (https://zenodo.org/records/10403680)
human_brain2_diffexprs_tstat_clusters.19	continuous	Zeng 2024 Nat Genet (https://zenodo.org/records/10403680)
human_brain2_diffexprs_tstat_clusters.2	continuous	Zeng 2024 Nat Genet (https://zenodo.org/records/10403680)
human_brain2_projected_icaloadings.25	continuous	Zeng 2024 Nat Genet (https://zenodo.org/records/10403680)
human_brain2_projected_icaloadings.26	continuous	Zeng 2024 Nat Genet (https://zenodo.org/records/10403680)
human_brain2_projected_icaloadings.28	continuous	Zeng 2024 Nat Genet (https://zenodo.org/records/10403680)
human_brain2_projected_icaloadings.32	continuous	Zeng 2024 Nat Genet (https://zenodo.org/records/10403680)
human_brain2_projected_icaloadings.33	continuous	Zeng 2024 Nat Genet (https://zenodo.org/records/10403680)
human_brain2_projected_icaloadings.34	continuous	Zeng 2024 Nat Genet (https://zenodo.org/records/10403680)
human_brain2_projected_icaloadings.35	continuous	Zeng 2024 Nat Genet (https://zenodo.org/records/10403680)
human_brain2_projected_icaloadings.36	continuous	Zeng 2024 Nat Genet (https://zenodo.org/records/10403680)
human_brain2_projected_icaloadings.37	continuous	Zeng 2024 Nat Genet (https://zenodo.org/records/10403680)
human_brain2_projected_icaloadings.39	continuous	Zeng 2024 Nat Genet (https://zenodo.org/records/10403680)
human_brain2_projected_icaloadings.5	continuous	Zeng 2024 Nat Genet (https://zenodo.org/records/10403680)
human_brain2_projected_icaloadings.6	continuous	Zeng 2024 Nat Genet (https://zenodo.org/records/10403680)
human_brain2_projected_pcaloadings.15	continuous	Zeng 2024 Nat Genet (https://zenodo.org/records/10403680)
human_brain2_projected_pcaloadings.17	continuous	Zeng 2024 Nat Genet (https://zenodo.org/records/10403680)
human_brain2_projected_pcaloadings.18	continuous	Zeng 2024 Nat Genet (https://zenodo.org/records/10403680)
human_brain2_projected_pcaloadings.64	continuous	Zeng 2024 Nat Genet (https://zenodo.org/records/10403680)
human_brain2_projected_pcaloadings.67	continuous	Zeng 2024 Nat Genet (https://zenodo.org/records/10403680)
human_brain3_adult_average_expression.29	continuous	Zeng 2024 Nat Genet (https://zenodo.org/records/10403680)
human_brain3_adult_average_expression.32	continuous	Zeng 2024 Nat Genet (https://zenodo.org/records/10403680)
human_brain3_adult_diffexprs_tstat_clusters.24	continuous	Zeng 2024 Nat Genet (https://zenodo.org/records/10403680)
human_brain3_adult_projected_icaloadings.15	continuous	Zeng 2024 Nat Genet (https://zenodo.org/records/10403680)
human_brain3_adult_projected_icaloadings.16	continuous	Zeng 2024 Nat Genet (https://zenodo.org/records/10403680)
human_brain3_adult_projected_icaloadings.19	continuous	Zeng 2024 Nat Genet (https://zenodo.org/records/10403680)
human_brain3_adult_projected_icaloadings.9	continuous	Zeng 2024 Nat Genet (https://zenodo.org/records/10403680)
human_brain3_adult_projected_pcaloadings_clusters_pre_def.146	continuous	Zeng 2024 Nat Genet (https://zenodo.org/records/10403680)
human_brain3_adult_projected_pcaloadings_clusters_pre_def.176	continuous	Zeng 2024 Nat Genet (https://zenodo.org/records/10403680)
human_brain3_adult_projected_pcaloadings_clusters_pre_def.2	continuous	Zeng 2024 Nat Genet (https://zenodo.org/records/10403680)
human_brain3_adult_projected_pcaloadings_clusters_pre_def.31	continuous	Zeng 2024 Nat Genet (https://zenodo.org/records/10403680)
human_brain3_adult_projected_pcaloadings_clusters_pre_def.48	continuous	Zeng 2024 Nat Genet (https://zenodo.org/records/10403680)
human_brain3_adult_projected_pcaloadings_clusters_pre_def.82	continuous	Zeng 2024 Nat Genet (https://zenodo.org/records/10403680)
human_brain3_adult_projected_pcaloadings_clusters_pre_def.84	continuous	Zeng 2024 Nat Genet (https://zenodo.org/records/10403680)
human_brain3_adult_projected_pcaloadings_clusters_pre_def.9	continuous	Zeng 2024 Nat Genet (https://zenodo.org/records/10403680)
human_brain3_adult_projected_pcaloadings_clusters.124	continuous	Zeng 2024 Nat Genet (https://zenodo.org/records/10403680)
human_brain3_adult_projected_pcaloadings_clusters.153	continuous	Zeng 2024 Nat Genet (https://zenodo.org/records/10403680)
human_brain3_adult_projected_pcaloadings_clusters.174	continuous	Zeng 2024 Nat Genet (https://zenodo.org/records/10403680)
human_brain3_adult_projected_pcaloadings_clusters.184	continuous	Zeng 2024 Nat Genet (https://zenodo.org/records/10403680)
human_brain3_adult_projected_pcaloadings_clusters.189	continuous	Zeng 2024 Nat Genet (https://zenodo.org/records/10403680)
human_brain3_adult_projected_pcaloadings_clusters.193	continuous	Zeng 2024 Nat Genet (https://zenodo.org/records/10403680)
human_brain3_adult_projected_pcaloadings_clusters.271	continuous	Zeng 2024 Nat Genet (https://zenodo.org/records/10403680)
human_brain3_adult_projected_pcaloadings_clusters.40	continuous	Zeng 2024 Nat Genet (https://zenodo.org/records/10403680)
human_brain3_adult_projected_pcaloadings_clusters.76	continuous	Zeng 2024 Nat Genet (https://zenodo.org/records/10403680)
human_brain3_adult_projected_pcaloadings.11	continuous	Zeng 2024 Nat Genet (https://zenodo.org/records/10403680)
human_brain3_adult_projected_pcaloadings.15	continuous	Zeng 2024 Nat Genet (https://zenodo.org/records/10403680)
human_brain3_adult_projected_pcaloadings.17	continuous	Zeng 2024 Nat Genet (https://zenodo.org/records/10403680)
human_brain3_adult_projected_pcaloadings.19	continuous	Zeng 2024 Nat Genet (https://zenodo.org/records/10403680)
human_brain3_adult_projected_pcaloadings.20	continuous	Zeng 2024 Nat Genet (https://zenodo.org/records/10403680)
human_brain3_adult_projected_pcaloadings.21	continuous	Zeng 2024 Nat Genet (https://zenodo.org/records/10403680)
human_brain3_prenatal_diffexprs_tstat_clusters_pre_def.14	continuous	Zeng 2024 Nat Genet (https://zenodo.org/records/10403680)
human_brain3_prenatal_projected_icaloadings.27	continuous	Zeng 2024 Nat Genet (https://zenodo.org/records/10403680)
human_brain3_prenatal_projected_pcaloadings.6	continuous	Zeng 2024 Nat Genet (https://zenodo.org/records/10403680)
human_brain4_average_expression.1	continuous	Zeng 2024 Nat Genet (https://zenodo.org/records/10403680)
human_brain4_diffexprs_tstat_clusters.11	continuous	Zeng 2024 Nat Genet (https://zenodo.org/records/10403680)
human_brain4_diffexprs_tstat_clusters.9	continuous	Zeng 2024 Nat Genet (https://zenodo.org/records/10403680)
human_brain4_projected_pcaloadings_clusters.82	continuous	Zeng 2024 Nat Genet (https://zenodo.org/records/10403680)
human_brain4_projected_pcaloadings.27	continuous	Zeng 2024 Nat Genet (https://zenodo.org/records/10403680)
human_colon_diffexprs_tstat_clusters.5	continuous	Zeng 2024 Nat Genet (https://zenodo.org/records/10403680)
human_colon_projected_icaloadings.17	continuous	Zeng 2024 Nat Genet (https://zenodo.org/records/10403680)
human_colon2_projected_pcaloadings_clusters_pre_def.4	continuous	Zeng 2024 Nat Genet (https://zenodo.org/records/10403680)
human_colon2_projected_pcaloadings_clusters.112	continuous	Zeng 2024 Nat Genet (https://zenodo.org/records/10403680)
human_colon2_projected_pcaloadings_clusters.134	continuous	Zeng 2024 Nat Genet (https://zenodo.org/records/10403680)
human_colon2_projected_pcaloadings_clusters.22	continuous	Zeng 2024 Nat Genet (https://zenodo.org/records/10403680)
human_coloncancer_average_expression.14	continuous	Zeng 2024 Nat Genet (https://zenodo.org/records/10403680)
human_coloncancer_projected_icaloadings.25	continuous	Zeng 2024 Nat Genet (https://zenodo.org/records/10403680)
human_coloncancer_projected_pcaloadings_clusters_pre_def.41	continuous	Zeng 2024 Nat Genet (https://zenodo.org/records/10403680)
human_coloncancer_projected_pcaloadings.4	continuous	Zeng 2024 Nat Genet (https://zenodo.org/records/10403680)
human_csf_average_expression.9	continuous	Zeng 2024 Nat Genet (https://zenodo.org/records/10403680)
human_csf_projected_icaloadings.1	continuous	Zeng 2024 Nat Genet (https://zenodo.org/records/10403680)
human_csf_projected_icaloadings.9	continuous	Zeng 2024 Nat Genet (https://zenodo.org/records/10403680)
human_csf_projected_pcaloadings_clusters.50	continuous	Zeng 2024 Nat Genet (https://zenodo.org/records/10403680)
human_embryo_average_expression.12	continuous	Zeng 2024 Nat Genet (https://zenodo.org/records/10403680)
human_embryo_projected_pcaloadings_clusters.23	continuous	Zeng 2024 Nat Genet (https://zenodo.org/records/10403680)
human_embryo_projected_pcaloadings_clusters.26	continuous	Zeng 2024 Nat Genet (https://zenodo.org/records/10403680)
human_embryo_projected_pcaloadings_clusters.42	continuous	Zeng 2024 Nat Genet (https://zenodo.org/records/10403680)
human_embryo_projected_pcaloadings_clusters.5	continuous	Zeng 2024 Nat Genet (https://zenodo.org/records/10403680)
human_embryo_projected_pcaloadings_clusters.64	continuous	Zeng 2024 Nat Genet (https://zenodo.org/records/10403680)
human_embryo_projected_pcaloadings_clusters.65	continuous	Zeng 2024 Nat Genet (https://zenodo.org/records/10403680)
human_embryo_projected_pcaloadings_clusters.7	continuous	Zeng 2024 Nat Genet (https://zenodo.org/records/10403680)
human_embryo_projected_pcaloadings_clusters.84	continuous	Zeng 2024 Nat Genet (https://zenodo.org/records/10403680)
human_embryo_projected_pcaloadings_clusters.85	continuous	Zeng 2024 Nat Genet (https://zenodo.org/records/10403680)
human_embryo_projected_pcaloadings.10	continuous	Zeng 2024 Nat Genet (https://zenodo.org/records/10403680)
human_embryo_projected_pcaloadings.4	continuous	Zeng 2024 Nat Genet (https://zenodo.org/records/10403680)
human_embryo_projected_pcaloadings.44	continuous	Zeng 2024 Nat Genet (https://zenodo.org/records/10403680)
human_embryo_projected_pcaloadings.66	continuous	Zeng 2024 Nat Genet (https://zenodo.org/records/10403680)
human_embryo_projected_pcaloadings.9	continuous	Zeng 2024 Nat Genet (https://zenodo.org/records/10403680)
human_eye_diffexprs_down_genes_clusters_pre_def.25	binary	Zeng 2024 Nat Genet (https://zenodo.org/records/10403680)
human_eye_diffexprs_tstat_clusters_pre_def.3	continuous	Zeng 2024 Nat Genet (https://zenodo.org/records/10403680)
human_eye_diffexprs_tstat_clusters.17	continuous	Zeng 2024 Nat Genet (https://zenodo.org/records/10403680)
human_eye_projected_icaloadings.34	continuous	Zeng 2024 Nat Genet (https://zenodo.org/records/10403680)
human_eye_projected_icaloadings.43	continuous	Zeng 2024 Nat Genet (https://zenodo.org/records/10403680)
human_eye_projected_pcaloadings_clusters_pre_def.28	continuous	Zeng 2024 Nat Genet (https://zenodo.org/records/10403680)
human_eye_projected_pcaloadings_clusters_pre_def.37	continuous	Zeng 2024 Nat Genet (https://zenodo.org/records/10403680)
human_eye_projected_pcaloadings_clusters.119	continuous	Zeng 2024 Nat Genet (https://zenodo.org/records/10403680)
human_eye_projected_pcaloadings_clusters.125	continuous	Zeng 2024 Nat Genet (https://zenodo.org/records/10403680)
human_eye_projected_pcaloadings_clusters.190	continuous	Zeng 2024 Nat Genet (https://zenodo.org/records/10403680)
human_eye_projected_pcaloadings_clusters.201	continuous	Zeng 2024 Nat Genet (https://zenodo.org/records/10403680)
human_eye_projected_pcaloadings_clusters.202	continuous	Zeng 2024 Nat Genet (https://zenodo.org/records/10403680)
human_eye_projected_pcaloadings_clusters.218	continuous	Zeng 2024 Nat Genet (https://zenodo.org/records/10403680)
human_eye_projected_pcaloadings_clusters.257	continuous	Zeng 2024 Nat Genet (https://zenodo.org/records/10403680)
human_eye_projected_pcaloadings_clusters.260	continuous	Zeng 2024 Nat Genet (https://zenodo.org/records/10403680)
human_eye_projected_pcaloadings_clusters.278	continuous	Zeng 2024 Nat Genet (https://zenodo.org/records/10403680)
human_eye_projected_pcaloadings_clusters.309	continuous	Zeng 2024 Nat Genet (https://zenodo.org/records/10403680)
human_eye_projected_pcaloadings_clusters.45	continuous	Zeng 2024 Nat Genet (https://zenodo.org/records/10403680)
human_eye_projected_pcaloadings_clusters.48	continuous	Zeng 2024 Nat Genet (https://zenodo.org/records/10403680)
human_eye_projected_pcaloadings_clusters.56	continuous	Zeng 2024 Nat Genet (https://zenodo.org/records/10403680)
human_eye_projected_pcaloadings_clusters.76	continuous	Zeng 2024 Nat Genet (https://zenodo.org/records/10403680)
human_eye_projected_pcaloadings_clusters.80	continuous	Zeng 2024 Nat Genet (https://zenodo.org/records/10403680)
human_eye_projected_pcaloadings_clusters.85	continuous	Zeng 2024 Nat Genet (https://zenodo.org/records/10403680)
human_eye_projected_pcaloadings_clusters.86	continuous	Zeng 2024 Nat Genet (https://zenodo.org/records/10403680)
human_eye_projected_pcaloadings.19	continuous	Zeng 2024 Nat Genet (https://zenodo.org/records/10403680)
human_eye_projected_pcaloadings.24	continuous	Zeng 2024 Nat Genet (https://zenodo.org/records/10403680)
human_eye_projected_pcaloadings.50	continuous	Zeng 2024 Nat Genet (https://zenodo.org/records/10403680)
human_fetalblood_projected_icaloadings.1	continuous	Zeng 2024 Nat Genet (https://zenodo.org/records/10403680)
human_fetalblood_projected_icaloadings.27	continuous	Zeng 2024 Nat Genet (https://zenodo.org/records/10403680)
human_fetalblood_projected_pcaloadings_clusters_pre_def.108	continuous	Zeng 2024 Nat Genet (https://zenodo.org/records/10403680)
human_fetalblood_projected_pcaloadings_clusters_pre_def.19	continuous	Zeng 2024 Nat Genet (https://zenodo.org/records/10403680)
human_fetalblood_projected_pcaloadings_clusters_pre_def.194	continuous	Zeng 2024 Nat Genet (https://zenodo.org/records/10403680)
human_fetalblood_projected_pcaloadings_clusters_pre_def.232	continuous	Zeng 2024 Nat Genet (https://zenodo.org/records/10403680)
human_fetalblood_projected_pcaloadings_clusters_pre_def.63	continuous	Zeng 2024 Nat Genet (https://zenodo.org/records/10403680)
human_fetalblood_projected_pcaloadings_clusters_pre_def.64	continuous	Zeng 2024 Nat Genet (https://zenodo.org/records/10403680)
human_fetalblood_projected_pcaloadings_clusters_pre_def.65	continuous	Zeng 2024 Nat Genet (https://zenodo.org/records/10403680)
human_fetalblood_projected_pcaloadings_clusters.34	continuous	Zeng 2024 Nat Genet (https://zenodo.org/records/10403680)
human_fetalblood_projected_pcaloadings_clusters.46	continuous	Zeng 2024 Nat Genet (https://zenodo.org/records/10403680)
human_fetalblood_projected_pcaloadings_clusters.65	continuous	Zeng 2024 Nat Genet (https://zenodo.org/records/10403680)
human_fetalblood_projected_pcaloadings.18	continuous	Zeng 2024 Nat Genet (https://zenodo.org/records/10403680)
human_fetalblood_projected_pcaloadings.25	continuous	Zeng 2024 Nat Genet (https://zenodo.org/records/10403680)
human_gut_epi_projected_pcaloadings_clusters_pre_def.143	continuous	Zeng 2024 Nat Genet (https://zenodo.org/records/10403680)
human_gut_epi_projected_pcaloadings_clusters_pre_def.93	continuous	Zeng 2024 Nat Genet (https://zenodo.org/records/10403680)
human_gut_epi_projected_pcaloadings_clusters.127	continuous	Zeng 2024 Nat Genet (https://zenodo.org/records/10403680)
human_gut_epi_projected_pcaloadings_clusters.183	continuous	Zeng 2024 Nat Genet (https://zenodo.org/records/10403680)
human_gut_epi_projected_pcaloadings_clusters.64	continuous	Zeng 2024 Nat Genet (https://zenodo.org/records/10403680)
human_gut_epi_projected_pcaloadings_clusters.94	continuous	Zeng 2024 Nat Genet (https://zenodo.org/records/10403680)
human_gut_epi_projected_pcaloadings_clusters.97	continuous	Zeng 2024 Nat Genet (https://zenodo.org/records/10403680)
human_gut_fib_diffexprs_tstat_clusters.12	continuous	Zeng 2024 Nat Genet (https://zenodo.org/records/10403680)
human_gut_fib_projected_icaloadings.1	continuous	Zeng 2024 Nat Genet (https://zenodo.org/records/10403680)
human_gut_fib_projected_pcaloadings_clusters_pre_def.112	continuous	Zeng 2024 Nat Genet (https://zenodo.org/records/10403680)
human_gut_fib_projected_pcaloadings_clusters_pre_def.124	continuous	Zeng 2024 Nat Genet (https://zenodo.org/records/10403680)
human_gut_fib_projected_pcaloadings_clusters_pre_def.14	continuous	Zeng 2024 Nat Genet (https://zenodo.org/records/10403680)
human_gut_fib_projected_pcaloadings_clusters_pre_def.23	continuous	Zeng 2024 Nat Genet (https://zenodo.org/records/10403680)
human_gut_fib_projected_pcaloadings_clusters_pre_def.26	continuous	Zeng 2024 Nat Genet (https://zenodo.org/records/10403680)
human_gut_fib_projected_pcaloadings_clusters_pre_def.42	continuous	Zeng 2024 Nat Genet (https://zenodo.org/records/10403680)
human_gut_fib_projected_pcaloadings_clusters.171	continuous	Zeng 2024 Nat Genet (https://zenodo.org/records/10403680)
human_gut_fib_projected_pcaloadings_clusters.22	continuous	Zeng 2024 Nat Genet (https://zenodo.org/records/10403680)
human_gut_fib_projected_pcaloadings.6	continuous	Zeng 2024 Nat Genet (https://zenodo.org/records/10403680)
human_gut_imm_average_expression.27	continuous	Zeng 2024 Nat Genet (https://zenodo.org/records/10403680)
human_gut_imm_diffexprs_tstat_clusters_pre_def.2	continuous	Zeng 2024 Nat Genet (https://zenodo.org/records/10403680)
human_gut_imm_diffexprs_tstat_clusters.9	continuous	Zeng 2024 Nat Genet (https://zenodo.org/records/10403680)
human_gut_imm_projected_icaloadings.25	continuous	Zeng 2024 Nat Genet (https://zenodo.org/records/10403680)
human_gut_imm_projected_pcaloadings_clusters_pre_def.103	continuous	Zeng 2024 Nat Genet (https://zenodo.org/records/10403680)
human_gut_imm_projected_pcaloadings_clusters_pre_def.114	continuous	Zeng 2024 Nat Genet (https://zenodo.org/records/10403680)
human_gut_imm_projected_pcaloadings_clusters_pre_def.156	continuous	Zeng 2024 Nat Genet (https://zenodo.org/records/10403680)
human_gut_imm_projected_pcaloadings_clusters_pre_def.201	continuous	Zeng 2024 Nat Genet (https://zenodo.org/records/10403680)
human_gut_imm_projected_pcaloadings_clusters_pre_def.26	continuous	Zeng 2024 Nat Genet (https://zenodo.org/records/10403680)
human_gut_imm_projected_pcaloadings_clusters_pre_def.5	continuous	Zeng 2024 Nat Genet (https://zenodo.org/records/10403680)
human_gut_imm_projected_pcaloadings_clusters.149	continuous	Zeng 2024 Nat Genet (https://zenodo.org/records/10403680)
human_gut_imm_projected_pcaloadings_clusters.151	continuous	Zeng 2024 Nat Genet (https://zenodo.org/records/10403680)
human_gut_imm_projected_pcaloadings_clusters.41	continuous	Zeng 2024 Nat Genet (https://zenodo.org/records/10403680)
human_gut_imm_projected_pcaloadings_clusters.5	continuous	Zeng 2024 Nat Genet (https://zenodo.org/records/10403680)
human_gut_imm_projected_pcaloadings_clusters.52	continuous	Zeng 2024 Nat Genet (https://zenodo.org/records/10403680)
human_hippocampus_average_expression.6	continuous	Zeng 2024 Nat Genet (https://zenodo.org/records/10403680)
human_hippocampus_average_expression.7	continuous	Zeng 2024 Nat Genet (https://zenodo.org/records/10403680)
human_hippocampus_projected_icaloadings.39	continuous	Zeng 2024 Nat Genet (https://zenodo.org/records/10403680)
human_hippocampus_projected_icaloadings.8	continuous	Zeng 2024 Nat Genet (https://zenodo.org/records/10403680)
human_hippocampus_projected_pcaloadings_clusters.146	continuous	Zeng 2024 Nat Genet (https://zenodo.org/records/10403680)
human_hippocampus_projected_pcaloadings_clusters.151	continuous	Zeng 2024 Nat Genet (https://zenodo.org/records/10403680)
human_hippocampus_projected_pcaloadings_clusters.183	continuous	Zeng 2024 Nat Genet (https://zenodo.org/records/10403680)
human_hippocampus_projected_pcaloadings_clusters.45	continuous	Zeng 2024 Nat Genet (https://zenodo.org/records/10403680)
human_hippocampus_projected_pcaloadings_clusters.5	continuous	Zeng 2024 Nat Genet (https://zenodo.org/records/10403680)
human_hippocampus_projected_pcaloadings_clusters.73	continuous	Zeng 2024 Nat Genet (https://zenodo.org/records/10403680)
human_hippocampus_projected_pcaloadings_clusters.83	continuous	Zeng 2024 Nat Genet (https://zenodo.org/records/10403680)
human_hippocampus_projected_pcaloadings_clusters.84	continuous	Zeng 2024 Nat Genet (https://zenodo.org/records/10403680)
human_hippocampus_projected_pcaloadings_clusters.87	continuous	Zeng 2024 Nat Genet (https://zenodo.org/records/10403680)
human_hippocampus_projected_pcaloadings.16	continuous	Zeng 2024 Nat Genet (https://zenodo.org/records/10403680)
human_hippocampus_projected_pcaloadings.18	continuous	Zeng 2024 Nat Genet (https://zenodo.org/records/10403680)
human_ileum_average_expression.7	continuous	Zeng 2024 Nat Genet (https://zenodo.org/records/10403680)
human_ileum_projected_icaloadings.28	continuous	Zeng 2024 Nat Genet (https://zenodo.org/records/10403680)
human_ileum_projected_pcaloadings_clusters.32	continuous	Zeng 2024 Nat Genet (https://zenodo.org/records/10403680)
human_ileum_projected_pcaloadings_clusters.69	continuous	Zeng 2024 Nat Genet (https://zenodo.org/records/10403680)
human_ileum_projected_pcaloadings_clusters.83	continuous	Zeng 2024 Nat Genet (https://zenodo.org/records/10403680)
human_ileum_projected_pcaloadings.23	continuous	Zeng 2024 Nat Genet (https://zenodo.org/records/10403680)
human_immune_average_expression.6	continuous	Zeng 2024 Nat Genet (https://zenodo.org/records/10403680)
human_immune_diffexprs_tstat_clusters.28	continuous	Zeng 2024 Nat Genet (https://zenodo.org/records/10403680)
human_immune_diffexprs_tstat_clusters.32	continuous	Zeng 2024 Nat Genet (https://zenodo.org/records/10403680)
human_immune_diffexprs_tstat_clusters.43	continuous	Zeng 2024 Nat Genet (https://zenodo.org/records/10403680)
human_immune_projected_icaloadings.11	continuous	Zeng 2024 Nat Genet (https://zenodo.org/records/10403680)
human_immune_projected_icaloadings.12	continuous	Zeng 2024 Nat Genet (https://zenodo.org/records/10403680)
human_immune_projected_icaloadings.19	continuous	Zeng 2024 Nat Genet (https://zenodo.org/records/10403680)
human_immune_projected_icaloadings.23	continuous	Zeng 2024 Nat Genet (https://zenodo.org/records/10403680)
human_immune_projected_icaloadings.44	continuous	Zeng 2024 Nat Genet (https://zenodo.org/records/10403680)
human_immune_projected_pcaloadings_clusters.102	continuous	Zeng 2024 Nat Genet (https://zenodo.org/records/10403680)
human_immune_projected_pcaloadings_clusters.113	continuous	Zeng 2024 Nat Genet (https://zenodo.org/records/10403680)
human_immune_projected_pcaloadings_clusters.118	continuous	Zeng 2024 Nat Genet (https://zenodo.org/records/10403680)
human_immune_projected_pcaloadings_clusters.127	continuous	Zeng 2024 Nat Genet (https://zenodo.org/records/10403680)
human_immune_projected_pcaloadings_clusters.135	continuous	Zeng 2024 Nat Genet (https://zenodo.org/records/10403680)
human_immune_projected_pcaloadings_clusters.142	continuous	Zeng 2024 Nat Genet (https://zenodo.org/records/10403680)
human_immune_projected_pcaloadings_clusters.173	continuous	Zeng 2024 Nat Genet (https://zenodo.org/records/10403680)
human_immune_projected_pcaloadings_clusters.188	continuous	Zeng 2024 Nat Genet (https://zenodo.org/records/10403680)
human_immune_projected_pcaloadings_clusters.229	continuous	Zeng 2024 Nat Genet (https://zenodo.org/records/10403680)
human_immune_projected_pcaloadings_clusters.240	continuous	Zeng 2024 Nat Genet (https://zenodo.org/records/10403680)
human_immune_projected_pcaloadings_clusters.25	continuous	Zeng 2024 Nat Genet (https://zenodo.org/records/10403680)
human_immune_projected_pcaloadings_clusters.262	continuous	Zeng 2024 Nat Genet (https://zenodo.org/records/10403680)
human_immune_projected_pcaloadings_clusters.285	continuous	Zeng 2024 Nat Genet (https://zenodo.org/records/10403680)
human_immune_projected_pcaloadings_clusters.295	continuous	Zeng 2024 Nat Genet (https://zenodo.org/records/10403680)
human_immune_projected_pcaloadings_clusters.299	continuous	Zeng 2024 Nat Genet (https://zenodo.org/records/10403680)
human_immune_projected_pcaloadings_clusters.375	continuous	Zeng 2024 Nat Genet (https://zenodo.org/records/10403680)
human_immune_projected_pcaloadings_clusters.74	continuous	Zeng 2024 Nat Genet (https://zenodo.org/records/10403680)
human_immune_projected_pcaloadings_clusters.83	continuous	Zeng 2024 Nat Genet (https://zenodo.org/records/10403680)
human_immune_projected_pcaloadings.22	continuous	Zeng 2024 Nat Genet (https://zenodo.org/records/10403680)
human_immune_projected_pcaloadings.45	continuous	Zeng 2024 Nat Genet (https://zenodo.org/records/10403680)
human_immune_projected_pcaloadings.6	continuous	Zeng 2024 Nat Genet (https://zenodo.org/records/10403680)
human_intestine_diffexprs_tstat_clusters_pre_def.2	continuous	Zeng 2024 Nat Genet (https://zenodo.org/records/10403680)
human_intestine_diffexprs_tstat_clusters_pre_def.4	continuous	Zeng 2024 Nat Genet (https://zenodo.org/records/10403680)
human_intestine_projected_icaloadings.1	continuous	Zeng 2024 Nat Genet (https://zenodo.org/records/10403680)
human_intestine_projected_icaloadings.24	continuous	Zeng 2024 Nat Genet (https://zenodo.org/records/10403680)
human_intestine_projected_icaloadings.32	continuous	Zeng 2024 Nat Genet (https://zenodo.org/records/10403680)
human_intestine_projected_pcaloadings_clusters_pre_def.21	continuous	Zeng 2024 Nat Genet (https://zenodo.org/records/10403680)
human_intestine_projected_pcaloadings_clusters_pre_def.59	continuous	Zeng 2024 Nat Genet (https://zenodo.org/records/10403680)
human_intestine_projected_pcaloadings_clusters_pre_def.6	continuous	Zeng 2024 Nat Genet (https://zenodo.org/records/10403680)
human_intestine_projected_pcaloadings_clusters.91	continuous	Zeng 2024 Nat Genet (https://zenodo.org/records/10403680)
human_intestine_projected_pcaloadings_clusters.93	continuous	Zeng 2024 Nat Genet (https://zenodo.org/records/10403680)
human_intestine_projected_pcaloadings.1	continuous	Zeng 2024 Nat Genet (https://zenodo.org/records/10403680)
human_intestine_projected_pcaloadings.13	continuous	Zeng 2024 Nat Genet (https://zenodo.org/records/10403680)
human_intestine_projected_pcaloadings.9	continuous	Zeng 2024 Nat Genet (https://zenodo.org/records/10403680)
human_kidney_diffexprs_tstat_clusters.1	continuous	Zeng 2024 Nat Genet (https://zenodo.org/records/10403680)
human_kidney_diffexprs_tstat_clusters.6	continuous	Zeng 2024 Nat Genet (https://zenodo.org/records/10403680)
human_kidney2_average_expression.3	continuous	Zeng 2024 Nat Genet (https://zenodo.org/records/10403680)
human_kidney2_projected_icaloadings.23	continuous	Zeng 2024 Nat Genet (https://zenodo.org/records/10403680)
human_kidney2_projected_icaloadings.5	continuous	Zeng 2024 Nat Genet (https://zenodo.org/records/10403680)
human_kidney2_projected_icaloadings.53	continuous	Zeng 2024 Nat Genet (https://zenodo.org/records/10403680)
human_kidney2_projected_pcaloadings_clusters.138	continuous	Zeng 2024 Nat Genet (https://zenodo.org/records/10403680)
human_kidney2_projected_pcaloadings_clusters.42	continuous	Zeng 2024 Nat Genet (https://zenodo.org/records/10403680)
human_kidney2_projected_pcaloadings.8	continuous	Zeng 2024 Nat Genet (https://zenodo.org/records/10403680)
human_kidney3_diffexprs_tstat_clusters.13	continuous	Zeng 2024 Nat Genet (https://zenodo.org/records/10403680)
human_kidney3_projected_icaloadings.11	continuous	Zeng 2024 Nat Genet (https://zenodo.org/records/10403680)
human_kidney3_projected_icaloadings.12	continuous	Zeng 2024 Nat Genet (https://zenodo.org/records/10403680)
human_kidney3_projected_icaloadings.15	continuous	Zeng 2024 Nat Genet (https://zenodo.org/records/10403680)
human_kidney3_projected_icaloadings.9	continuous	Zeng 2024 Nat Genet (https://zenodo.org/records/10403680)
human_kidney3_projected_pcaloadings_clusters.115	continuous	Zeng 2024 Nat Genet (https://zenodo.org/records/10403680)
human_kidney3_projected_pcaloadings_clusters.124	continuous	Zeng 2024 Nat Genet (https://zenodo.org/records/10403680)
human_kidney3_projected_pcaloadings_clusters.64	continuous	Zeng 2024 Nat Genet (https://zenodo.org/records/10403680)
human_liver_average_expression.19	continuous	Zeng 2024 Nat Genet (https://zenodo.org/records/10403680)
human_liver_diffexprs_tstat_clusters.16	continuous	Zeng 2024 Nat Genet (https://zenodo.org/records/10403680)
human_liver_diffexprs_tstat_clusters.7	continuous	Zeng 2024 Nat Genet (https://zenodo.org/records/10403680)
human_liver_projected_icaloadings.31	continuous	Zeng 2024 Nat Genet (https://zenodo.org/records/10403680)
human_liver_projected_icaloadings.38	continuous	Zeng 2024 Nat Genet (https://zenodo.org/records/10403680)
human_liver_projected_pcaloadings_clusters.126	continuous	Zeng 2024 Nat Genet (https://zenodo.org/records/10403680)
human_liver_projected_pcaloadings_clusters.151	continuous	Zeng 2024 Nat Genet (https://zenodo.org/records/10403680)
human_liver_projected_pcaloadings_clusters.67	continuous	Zeng 2024 Nat Genet (https://zenodo.org/records/10403680)
human_liver_projected_pcaloadings.16	continuous	Zeng 2024 Nat Genet (https://zenodo.org/records/10403680)
human_liver_projected_pcaloadings.19	continuous	Zeng 2024 Nat Genet (https://zenodo.org/records/10403680)
human_liver_projected_pcaloadings.25	continuous	Zeng 2024 Nat Genet (https://zenodo.org/records/10403680)
human_liver_projected_pcaloadings.8	continuous	Zeng 2024 Nat Genet (https://zenodo.org/records/10403680)
human_liver_projected_pcaloadings.87	continuous	Zeng 2024 Nat Genet (https://zenodo.org/records/10403680)
human_lung_diffexprs_tstat_clusters_pre_def.32	continuous	Zeng 2024 Nat Genet (https://zenodo.org/records/10403680)
human_lung_diffexprs_tstat_clusters_pre_def.33	continuous	Zeng 2024 Nat Genet (https://zenodo.org/records/10403680)
human_lung_diffexprs_tstat_clusters.13	continuous	Zeng 2024 Nat Genet (https://zenodo.org/records/10403680)
human_lung_projected_icaloadings.14	continuous	Zeng 2024 Nat Genet (https://zenodo.org/records/10403680)
human_lung_projected_pcaloadings_clusters_pre_def.110	continuous	Zeng 2024 Nat Genet (https://zenodo.org/records/10403680)
human_lung_projected_pcaloadings_clusters_pre_def.12	continuous	Zeng 2024 Nat Genet (https://zenodo.org/records/10403680)
human_lung_projected_pcaloadings_clusters_pre_def.146	continuous	Zeng 2024 Nat Genet (https://zenodo.org/records/10403680)
human_lung_projected_pcaloadings_clusters_pre_def.17	continuous	Zeng 2024 Nat Genet (https://zenodo.org/records/10403680)
human_lung_projected_pcaloadings_clusters_pre_def.18	continuous	Zeng 2024 Nat Genet (https://zenodo.org/records/10403680)
human_lung_projected_pcaloadings_clusters_pre_def.196	continuous	Zeng 2024 Nat Genet (https://zenodo.org/records/10403680)
human_lung_projected_pcaloadings_clusters_pre_def.197	continuous	Zeng 2024 Nat Genet (https://zenodo.org/records/10403680)
human_lung_projected_pcaloadings_clusters_pre_def.198	continuous	Zeng 2024 Nat Genet (https://zenodo.org/records/10403680)
human_lung_projected_pcaloadings_clusters_pre_def.245	continuous	Zeng 2024 Nat Genet (https://zenodo.org/records/10403680)
human_lung_projected_pcaloadings_clusters_pre_def.303	continuous	Zeng 2024 Nat Genet (https://zenodo.org/records/10403680)
human_lung_projected_pcaloadings_clusters_pre_def.36	continuous	Zeng 2024 Nat Genet (https://zenodo.org/records/10403680)
human_lung_projected_pcaloadings_clusters_pre_def.64	continuous	Zeng 2024 Nat Genet (https://zenodo.org/records/10403680)
human_lung_projected_pcaloadings_clusters_pre_def.75	continuous	Zeng 2024 Nat Genet (https://zenodo.org/records/10403680)
human_lung_projected_pcaloadings_clusters_pre_def.93	continuous	Zeng 2024 Nat Genet (https://zenodo.org/records/10403680)
human_lung_projected_pcaloadings_clusters.105	continuous	Zeng 2024 Nat Genet (https://zenodo.org/records/10403680)
human_lung_projected_pcaloadings_clusters.108	continuous	Zeng 2024 Nat Genet (https://zenodo.org/records/10403680)
human_lung_projected_pcaloadings_clusters.125	continuous	Zeng 2024 Nat Genet (https://zenodo.org/records/10403680)
human_lung_projected_pcaloadings_clusters.130	continuous	Zeng 2024 Nat Genet (https://zenodo.org/records/10403680)
human_lung_projected_pcaloadings_clusters.134	continuous	Zeng 2024 Nat Genet (https://zenodo.org/records/10403680)
human_lung_projected_pcaloadings_clusters.14	continuous	Zeng 2024 Nat Genet (https://zenodo.org/records/10403680)
human_lung_projected_pcaloadings_clusters.146	continuous	Zeng 2024 Nat Genet (https://zenodo.org/records/10403680)
human_lung_projected_pcaloadings_clusters.24	continuous	Zeng 2024 Nat Genet (https://zenodo.org/records/10403680)
human_lung_projected_pcaloadings_clusters.27	continuous	Zeng 2024 Nat Genet (https://zenodo.org/records/10403680)
human_lung_projected_pcaloadings_clusters.32	continuous	Zeng 2024 Nat Genet (https://zenodo.org/records/10403680)
human_lung_projected_pcaloadings_clusters.4	continuous	Zeng 2024 Nat Genet (https://zenodo.org/records/10403680)
human_lung_projected_pcaloadings_clusters.45	continuous	Zeng 2024 Nat Genet (https://zenodo.org/records/10403680)
human_lung_projected_pcaloadings_clusters.58	continuous	Zeng 2024 Nat Genet (https://zenodo.org/records/10403680)
human_lung_projected_pcaloadings_clusters.63	continuous	Zeng 2024 Nat Genet (https://zenodo.org/records/10403680)
human_lung_projected_pcaloadings_clusters.89	continuous	Zeng 2024 Nat Genet (https://zenodo.org/records/10403680)
human_lung_projected_pcaloadings.16	continuous	Zeng 2024 Nat Genet (https://zenodo.org/records/10403680)
human_lung_projected_pcaloadings.26	continuous	Zeng 2024 Nat Genet (https://zenodo.org/records/10403680)
human_lung_projected_pcaloadings.65	continuous	Zeng 2024 Nat Genet (https://zenodo.org/records/10403680)
human_lung_projected_pcaloadings.7	continuous	Zeng 2024 Nat Genet (https://zenodo.org/records/10403680)
human_lung_projected_pcaloadings.78	continuous	Zeng 2024 Nat Genet (https://zenodo.org/records/10403680)
human_lymphnodes_projected_icaloadings.33	continuous	Zeng 2024 Nat Genet (https://zenodo.org/records/10403680)
human_lymphnodes_projected_pcaloadings_clusters.19	continuous	Zeng 2024 Nat Genet (https://zenodo.org/records/10403680)
human_multiple_average_expression.37	continuous	Zeng 2024 Nat Genet (https://zenodo.org/records/10403680)
human_multiple_diffexprs_down_genes_clusters_pre_def.13	binary	Zeng 2024 Nat Genet (https://zenodo.org/records/10403680)
human_multiple_diffexprs_tstat_clusters_pre_def.51	continuous	Zeng 2024 Nat Genet (https://zenodo.org/records/10403680)
human_multiple_projected_pcaloadings_clusters_pre_def.185	continuous	Zeng 2024 Nat Genet (https://zenodo.org/records/10403680)
human_multiple_projected_pcaloadings_clusters_pre_def.189	continuous	Zeng 2024 Nat Genet (https://zenodo.org/records/10403680)
human_multiple_projected_pcaloadings_clusters_pre_def.190	continuous	Zeng 2024 Nat Genet (https://zenodo.org/records/10403680)
human_multiple_projected_pcaloadings_clusters_pre_def.338	continuous	Zeng 2024 Nat Genet (https://zenodo.org/records/10403680)
human_multiple_projected_pcaloadings_clusters_pre_def.350	continuous	Zeng 2024 Nat Genet (https://zenodo.org/records/10403680)
human_multiple_projected_pcaloadings_clusters_pre_def.352	continuous	Zeng 2024 Nat Genet (https://zenodo.org/records/10403680)
human_multiple_projected_pcaloadings_clusters_pre_def.37	continuous	Zeng 2024 Nat Genet (https://zenodo.org/records/10403680)
human_multiple_projected_pcaloadings_clusters_pre_def.372	continuous	Zeng 2024 Nat Genet (https://zenodo.org/records/10403680)
human_multiple_projected_pcaloadings_clusters_pre_def.382	continuous	Zeng 2024 Nat Genet (https://zenodo.org/records/10403680)
human_multiple_projected_pcaloadings_clusters_pre_def.419	continuous	Zeng 2024 Nat Genet (https://zenodo.org/records/10403680)
human_multiple_projected_pcaloadings_clusters_pre_def.77	continuous	Zeng 2024 Nat Genet (https://zenodo.org/records/10403680)
human_multiple_projected_pcaloadings_clusters_pre_def.80	continuous	Zeng 2024 Nat Genet (https://zenodo.org/records/10403680)
human_multiple_projected_pcaloadings_clusters_pre_def.97	continuous	Zeng 2024 Nat Genet (https://zenodo.org/records/10403680)
human_multiple_projected_pcaloadings_clusters.113	continuous	Zeng 2024 Nat Genet (https://zenodo.org/records/10403680)
human_multiple_projected_pcaloadings_clusters.117	continuous	Zeng 2024 Nat Genet (https://zenodo.org/records/10403680)
human_multiple_projected_pcaloadings_clusters.212	continuous	Zeng 2024 Nat Genet (https://zenodo.org/records/10403680)
human_multiple_projected_pcaloadings_clusters.227	continuous	Zeng 2024 Nat Genet (https://zenodo.org/records/10403680)
human_multiple_projected_pcaloadings_clusters.240	continuous	Zeng 2024 Nat Genet (https://zenodo.org/records/10403680)
human_multiple_projected_pcaloadings_clusters.293	continuous	Zeng 2024 Nat Genet (https://zenodo.org/records/10403680)
human_multiple_projected_pcaloadings_clusters.302	continuous	Zeng 2024 Nat Genet (https://zenodo.org/records/10403680)
human_multiple_projected_pcaloadings_clusters.48	continuous	Zeng 2024 Nat Genet (https://zenodo.org/records/10403680)
human_multiple_projected_pcaloadings_clusters.63	continuous	Zeng 2024 Nat Genet (https://zenodo.org/records/10403680)
human_multiple_projected_pcaloadings_clusters.70	continuous	Zeng 2024 Nat Genet (https://zenodo.org/records/10403680)
human_multiple_projected_pcaloadings_clusters.84	continuous	Zeng 2024 Nat Genet (https://zenodo.org/records/10403680)
human_multiple_projected_pcaloadings_clusters.89	continuous	Zeng 2024 Nat Genet (https://zenodo.org/records/10403680)
human_multiple_projected_pcaloadings.2	continuous	Zeng 2024 Nat Genet (https://zenodo.org/records/10403680)
human_multiple_projected_pcaloadings.43	continuous	Zeng 2024 Nat Genet (https://zenodo.org/records/10403680)
human_multiple_projected_pcaloadings.98	continuous	Zeng 2024 Nat Genet (https://zenodo.org/records/10403680)
human_nk_projected_icaloadings.21	continuous	Zeng 2024 Nat Genet (https://zenodo.org/records/10403680)
human_pancreas_diffexprs_tstat_clusters.7	continuous	Zeng 2024 Nat Genet (https://zenodo.org/records/10403680)
human_pancreas_projected_pcaloadings.26	continuous	Zeng 2024 Nat Genet (https://zenodo.org/records/10403680)
human_pancreasductal_diffexprs_tstat_clusters.3	continuous	Zeng 2024 Nat Genet (https://zenodo.org/records/10403680)
human_pancreasductal_projected_pcaloadings.11	continuous	Zeng 2024 Nat Genet (https://zenodo.org/records/10403680)
human_placenta_projected_icaloadings.40	continuous	Zeng 2024 Nat Genet (https://zenodo.org/records/10403680)
human_placenta_projected_pcaloadings_clusters.2	continuous	Zeng 2024 Nat Genet (https://zenodo.org/records/10403680)
human_placenta_projected_pcaloadings_clusters.23	continuous	Zeng 2024 Nat Genet (https://zenodo.org/records/10403680)
human_placenta_projected_pcaloadings_clusters.9	continuous	Zeng 2024 Nat Genet (https://zenodo.org/records/10403680)
human_prostate_average_expression.2	continuous	Zeng 2024 Nat Genet (https://zenodo.org/records/10403680)
human_prostate_diffexprs_tstat_clusters.11	continuous	Zeng 2024 Nat Genet (https://zenodo.org/records/10403680)
human_prostate_diffexprs_tstat_clusters.12	continuous	Zeng 2024 Nat Genet (https://zenodo.org/records/10403680)
human_prostate_projected_icaloadings.30	continuous	Zeng 2024 Nat Genet (https://zenodo.org/records/10403680)
human_prostate_projected_icaloadings.40	continuous	Zeng 2024 Nat Genet (https://zenodo.org/records/10403680)
human_prostate_projected_icaloadings.47	continuous	Zeng 2024 Nat Genet (https://zenodo.org/records/10403680)
human_prostate_projected_icaloadings.48	continuous	Zeng 2024 Nat Genet (https://zenodo.org/records/10403680)
human_prostate_projected_icaloadings.9	continuous	Zeng 2024 Nat Genet (https://zenodo.org/records/10403680)
human_prostate_projected_pcaloadings_clusters.20	continuous	Zeng 2024 Nat Genet (https://zenodo.org/records/10403680)
human_prostate_projected_pcaloadings_clusters.37	continuous	Zeng 2024 Nat Genet (https://zenodo.org/records/10403680)
human_prostate_projected_pcaloadings_clusters.63	continuous	Zeng 2024 Nat Genet (https://zenodo.org/records/10403680)
human_prostate_projected_pcaloadings_clusters.7	continuous	Zeng 2024 Nat Genet (https://zenodo.org/records/10403680)
human_prostate_projected_pcaloadings_clusters.72	continuous	Zeng 2024 Nat Genet (https://zenodo.org/records/10403680)
human_prostate_projected_pcaloadings.17	continuous	Zeng 2024 Nat Genet (https://zenodo.org/records/10403680)
human_prostate_projected_pcaloadings.23	continuous	Zeng 2024 Nat Genet (https://zenodo.org/records/10403680)
human_prostate_projected_pcaloadings.30	continuous	Zeng 2024 Nat Genet (https://zenodo.org/records/10403680)
human_prostate_projected_pcaloadings.9	continuous	Zeng 2024 Nat Genet (https://zenodo.org/records/10403680)
human_retina_average_expression.22	continuous	Zeng 2024 Nat Genet (https://zenodo.org/records/10403680)
human_retina_average_expression.5	continuous	Zeng 2024 Nat Genet (https://zenodo.org/records/10403680)
human_retina_diffexprs_tstat_clusters.11	continuous	Zeng 2024 Nat Genet (https://zenodo.org/records/10403680)
human_retina_projected_icaloadings.39	continuous	Zeng 2024 Nat Genet (https://zenodo.org/records/10403680)
human_retina_projected_icaloadings.41	continuous	Zeng 2024 Nat Genet (https://zenodo.org/records/10403680)
human_retina_projected_pcaloadings_clusters.121	continuous	Zeng 2024 Nat Genet (https://zenodo.org/records/10403680)
human_retina_projected_pcaloadings_clusters.22	continuous	Zeng 2024 Nat Genet (https://zenodo.org/records/10403680)
human_retina_projected_pcaloadings_clusters.38	continuous	Zeng 2024 Nat Genet (https://zenodo.org/records/10403680)
human_retina_projected_pcaloadings_clusters.4	continuous	Zeng 2024 Nat Genet (https://zenodo.org/records/10403680)
human_retina_projected_pcaloadings_clusters.45	continuous	Zeng 2024 Nat Genet (https://zenodo.org/records/10403680)
human_retina_projected_pcaloadings_clusters.61	continuous	Zeng 2024 Nat Genet (https://zenodo.org/records/10403680)
human_retina_projected_pcaloadings_clusters.72	continuous	Zeng 2024 Nat Genet (https://zenodo.org/records/10403680)
human_retina_projected_pcaloadings_clusters.97	continuous	Zeng 2024 Nat Genet (https://zenodo.org/records/10403680)
human_retina_projected_pcaloadings.10	continuous	Zeng 2024 Nat Genet (https://zenodo.org/records/10403680)
human_retina_projected_pcaloadings.3	continuous	Zeng 2024 Nat Genet (https://zenodo.org/records/10403680)
human_retina_projected_pcaloadings.39	continuous	Zeng 2024 Nat Genet (https://zenodo.org/records/10403680)
human_retina2_average_expression.5	continuous	Zeng 2024 Nat Genet (https://zenodo.org/records/10403680)
human_retina2_projected_pcaloadings_clusters_pre_def.40	continuous	Zeng 2024 Nat Genet (https://zenodo.org/records/10403680)
human_retina2_projected_pcaloadings_clusters_pre_def.6	continuous	Zeng 2024 Nat Genet (https://zenodo.org/records/10403680)
human_retina2_projected_pcaloadings_clusters.61	continuous	Zeng 2024 Nat Genet (https://zenodo.org/records/10403680)
human_retina2_projected_pcaloadings.13	continuous	Zeng 2024 Nat Genet (https://zenodo.org/records/10403680)
human_retina2_projected_pcaloadings.2	continuous	Zeng 2024 Nat Genet (https://zenodo.org/records/10403680)
human_synovialfibroblast_diffexprs_tstat_clusters_pre_def.3	continuous	Zeng 2024 Nat Genet (https://zenodo.org/records/10403680)
human_synovialfibroblast_diffexprs_tstat_clusters_pre_def.4	continuous	Zeng 2024 Nat Genet (https://zenodo.org/records/10403680)
human_synovialfibroblast_diffexprs_tstat_clusters.6	continuous	Zeng 2024 Nat Genet (https://zenodo.org/records/10403680)
human_synovialfibroblast_projected_icaloadings.24	continuous	Zeng 2024 Nat Genet (https://zenodo.org/records/10403680)
human_synovialfibroblast_projected_pcaloadings_clusters_pre_def.1	continuous	Zeng 2024 Nat Genet (https://zenodo.org/records/10403680)
human_synovialfibroblast_projected_pcaloadings_clusters_pre_def.3	continuous	Zeng 2024 Nat Genet (https://zenodo.org/records/10403680)
human_synovialfibroblast_projected_pcaloadings_clusters.25	continuous	Zeng 2024 Nat Genet (https://zenodo.org/records/10403680)
human_synovialfibroblast_projected_pcaloadings_clusters.31	continuous	Zeng 2024 Nat Genet (https://zenodo.org/records/10403680)
human_synovialfibroblast_projected_pcaloadings_clusters.45	continuous	Zeng 2024 Nat Genet (https://zenodo.org/records/10403680)
human_synovialfibroblast_projected_pcaloadings_clusters.84	continuous	Zeng 2024 Nat Genet (https://zenodo.org/records/10403680)
human_synovialfibroblast_projected_pcaloadings.2	continuous	Zeng 2024 Nat Genet (https://zenodo.org/records/10403680)
human_synovialfibroblast_projected_pcaloadings.65	continuous	Zeng 2024 Nat Genet (https://zenodo.org/records/10403680)
human_tcell_average_expression.13	continuous	Zeng 2024 Nat Genet (https://zenodo.org/records/10403680)
human_tcell_average_expression.9	continuous	Zeng 2024 Nat Genet (https://zenodo.org/records/10403680)
human_tcell_diffexprs_tstat_clusters.2	continuous	Zeng 2024 Nat Genet (https://zenodo.org/records/10403680)
human_tcell_projected_icaloadings.25	continuous	Zeng 2024 Nat Genet (https://zenodo.org/records/10403680)
human_tcell_projected_icaloadings.45	continuous	Zeng 2024 Nat Genet (https://zenodo.org/records/10403680)
human_tcell_projected_icaloadings.51	continuous	Zeng 2024 Nat Genet (https://zenodo.org/records/10403680)
human_tcell_projected_pcaloadings_clusters.24	continuous	Zeng 2024 Nat Genet (https://zenodo.org/records/10403680)
human_tcell_projected_pcaloadings_clusters.32	continuous	Zeng 2024 Nat Genet (https://zenodo.org/records/10403680)
human_tcell_projected_pcaloadings_clusters.42	continuous	Zeng 2024 Nat Genet (https://zenodo.org/records/10403680)
human_tcell_projected_pcaloadings.1	continuous	Zeng 2024 Nat Genet (https://zenodo.org/records/10403680)
human_tcell_projected_pcaloadings.21	continuous	Zeng 2024 Nat Genet (https://zenodo.org/records/10403680)
human_tcell_projected_pcaloadings.40	continuous	Zeng 2024 Nat Genet (https://zenodo.org/records/10403680)
human_testis_average_expression.11	continuous	Zeng 2024 Nat Genet (https://zenodo.org/records/10403680)
human_testis_average_expression.5	continuous	Zeng 2024 Nat Genet (https://zenodo.org/records/10403680)
human_testis_projected_icaloadings.1	continuous	Zeng 2024 Nat Genet (https://zenodo.org/records/10403680)
human_testis_projected_icaloadings.12	continuous	Zeng 2024 Nat Genet (https://zenodo.org/records/10403680)
human_testis_projected_pcaloadings_clusters.14	continuous	Zeng 2024 Nat Genet (https://zenodo.org/records/10403680)
human_testis_projected_pcaloadings_clusters.44	continuous	Zeng 2024 Nat Genet (https://zenodo.org/records/10403680)
human_testis_projected_pcaloadings_clusters.65	continuous	Zeng 2024 Nat Genet (https://zenodo.org/records/10403680)
human_testis_projected_pcaloadings.1	continuous	Zeng 2024 Nat Genet (https://zenodo.org/records/10403680)
human_testis_projected_pcaloadings.19	continuous	Zeng 2024 Nat Genet (https://zenodo.org/records/10403680)
human_thymus_projected_icaloadings.2	continuous	Zeng 2024 Nat Genet (https://zenodo.org/records/10403680)
human_thymus_projected_pcaloadings_clusters.38	continuous	Zeng 2024 Nat Genet (https://zenodo.org/records/10403680)
human_thymus_projected_pcaloadings_clusters.39	continuous	Zeng 2024 Nat Genet (https://zenodo.org/records/10403680)
human_thymus_projected_pcaloadings_clusters.41	continuous	Zeng 2024 Nat Genet (https://zenodo.org/records/10403680)
ImmGen.96	binary	Zeng 2024 Nat Genet (https://zenodo.org/records/10403680)
mouse_adipocyte_diffexprs_tstat_clusters.19	continuous	Zeng 2024 Nat Genet (https://zenodo.org/records/10403680)
mouse_adipocyte_diffexprs_tstat_clusters.3	continuous	Zeng 2024 Nat Genet (https://zenodo.org/records/10403680)
mouse_adipocyte_diffexprs_tstat_clusters.7	continuous	Zeng 2024 Nat Genet (https://zenodo.org/records/10403680)
mouse_adipocyte_projected_pcaloadings_clusters.126	continuous	Zeng 2024 Nat Genet (https://zenodo.org/records/10403680)
mouse_adipocyte_projected_pcaloadings_clusters.174	continuous	Zeng 2024 Nat Genet (https://zenodo.org/records/10403680)
mouse_adipocyte_projected_pcaloadings_clusters.199	continuous	Zeng 2024 Nat Genet (https://zenodo.org/records/10403680)
mouse_adipocyte_projected_pcaloadings.13	continuous	Zeng 2024 Nat Genet (https://zenodo.org/records/10403680)
mouse_adipocyte_projected_pcaloadings.15	continuous	Zeng 2024 Nat Genet (https://zenodo.org/records/10403680)
mouse_adipocyte_projected_pcaloadings.23	continuous	Zeng 2024 Nat Genet (https://zenodo.org/records/10403680)
mouse_adipocyte_projected_pcaloadings.33	continuous	Zeng 2024 Nat Genet (https://zenodo.org/records/10403680)
mouse_adipocyte_projected_pcaloadings.47	continuous	Zeng 2024 Nat Genet (https://zenodo.org/records/10403680)
mouse_adipocyte_projected_pcaloadings.49	continuous	Zeng 2024 Nat Genet (https://zenodo.org/records/10403680)
mouse_adipocyte_projected_pcaloadings.61	continuous	Zeng 2024 Nat Genet (https://zenodo.org/records/10403680)
mouse_adipocyte_projected_pcaloadings.8	continuous	Zeng 2024 Nat Genet (https://zenodo.org/records/10403680)
mouse_adipocyte_projected_pcaloadings.95	continuous	Zeng 2024 Nat Genet (https://zenodo.org/records/10403680)
mouse_airway_diffexprs_tstat_clusters.15	continuous	Zeng 2024 Nat Genet (https://zenodo.org/records/10403680)
mouse_airway_diffexprs_tstat_clusters.19	continuous	Zeng 2024 Nat Genet (https://zenodo.org/records/10403680)
mouse_airway_projected_icaloadings.45	continuous	Zeng 2024 Nat Genet (https://zenodo.org/records/10403680)
mouse_airway_projected_icaloadings.46	continuous	Zeng 2024 Nat Genet (https://zenodo.org/records/10403680)
mouse_airway_projected_icaloadings.57	continuous	Zeng 2024 Nat Genet (https://zenodo.org/records/10403680)
mouse_airway_projected_pcaloadings_clusters.11	continuous	Zeng 2024 Nat Genet (https://zenodo.org/records/10403680)
mouse_airway_projected_pcaloadings_clusters.14	continuous	Zeng 2024 Nat Genet (https://zenodo.org/records/10403680)
mouse_airway_projected_pcaloadings_clusters.155	continuous	Zeng 2024 Nat Genet (https://zenodo.org/records/10403680)
mouse_airway_projected_pcaloadings_clusters.235	continuous	Zeng 2024 Nat Genet (https://zenodo.org/records/10403680)
mouse_airway_projected_pcaloadings_clusters.26	continuous	Zeng 2024 Nat Genet (https://zenodo.org/records/10403680)
mouse_airway_projected_pcaloadings_clusters.34	continuous	Zeng 2024 Nat Genet (https://zenodo.org/records/10403680)
mouse_airway_projected_pcaloadings_clusters.38	continuous	Zeng 2024 Nat Genet (https://zenodo.org/records/10403680)
mouse_airway_projected_pcaloadings.25	continuous	Zeng 2024 Nat Genet (https://zenodo.org/records/10403680)
mouse_airway_projected_pcaloadings.26	continuous	Zeng 2024 Nat Genet (https://zenodo.org/records/10403680)
mouse_airway_projected_pcaloadings.30	continuous	Zeng 2024 Nat Genet (https://zenodo.org/records/10403680)
mouse_airway_projected_pcaloadings.34	continuous	Zeng 2024 Nat Genet (https://zenodo.org/records/10403680)
mouse_airway_projected_pcaloadings.5	continuous	Zeng 2024 Nat Genet (https://zenodo.org/records/10403680)
mouse_brain_diffexprs_tstat_clusters.1	continuous	Zeng 2024 Nat Genet (https://zenodo.org/records/10403680)
mouse_brain_projected_icaloadings.25	continuous	Zeng 2024 Nat Genet (https://zenodo.org/records/10403680)
mouse_brain_projected_icaloadings.27	continuous	Zeng 2024 Nat Genet (https://zenodo.org/records/10403680)
mouse_brain_projected_icaloadings.39	continuous	Zeng 2024 Nat Genet (https://zenodo.org/records/10403680)
mouse_brain_projected_icaloadings.5	continuous	Zeng 2024 Nat Genet (https://zenodo.org/records/10403680)
mouse_brain_projected_icaloadings.59	continuous	Zeng 2024 Nat Genet (https://zenodo.org/records/10403680)
mouse_brain2_average_expression.22	continuous	Zeng 2024 Nat Genet (https://zenodo.org/records/10403680)
mouse_brain2_projected_icaloadings.1	continuous	Zeng 2024 Nat Genet (https://zenodo.org/records/10403680)
mouse_brain2_projected_icaloadings.53	continuous	Zeng 2024 Nat Genet (https://zenodo.org/records/10403680)
mouse_brain2_projected_icaloadings.54	continuous	Zeng 2024 Nat Genet (https://zenodo.org/records/10403680)
mouse_brain2_projected_pcaloadings_clusters_pre_def.13	continuous	Zeng 2024 Nat Genet (https://zenodo.org/records/10403680)
mouse_brain2_projected_pcaloadings_clusters_pre_def.171	continuous	Zeng 2024 Nat Genet (https://zenodo.org/records/10403680)
mouse_brain2_projected_pcaloadings_clusters_pre_def.191	continuous	Zeng 2024 Nat Genet (https://zenodo.org/records/10403680)
mouse_brain2_projected_pcaloadings_clusters_pre_def.287	continuous	Zeng 2024 Nat Genet (https://zenodo.org/records/10403680)
mouse_brain2_projected_pcaloadings_clusters_pre_def.40	continuous	Zeng 2024 Nat Genet (https://zenodo.org/records/10403680)
mouse_brain2_projected_pcaloadings_clusters.145	continuous	Zeng 2024 Nat Genet (https://zenodo.org/records/10403680)
mouse_brain2_projected_pcaloadings_clusters.198	continuous	Zeng 2024 Nat Genet (https://zenodo.org/records/10403680)
mouse_brain2_projected_pcaloadings_clusters.35	continuous	Zeng 2024 Nat Genet (https://zenodo.org/records/10403680)
mouse_brain2_projected_pcaloadings_clusters.42	continuous	Zeng 2024 Nat Genet (https://zenodo.org/records/10403680)
mouse_brain4_bnst_diffexprs_tstat_clusters.15	continuous	Zeng 2024 Nat Genet (https://zenodo.org/records/10403680)
mouse_brain4_bnst_projected_pcaloadings_clusters.107	continuous	Zeng 2024 Nat Genet (https://zenodo.org/records/10403680)
mouse_brain4_bnst_projected_pcaloadings_clusters.113	continuous	Zeng 2024 Nat Genet (https://zenodo.org/records/10403680)
mouse_brain4_bnst_projected_pcaloadings_clusters.122	continuous	Zeng 2024 Nat Genet (https://zenodo.org/records/10403680)
mouse_brain4_bnst_projected_pcaloadings_clusters.14	continuous	Zeng 2024 Nat Genet (https://zenodo.org/records/10403680)
mouse_brain4_bnst_projected_pcaloadings_clusters.185	continuous	Zeng 2024 Nat Genet (https://zenodo.org/records/10403680)
mouse_brain4_bnst_projected_pcaloadings_clusters.199	continuous	Zeng 2024 Nat Genet (https://zenodo.org/records/10403680)
mouse_brain4_bnst_projected_pcaloadings_clusters.22	continuous	Zeng 2024 Nat Genet (https://zenodo.org/records/10403680)
mouse_brain4_bnst_projected_pcaloadings_clusters.227	continuous	Zeng 2024 Nat Genet (https://zenodo.org/records/10403680)
mouse_brain4_bnst_projected_pcaloadings_clusters.232	continuous	Zeng 2024 Nat Genet (https://zenodo.org/records/10403680)
mouse_brain4_bnst_projected_pcaloadings_clusters.262	continuous	Zeng 2024 Nat Genet (https://zenodo.org/records/10403680)
mouse_brain4_bnst_projected_pcaloadings_clusters.44	continuous	Zeng 2024 Nat Genet (https://zenodo.org/records/10403680)
mouse_brain4_bnst_projected_pcaloadings_clusters.55	continuous	Zeng 2024 Nat Genet (https://zenodo.org/records/10403680)
mouse_brain4_bnst_projected_pcaloadings_clusters.61	continuous	Zeng 2024 Nat Genet (https://zenodo.org/records/10403680)
mouse_brain4_neurons_average_expression.5	continuous	Zeng 2024 Nat Genet (https://zenodo.org/records/10403680)
mouse_brain4_neurons_diffexprs_tstat_clusters.19	continuous	Zeng 2024 Nat Genet (https://zenodo.org/records/10403680)
mouse_brain4_neurons_diffexprs_tstat_clusters.8	continuous	Zeng 2024 Nat Genet (https://zenodo.org/records/10403680)
mouse_brain4_neurons_projected_icaloadings.34	continuous	Zeng 2024 Nat Genet (https://zenodo.org/records/10403680)
mouse_brain4_neurons_projected_icaloadings.53	continuous	Zeng 2024 Nat Genet (https://zenodo.org/records/10403680)
mouse_brain4_neurons_projected_icaloadings.64	continuous	Zeng 2024 Nat Genet (https://zenodo.org/records/10403680)
mouse_brain4_neurons_projected_icaloadings.65	continuous	Zeng 2024 Nat Genet (https://zenodo.org/records/10403680)
mouse_brain4_neurons_projected_pcaloadings_clusters.120	continuous	Zeng 2024 Nat Genet (https://zenodo.org/records/10403680)
mouse_brain4_neurons_projected_pcaloadings_clusters.133	continuous	Zeng 2024 Nat Genet (https://zenodo.org/records/10403680)
mouse_brain4_neurons_projected_pcaloadings_clusters.15	continuous	Zeng 2024 Nat Genet (https://zenodo.org/records/10403680)
mouse_brain4_neurons_projected_pcaloadings_clusters.217	continuous	Zeng 2024 Nat Genet (https://zenodo.org/records/10403680)
mouse_brain4_neurons_projected_pcaloadings_clusters.218	continuous	Zeng 2024 Nat Genet (https://zenodo.org/records/10403680)
mouse_brain4_neurons_projected_pcaloadings_clusters.233	continuous	Zeng 2024 Nat Genet (https://zenodo.org/records/10403680)
mouse_brain4_neurons_projected_pcaloadings_clusters.243	continuous	Zeng 2024 Nat Genet (https://zenodo.org/records/10403680)
mouse_brain4_neurons_projected_pcaloadings_clusters.25	continuous	Zeng 2024 Nat Genet (https://zenodo.org/records/10403680)
mouse_brain4_neurons_projected_pcaloadings_clusters.267	continuous	Zeng 2024 Nat Genet (https://zenodo.org/records/10403680)
mouse_brain4_neurons_projected_pcaloadings_clusters.273	continuous	Zeng 2024 Nat Genet (https://zenodo.org/records/10403680)
mouse_brain4_neurons_projected_pcaloadings_clusters.274	continuous	Zeng 2024 Nat Genet (https://zenodo.org/records/10403680)
mouse_brain4_neurons_projected_pcaloadings_clusters.299	continuous	Zeng 2024 Nat Genet (https://zenodo.org/records/10403680)
mouse_brain4_neurons_projected_pcaloadings_clusters.5	continuous	Zeng 2024 Nat Genet (https://zenodo.org/records/10403680)
mouse_brain4_neurons_projected_pcaloadings_clusters.63	continuous	Zeng 2024 Nat Genet (https://zenodo.org/records/10403680)
mouse_brain4_neurons_projected_pcaloadings_clusters.73	continuous	Zeng 2024 Nat Genet (https://zenodo.org/records/10403680)
mouse_brain4_neurons_projected_pcaloadings.11	continuous	Zeng 2024 Nat Genet (https://zenodo.org/records/10403680)
mouse_brain4_neurons_projected_pcaloadings.5	continuous	Zeng 2024 Nat Genet (https://zenodo.org/records/10403680)
mouse_development_average_expression.28	continuous	Zeng 2024 Nat Genet (https://zenodo.org/records/10403680)
mouse_development_diffexprs_tstat_clusters_pre_def.19	continuous	Zeng 2024 Nat Genet (https://zenodo.org/records/10403680)
mouse_development_projected_icaloadings.20	continuous	Zeng 2024 Nat Genet (https://zenodo.org/records/10403680)
mouse_development_projected_pcaloadings_clusters_pre_def.164	continuous	Zeng 2024 Nat Genet (https://zenodo.org/records/10403680)
mouse_development_projected_pcaloadings_clusters_pre_def.173	continuous	Zeng 2024 Nat Genet (https://zenodo.org/records/10403680)
mouse_development_projected_pcaloadings_clusters_pre_def.226	continuous	Zeng 2024 Nat Genet (https://zenodo.org/records/10403680)
mouse_development_projected_pcaloadings_clusters_pre_def.244	continuous	Zeng 2024 Nat Genet (https://zenodo.org/records/10403680)
mouse_development_projected_pcaloadings_clusters_pre_def.34	continuous	Zeng 2024 Nat Genet (https://zenodo.org/records/10403680)
mouse_development_projected_pcaloadings_clusters_pre_def.73	continuous	Zeng 2024 Nat Genet (https://zenodo.org/records/10403680)
mouse_development_projected_pcaloadings_clusters_pre_def.74	continuous	Zeng 2024 Nat Genet (https://zenodo.org/records/10403680)
mouse_development_projected_pcaloadings_clusters.101	continuous	Zeng 2024 Nat Genet (https://zenodo.org/records/10403680)
mouse_development_projected_pcaloadings_clusters.13	continuous	Zeng 2024 Nat Genet (https://zenodo.org/records/10403680)
mouse_development_projected_pcaloadings_clusters.187	continuous	Zeng 2024 Nat Genet (https://zenodo.org/records/10403680)
mouse_development_projected_pcaloadings_clusters.23	continuous	Zeng 2024 Nat Genet (https://zenodo.org/records/10403680)
mouse_development_projected_pcaloadings_clusters.257	continuous	Zeng 2024 Nat Genet (https://zenodo.org/records/10403680)
mouse_development_projected_pcaloadings_clusters.76	continuous	Zeng 2024 Nat Genet (https://zenodo.org/records/10403680)
mouse_development_projected_pcaloadings_clusters.88	continuous	Zeng 2024 Nat Genet (https://zenodo.org/records/10403680)
mouse_digestive_adult_diffexprs_tstat_clusters.1	continuous	Zeng 2024 Nat Genet (https://zenodo.org/records/10403680)
mouse_digestive_adult_diffexprs_tstat_clusters.7	continuous	Zeng 2024 Nat Genet (https://zenodo.org/records/10403680)
mouse_digestive_adult_projected_icaloadings.6	continuous	Zeng 2024 Nat Genet (https://zenodo.org/records/10403680)
mouse_digestive_adult_projected_pcaloadings_clusters.52	continuous	Zeng 2024 Nat Genet (https://zenodo.org/records/10403680)
mouse_digestive_fetal_average_expression.19	continuous	Zeng 2024 Nat Genet (https://zenodo.org/records/10403680)
mouse_digestive_fetal_average_expression.31	continuous	Zeng 2024 Nat Genet (https://zenodo.org/records/10403680)
mouse_digestive_fetal_projected_icaloadings.11	continuous	Zeng 2024 Nat Genet (https://zenodo.org/records/10403680)
mouse_digestive_fetal_projected_icaloadings.20	continuous	Zeng 2024 Nat Genet (https://zenodo.org/records/10403680)
mouse_digestive_fetal_projected_icaloadings.21	continuous	Zeng 2024 Nat Genet (https://zenodo.org/records/10403680)
mouse_digestive_fetal_projected_icaloadings.24	continuous	Zeng 2024 Nat Genet (https://zenodo.org/records/10403680)
mouse_digestive_fetal_projected_icaloadings.26	continuous	Zeng 2024 Nat Genet (https://zenodo.org/records/10403680)
mouse_digestive_fetal_projected_icaloadings.32	continuous	Zeng 2024 Nat Genet (https://zenodo.org/records/10403680)
mouse_digestive_fetal_projected_icaloadings.33	continuous	Zeng 2024 Nat Genet (https://zenodo.org/records/10403680)
mouse_digestive_fetal_projected_icaloadings.34	continuous	Zeng 2024 Nat Genet (https://zenodo.org/records/10403680)
mouse_digestive_fetal_projected_icaloadings.36	continuous	Zeng 2024 Nat Genet (https://zenodo.org/records/10403680)
mouse_digestive_fetal_projected_icaloadings.5	continuous	Zeng 2024 Nat Genet (https://zenodo.org/records/10403680)
mouse_digestive_fetal_projected_pcaloadings_clusters.101	continuous	Zeng 2024 Nat Genet (https://zenodo.org/records/10403680)
mouse_digestive_fetal_projected_pcaloadings_clusters.133	continuous	Zeng 2024 Nat Genet (https://zenodo.org/records/10403680)
mouse_digestive_fetal_projected_pcaloadings_clusters.143	continuous	Zeng 2024 Nat Genet (https://zenodo.org/records/10403680)
mouse_digestive_fetal_projected_pcaloadings_clusters.173	continuous	Zeng 2024 Nat Genet (https://zenodo.org/records/10403680)
mouse_digestive_fetal_projected_pcaloadings_clusters.182	continuous	Zeng 2024 Nat Genet (https://zenodo.org/records/10403680)
mouse_digestive_fetal_projected_pcaloadings_clusters.183	continuous	Zeng 2024 Nat Genet (https://zenodo.org/records/10403680)
mouse_digestive_fetal_projected_pcaloadings_clusters.185	continuous	Zeng 2024 Nat Genet (https://zenodo.org/records/10403680)
mouse_digestive_fetal_projected_pcaloadings_clusters.194	continuous	Zeng 2024 Nat Genet (https://zenodo.org/records/10403680)
mouse_digestive_fetal_projected_pcaloadings_clusters.37	continuous	Zeng 2024 Nat Genet (https://zenodo.org/records/10403680)
mouse_digestive_fetal_projected_pcaloadings_clusters.41	continuous	Zeng 2024 Nat Genet (https://zenodo.org/records/10403680)
mouse_digestive_fetal_projected_pcaloadings_clusters.42	continuous	Zeng 2024 Nat Genet (https://zenodo.org/records/10403680)
mouse_digestive_fetal_projected_pcaloadings_clusters.51	continuous	Zeng 2024 Nat Genet (https://zenodo.org/records/10403680)
mouse_digestive_fetal_projected_pcaloadings_clusters.52	continuous	Zeng 2024 Nat Genet (https://zenodo.org/records/10403680)
mouse_digestive_fetal_projected_pcaloadings_clusters.61	continuous	Zeng 2024 Nat Genet (https://zenodo.org/records/10403680)
mouse_digestive_fetal_projected_pcaloadings_clusters.67	continuous	Zeng 2024 Nat Genet (https://zenodo.org/records/10403680)
mouse_digestive_fetal_projected_pcaloadings_clusters.82	continuous	Zeng 2024 Nat Genet (https://zenodo.org/records/10403680)
mouse_digestive_fetal_projected_pcaloadings.14	continuous	Zeng 2024 Nat Genet (https://zenodo.org/records/10403680)
mouse_digestive_fetal_projected_pcaloadings.4	continuous	Zeng 2024 Nat Genet (https://zenodo.org/records/10403680)
mouse_endothelium_average_expression.28	continuous	Zeng 2024 Nat Genet (https://zenodo.org/records/10403680)
mouse_endothelium_diffexprs_down_genes_clusters.38	binary	Zeng 2024 Nat Genet (https://zenodo.org/records/10403680)
mouse_endothelium_diffexprs_tstat_clusters.33	continuous	Zeng 2024 Nat Genet (https://zenodo.org/records/10403680)
mouse_endothelium_diffexprs_tstat_clusters.41	continuous	Zeng 2024 Nat Genet (https://zenodo.org/records/10403680)
mouse_endothelium_projected_icaloadings.21	continuous	Zeng 2024 Nat Genet (https://zenodo.org/records/10403680)
mouse_endothelium_projected_icaloadings.32	continuous	Zeng 2024 Nat Genet (https://zenodo.org/records/10403680)
mouse_endothelium_projected_icaloadings.35	continuous	Zeng 2024 Nat Genet (https://zenodo.org/records/10403680)
mouse_endothelium_projected_pcaloadings_clusters_pre_def.62	continuous	Zeng 2024 Nat Genet (https://zenodo.org/records/10403680)
mouse_endothelium_projected_pcaloadings_clusters.82	continuous	Zeng 2024 Nat Genet (https://zenodo.org/records/10403680)
mouse_endothelium_projected_pcaloadings.14	continuous	Zeng 2024 Nat Genet (https://zenodo.org/records/10403680)
mouse_endothelium_projected_pcaloadings.25	continuous	Zeng 2024 Nat Genet (https://zenodo.org/records/10403680)
mouse_endothelium_projected_pcaloadings.32	continuous	Zeng 2024 Nat Genet (https://zenodo.org/records/10403680)
mouse_gastrulation_average_expression.12	continuous	Zeng 2024 Nat Genet (https://zenodo.org/records/10403680)
mouse_gastrulation_diffexprs_tstat_clusters_pre_def.19	continuous	Zeng 2024 Nat Genet (https://zenodo.org/records/10403680)
mouse_gastrulation_diffexprs_tstat_clusters_pre_def.27	continuous	Zeng 2024 Nat Genet (https://zenodo.org/records/10403680)
mouse_gastrulation_diffexprs_tstat_clusters.3	continuous	Zeng 2024 Nat Genet (https://zenodo.org/records/10403680)
mouse_gastrulation_projected_icaloadings.22	continuous	Zeng 2024 Nat Genet (https://zenodo.org/records/10403680)
mouse_gastrulation_projected_icaloadings.23	continuous	Zeng 2024 Nat Genet (https://zenodo.org/records/10403680)
mouse_gastrulation_projected_icaloadings.29	continuous	Zeng 2024 Nat Genet (https://zenodo.org/records/10403680)
mouse_gastrulation_projected_icaloadings.47	continuous	Zeng 2024 Nat Genet (https://zenodo.org/records/10403680)
mouse_gastrulation_projected_pcaloadings_clusters_pre_def.11	continuous	Zeng 2024 Nat Genet (https://zenodo.org/records/10403680)
mouse_gastrulation_projected_pcaloadings_clusters_pre_def.127	continuous	Zeng 2024 Nat Genet (https://zenodo.org/records/10403680)
mouse_gastrulation_projected_pcaloadings_clusters_pre_def.130	continuous	Zeng 2024 Nat Genet (https://zenodo.org/records/10403680)
mouse_gastrulation_projected_pcaloadings_clusters_pre_def.145	continuous	Zeng 2024 Nat Genet (https://zenodo.org/records/10403680)
mouse_gastrulation_projected_pcaloadings_clusters_pre_def.146	continuous	Zeng 2024 Nat Genet (https://zenodo.org/records/10403680)
mouse_gastrulation_projected_pcaloadings_clusters_pre_def.150	continuous	Zeng 2024 Nat Genet (https://zenodo.org/records/10403680)
mouse_gastrulation_projected_pcaloadings_clusters_pre_def.151	continuous	Zeng 2024 Nat Genet (https://zenodo.org/records/10403680)
mouse_gastrulation_projected_pcaloadings_clusters_pre_def.222	continuous	Zeng 2024 Nat Genet (https://zenodo.org/records/10403680)
mouse_gastrulation_projected_pcaloadings_clusters_pre_def.236	continuous	Zeng 2024 Nat Genet (https://zenodo.org/records/10403680)
mouse_gastrulation_projected_pcaloadings_clusters_pre_def.238	continuous	Zeng 2024 Nat Genet (https://zenodo.org/records/10403680)
mouse_gastrulation_projected_pcaloadings_clusters_pre_def.291	continuous	Zeng 2024 Nat Genet (https://zenodo.org/records/10403680)
mouse_gastrulation_projected_pcaloadings_clusters_pre_def.327	continuous	Zeng 2024 Nat Genet (https://zenodo.org/records/10403680)
mouse_gastrulation_projected_pcaloadings_clusters_pre_def.329	continuous	Zeng 2024 Nat Genet (https://zenodo.org/records/10403680)
mouse_gastrulation_projected_pcaloadings_clusters_pre_def.364	continuous	Zeng 2024 Nat Genet (https://zenodo.org/records/10403680)
mouse_gastrulation_projected_pcaloadings_clusters_pre_def.42	continuous	Zeng 2024 Nat Genet (https://zenodo.org/records/10403680)
mouse_gastrulation_projected_pcaloadings_clusters_pre_def.62	continuous	Zeng 2024 Nat Genet (https://zenodo.org/records/10403680)
mouse_gastrulation_projected_pcaloadings_clusters.108	continuous	Zeng 2024 Nat Genet (https://zenodo.org/records/10403680)
mouse_gastrulation_projected_pcaloadings_clusters.113	continuous	Zeng 2024 Nat Genet (https://zenodo.org/records/10403680)
mouse_gastrulation_projected_pcaloadings_clusters.13	continuous	Zeng 2024 Nat Genet (https://zenodo.org/records/10403680)
mouse_gastrulation_projected_pcaloadings_clusters.29	continuous	Zeng 2024 Nat Genet (https://zenodo.org/records/10403680)
mouse_gastrulation_projected_pcaloadings_clusters.52	continuous	Zeng 2024 Nat Genet (https://zenodo.org/records/10403680)
mouse_gastrulation_projected_pcaloadings_clusters.54	continuous	Zeng 2024 Nat Genet (https://zenodo.org/records/10403680)
mouse_gastrulation_projected_pcaloadings_clusters.9	continuous	Zeng 2024 Nat Genet (https://zenodo.org/records/10403680)
mouse_gastrulation_projected_pcaloadings.32	continuous	Zeng 2024 Nat Genet (https://zenodo.org/records/10403680)
mouse_gastrulation_projected_pcaloadings.4	continuous	Zeng 2024 Nat Genet (https://zenodo.org/records/10403680)
mouse_gastrulation_projected_pcaloadings.41	continuous	Zeng 2024 Nat Genet (https://zenodo.org/records/10403680)
mouse_gastrulation_projected_pcaloadings.6	continuous	Zeng 2024 Nat Genet (https://zenodo.org/records/10403680)
mouse_gastrulation_projected_pcaloadings.70	continuous	Zeng 2024 Nat Genet (https://zenodo.org/records/10403680)
mouse_gutendoderm_average_expression.29	continuous	Zeng 2024 Nat Genet (https://zenodo.org/records/10403680)
mouse_gutendoderm_average_expression.32	continuous	Zeng 2024 Nat Genet (https://zenodo.org/records/10403680)
mouse_gutendoderm_projected_icaloadings.14	continuous	Zeng 2024 Nat Genet (https://zenodo.org/records/10403680)
mouse_gutendoderm_projected_icaloadings.27	continuous	Zeng 2024 Nat Genet (https://zenodo.org/records/10403680)
mouse_gutendoderm_projected_icaloadings.42	continuous	Zeng 2024 Nat Genet (https://zenodo.org/records/10403680)
mouse_gutendoderm_projected_icaloadings.51	continuous	Zeng 2024 Nat Genet (https://zenodo.org/records/10403680)
mouse_gutendoderm_projected_icaloadings.60	continuous	Zeng 2024 Nat Genet (https://zenodo.org/records/10403680)
mouse_gutendoderm_projected_pcaloadings_clusters_pre_def.144	continuous	Zeng 2024 Nat Genet (https://zenodo.org/records/10403680)
mouse_gutendoderm_projected_pcaloadings_clusters_pre_def.15	continuous	Zeng 2024 Nat Genet (https://zenodo.org/records/10403680)
mouse_gutendoderm_projected_pcaloadings_clusters_pre_def.162	continuous	Zeng 2024 Nat Genet (https://zenodo.org/records/10403680)
mouse_gutendoderm_projected_pcaloadings_clusters_pre_def.163	continuous	Zeng 2024 Nat Genet (https://zenodo.org/records/10403680)
mouse_gutendoderm_projected_pcaloadings_clusters_pre_def.216	continuous	Zeng 2024 Nat Genet (https://zenodo.org/records/10403680)
mouse_gutendoderm_projected_pcaloadings_clusters_pre_def.42	continuous	Zeng 2024 Nat Genet (https://zenodo.org/records/10403680)
mouse_gutendoderm_projected_pcaloadings_clusters_pre_def.49	continuous	Zeng 2024 Nat Genet (https://zenodo.org/records/10403680)
mouse_gutendoderm_projected_pcaloadings_clusters_pre_def.9	continuous	Zeng 2024 Nat Genet (https://zenodo.org/records/10403680)
mouse_gutendoderm_projected_pcaloadings_clusters_pre_def.95	continuous	Zeng 2024 Nat Genet (https://zenodo.org/records/10403680)
mouse_gutendoderm_projected_pcaloadings_clusters.132	continuous	Zeng 2024 Nat Genet (https://zenodo.org/records/10403680)
mouse_gutendoderm_projected_pcaloadings_clusters.172	continuous	Zeng 2024 Nat Genet (https://zenodo.org/records/10403680)
mouse_gutendoderm_projected_pcaloadings_clusters.184	continuous	Zeng 2024 Nat Genet (https://zenodo.org/records/10403680)
mouse_gutendoderm_projected_pcaloadings_clusters.225	continuous	Zeng 2024 Nat Genet (https://zenodo.org/records/10403680)
mouse_gutendoderm_projected_pcaloadings.12	continuous	Zeng 2024 Nat Genet (https://zenodo.org/records/10403680)
mouse_gutendoderm_projected_pcaloadings.18	continuous	Zeng 2024 Nat Genet (https://zenodo.org/records/10403680)
mouse_gutendoderm_projected_pcaloadings.36	continuous	Zeng 2024 Nat Genet (https://zenodo.org/records/10403680)
mouse_gutendoderm_projected_pcaloadings.38	continuous	Zeng 2024 Nat Genet (https://zenodo.org/records/10403680)
mouse_gutendoderm_projected_pcaloadings.75	continuous	Zeng 2024 Nat Genet (https://zenodo.org/records/10403680)
mouse_hairfollicle_average_expression.23	continuous	Zeng 2024 Nat Genet (https://zenodo.org/records/10403680)
mouse_hairfollicle_average_expression.9	continuous	Zeng 2024 Nat Genet (https://zenodo.org/records/10403680)
mouse_hairfollicle_diffexprs_tstat_clusters.21	continuous	Zeng 2024 Nat Genet (https://zenodo.org/records/10403680)
mouse_hairfollicle_projected_icaloadings.15	continuous	Zeng 2024 Nat Genet (https://zenodo.org/records/10403680)
mouse_hairfollicle_projected_icaloadings.25	continuous	Zeng 2024 Nat Genet (https://zenodo.org/records/10403680)
mouse_hairfollicle_projected_pcaloadings_clusters.100	continuous	Zeng 2024 Nat Genet (https://zenodo.org/records/10403680)
mouse_hairfollicle_projected_pcaloadings_clusters.106	continuous	Zeng 2024 Nat Genet (https://zenodo.org/records/10403680)
mouse_hairfollicle_projected_pcaloadings_clusters.173	continuous	Zeng 2024 Nat Genet (https://zenodo.org/records/10403680)
mouse_hairfollicle_projected_pcaloadings_clusters.196	continuous	Zeng 2024 Nat Genet (https://zenodo.org/records/10403680)
mouse_hairfollicle_projected_pcaloadings_clusters.39	continuous	Zeng 2024 Nat Genet (https://zenodo.org/records/10403680)
mouse_hairfollicle_projected_pcaloadings_clusters.56	continuous	Zeng 2024 Nat Genet (https://zenodo.org/records/10403680)
mouse_hairfollicle_projected_pcaloadings_clusters.98	continuous	Zeng 2024 Nat Genet (https://zenodo.org/records/10403680)
mouse_hairfollicle_projected_pcaloadings.10	continuous	Zeng 2024 Nat Genet (https://zenodo.org/records/10403680)
mouse_heart_control_projected_icaloadings.4	continuous	Zeng 2024 Nat Genet (https://zenodo.org/records/10403680)
mouse_heart_control_projected_pcaloadings_clusters.2	continuous	Zeng 2024 Nat Genet (https://zenodo.org/records/10403680)
mouse_heart_control_projected_pcaloadings.1	continuous	Zeng 2024 Nat Genet (https://zenodo.org/records/10403680)
mouse_heart_control_projected_pcaloadings.3	continuous	Zeng 2024 Nat Genet (https://zenodo.org/records/10403680)
mouse_heart_ko_projected_pcaloadings_clusters.110	continuous	Zeng 2024 Nat Genet (https://zenodo.org/records/10403680)
mouse_heart_ko_projected_pcaloadings_clusters.33	continuous	Zeng 2024 Nat Genet (https://zenodo.org/records/10403680)
mouse_heart_ko_projected_pcaloadings_clusters.46	continuous	Zeng 2024 Nat Genet (https://zenodo.org/records/10403680)
mouse_hemogenicendothelium_projected_icaloadings.45	continuous	Zeng 2024 Nat Genet (https://zenodo.org/records/10403680)
mouse_hemogenicendothelium_projected_icaloadings.9	continuous	Zeng 2024 Nat Genet (https://zenodo.org/records/10403680)
mouse_hemogenicendothelium_projected_pcaloadings_clusters_pre_def.2	continuous	Zeng 2024 Nat Genet (https://zenodo.org/records/10403680)
mouse_hemogenicendothelium_projected_pcaloadings_clusters_pre_def.83	continuous	Zeng 2024 Nat Genet (https://zenodo.org/records/10403680)
mouse_hemogenicendothelium_projected_pcaloadings_clusters.205	continuous	Zeng 2024 Nat Genet (https://zenodo.org/records/10403680)
mouse_hemogenicendothelium_projected_pcaloadings_clusters.46	continuous	Zeng 2024 Nat Genet (https://zenodo.org/records/10403680)
mouse_hemogenicendothelium_projected_pcaloadings_clusters.86	continuous	Zeng 2024 Nat Genet (https://zenodo.org/records/10403680)
mouse_hemogenicendothelium_projected_pcaloadings.63	continuous	Zeng 2024 Nat Genet (https://zenodo.org/records/10403680)
mouse_hemogenicendothelium_projected_pcaloadings.7	continuous	Zeng 2024 Nat Genet (https://zenodo.org/records/10403680)
mouse_hemogenicendothelium_projected_pcaloadings.81	continuous	Zeng 2024 Nat Genet (https://zenodo.org/records/10403680)
mouse_hemogenicendothelium_projected_pcaloadings.88	continuous	Zeng 2024 Nat Genet (https://zenodo.org/records/10403680)
mouse_immune_average_expression.38	continuous	Zeng 2024 Nat Genet (https://zenodo.org/records/10403680)
mouse_immune_average_expression.82	continuous	Zeng 2024 Nat Genet (https://zenodo.org/records/10403680)
mouse_immune_average_expression.85	continuous	Zeng 2024 Nat Genet (https://zenodo.org/records/10403680)
mouse_immune_projected_pcaloadings.10	continuous	Zeng 2024 Nat Genet (https://zenodo.org/records/10403680)
mouse_islets_projected_pcaloadings_clusters.2	continuous	Zeng 2024 Nat Genet (https://zenodo.org/records/10403680)
mouse_islets_projected_pcaloadings_clusters.4	continuous	Zeng 2024 Nat Genet (https://zenodo.org/records/10403680)
mouse_islets_projected_pcaloadings.6	continuous	Zeng 2024 Nat Genet (https://zenodo.org/records/10403680)
mouse_kidney_projected_pcaloadings_clusters.34	continuous	Zeng 2024 Nat Genet (https://zenodo.org/records/10403680)
mouse_kidney_projected_pcaloadings_clusters.5	continuous	Zeng 2024 Nat Genet (https://zenodo.org/records/10403680)
mouse_lung_projected_icaloadings.1	continuous	Zeng 2024 Nat Genet (https://zenodo.org/records/10403680)
mouse_lung_projected_icaloadings.27	continuous	Zeng 2024 Nat Genet (https://zenodo.org/records/10403680)
mouse_lung_projected_pcaloadings_clusters.21	continuous	Zeng 2024 Nat Genet (https://zenodo.org/records/10403680)
mouse_lung_projected_pcaloadings_clusters.26	continuous	Zeng 2024 Nat Genet (https://zenodo.org/records/10403680)
mouse_lung_projected_pcaloadings_clusters.58	continuous	Zeng 2024 Nat Genet (https://zenodo.org/records/10403680)
mouse_lung_projected_pcaloadings.4	continuous	Zeng 2024 Nat Genet (https://zenodo.org/records/10403680)
mouse_lung_projected_pcaloadings.5	continuous	Zeng 2024 Nat Genet (https://zenodo.org/records/10403680)
mouse_microglia_diffexprs_tstat_clusters.11	continuous	Zeng 2024 Nat Genet (https://zenodo.org/records/10403680)
mouse_microglia_projected_icaloadings.18	continuous	Zeng 2024 Nat Genet (https://zenodo.org/records/10403680)
mouse_microglia_projected_icaloadings.19	continuous	Zeng 2024 Nat Genet (https://zenodo.org/records/10403680)
mouse_microglia_projected_pcaloadings.10	continuous	Zeng 2024 Nat Genet (https://zenodo.org/records/10403680)
mouse_multiple_average_expression.14	continuous	Zeng 2024 Nat Genet (https://zenodo.org/records/10403680)
mouse_multiple_average_expression.34	continuous	Zeng 2024 Nat Genet (https://zenodo.org/records/10403680)
mouse_multiple_diffexprs_tstat_clusters_pre_def.39	continuous	Zeng 2024 Nat Genet (https://zenodo.org/records/10403680)
mouse_multiple_diffexprs_tstat_clusters_pre_def.8	continuous	Zeng 2024 Nat Genet (https://zenodo.org/records/10403680)
mouse_multiple_diffexprs_tstat_clusters.28	continuous	Zeng 2024 Nat Genet (https://zenodo.org/records/10403680)
mouse_multiple_projected_icaloadings.56	continuous	Zeng 2024 Nat Genet (https://zenodo.org/records/10403680)
mouse_multiple_projected_icaloadings.6	continuous	Zeng 2024 Nat Genet (https://zenodo.org/records/10403680)
mouse_multiple_projected_pcaloadings_clusters_pre_def.163	continuous	Zeng 2024 Nat Genet (https://zenodo.org/records/10403680)
mouse_multiple_projected_pcaloadings_clusters_pre_def.71	continuous	Zeng 2024 Nat Genet (https://zenodo.org/records/10403680)
mouse_multiple_projected_pcaloadings_clusters.10	continuous	Zeng 2024 Nat Genet (https://zenodo.org/records/10403680)
mouse_multiple_projected_pcaloadings_clusters.152	continuous	Zeng 2024 Nat Genet (https://zenodo.org/records/10403680)
mouse_multiple_projected_pcaloadings_clusters.28	continuous	Zeng 2024 Nat Genet (https://zenodo.org/records/10403680)
mouse_multiple_projected_pcaloadings_clusters.352	continuous	Zeng 2024 Nat Genet (https://zenodo.org/records/10403680)
mouse_multiple_projected_pcaloadings_clusters.69	continuous	Zeng 2024 Nat Genet (https://zenodo.org/records/10403680)
mouse_multiple_projected_pcaloadings.21	continuous	Zeng 2024 Nat Genet (https://zenodo.org/records/10403680)
mouse_multiple2_bulk_projected_pcaloadings.17	continuous	Zeng 2024 Nat Genet (https://zenodo.org/records/10403680)
mouse_multiple2_bulk_projected_pcaloadings.18	continuous	Zeng 2024 Nat Genet (https://zenodo.org/records/10403680)
mouse_multiple2_bulk_projected_pcaloadings.36	continuous	Zeng 2024 Nat Genet (https://zenodo.org/records/10403680)
mouse_multiple2_bulk_projected_pcaloadings.42	continuous	Zeng 2024 Nat Genet (https://zenodo.org/records/10403680)
mouse_multiple2_bulk_projected_pcaloadings.43	continuous	Zeng 2024 Nat Genet (https://zenodo.org/records/10403680)
mouse_multiple2_bulk_projected_pcaloadings.59	continuous	Zeng 2024 Nat Genet (https://zenodo.org/records/10403680)
mouse_multiple2_droplet_diffexprs_tstat_clusters_pre_def.11	continuous	Zeng 2024 Nat Genet (https://zenodo.org/records/10403680)
mouse_multiple2_droplet_projected_icaloadings.47	continuous	Zeng 2024 Nat Genet (https://zenodo.org/records/10403680)
mouse_multiple2_droplet_projected_pcaloadings_clusters_pre_def.397	continuous	Zeng 2024 Nat Genet (https://zenodo.org/records/10403680)
mouse_multiple2_droplet_projected_pcaloadings_clusters.15	continuous	Zeng 2024 Nat Genet (https://zenodo.org/records/10403680)
mouse_multiple2_droplet_projected_pcaloadings_clusters.163	continuous	Zeng 2024 Nat Genet (https://zenodo.org/records/10403680)
mouse_multiple2_droplet_projected_pcaloadings_clusters.57	continuous	Zeng 2024 Nat Genet (https://zenodo.org/records/10403680)
mouse_multiple2_droplet_projected_pcaloadings.54	continuous	Zeng 2024 Nat Genet (https://zenodo.org/records/10403680)
mouse_multiple2_droplet_projected_pcaloadings.71	continuous	Zeng 2024 Nat Genet (https://zenodo.org/records/10403680)
mouse_multiple2_facs_diffexprs_tstat_clusters_pre_def.41	continuous	Zeng 2024 Nat Genet (https://zenodo.org/records/10403680)
mouse_multiple2_facs_projected_icaloadings.24	continuous	Zeng 2024 Nat Genet (https://zenodo.org/records/10403680)
mouse_multiple2_facs_projected_icaloadings.54	continuous	Zeng 2024 Nat Genet (https://zenodo.org/records/10403680)
mouse_multiple2_facs_projected_pcaloadings_clusters_pre_def.204	continuous	Zeng 2024 Nat Genet (https://zenodo.org/records/10403680)
mouse_multiple2_facs_projected_pcaloadings_clusters_pre_def.303	continuous	Zeng 2024 Nat Genet (https://zenodo.org/records/10403680)
mouse_multiple2_facs_projected_pcaloadings_clusters_pre_def.338	continuous	Zeng 2024 Nat Genet (https://zenodo.org/records/10403680)
mouse_multiple2_facs_projected_pcaloadings_clusters_pre_def.351	continuous	Zeng 2024 Nat Genet (https://zenodo.org/records/10403680)
mouse_multiple2_facs_projected_pcaloadings_clusters_pre_def.459	continuous	Zeng 2024 Nat Genet (https://zenodo.org/records/10403680)
mouse_multiple2_facs_projected_pcaloadings_clusters_pre_def.77	continuous	Zeng 2024 Nat Genet (https://zenodo.org/records/10403680)
mouse_multiple2_facs_projected_pcaloadings_clusters_pre_def.89	continuous	Zeng 2024 Nat Genet (https://zenodo.org/records/10403680)
mouse_multiple2_facs_projected_pcaloadings_clusters.143	continuous	Zeng 2024 Nat Genet (https://zenodo.org/records/10403680)
mouse_multiple2_facs_projected_pcaloadings_clusters.233	continuous	Zeng 2024 Nat Genet (https://zenodo.org/records/10403680)
mouse_multiple2_facs_projected_pcaloadings_clusters.244	continuous	Zeng 2024 Nat Genet (https://zenodo.org/records/10403680)
mouse_multiple2_facs_projected_pcaloadings_clusters.258	continuous	Zeng 2024 Nat Genet (https://zenodo.org/records/10403680)
mouse_multiple2_facs_projected_pcaloadings_clusters.266	continuous	Zeng 2024 Nat Genet (https://zenodo.org/records/10403680)
mouse_multiple2_facs_projected_pcaloadings_clusters.30	continuous	Zeng 2024 Nat Genet (https://zenodo.org/records/10403680)
mouse_multiple2_facs_projected_pcaloadings.17	continuous	Zeng 2024 Nat Genet (https://zenodo.org/records/10403680)
mouse_multiple2_facs_projected_pcaloadings.47	continuous	Zeng 2024 Nat Genet (https://zenodo.org/records/10403680)
mouse_multiple2_facs_projected_pcaloadings.50	continuous	Zeng 2024 Nat Genet (https://zenodo.org/records/10403680)
mouse_multiple2_facs_projected_pcaloadings.60	continuous	Zeng 2024 Nat Genet (https://zenodo.org/records/10403680)
mouse_muscle_projected_icaloadings.43	continuous	Zeng 2024 Nat Genet (https://zenodo.org/records/10403680)
mouse_muscle_projected_icaloadings.48	continuous	Zeng 2024 Nat Genet (https://zenodo.org/records/10403680)
mouse_muscle_projected_pcaloadings_clusters_pre_def.100	continuous	Zeng 2024 Nat Genet (https://zenodo.org/records/10403680)
mouse_muscle_projected_pcaloadings_clusters_pre_def.36	continuous	Zeng 2024 Nat Genet (https://zenodo.org/records/10403680)
mouse_muscle_projected_pcaloadings_clusters.124	continuous	Zeng 2024 Nat Genet (https://zenodo.org/records/10403680)
mouse_muscle_projected_pcaloadings_clusters.135	continuous	Zeng 2024 Nat Genet (https://zenodo.org/records/10403680)
mouse_muscle_projected_pcaloadings_clusters.147	continuous	Zeng 2024 Nat Genet (https://zenodo.org/records/10403680)
mouse_muscle_projected_pcaloadings.58	continuous	Zeng 2024 Nat Genet (https://zenodo.org/records/10403680)
mouse_muscle_projected_pcaloadings.8	continuous	Zeng 2024 Nat Genet (https://zenodo.org/records/10403680)
mouse_muscle2_diffexprs_tstat_clusters.9	continuous	Zeng 2024 Nat Genet (https://zenodo.org/records/10403680)
mouse_muscle2_projected_pcaloadings_clusters.45	continuous	Zeng 2024 Nat Genet (https://zenodo.org/records/10403680)
mouse_muscle2_projected_pcaloadings_clusters.6	continuous	Zeng 2024 Nat Genet (https://zenodo.org/records/10403680)
mouse_nerve_projected_pcaloadings_clusters_pre_def.2	continuous	Zeng 2024 Nat Genet (https://zenodo.org/records/10403680)
mouse_nerve_projected_pcaloadings_clusters.3	continuous	Zeng 2024 Nat Genet (https://zenodo.org/records/10403680)
mouse_thymus_projected_icaloadings.40	continuous	Zeng 2024 Nat Genet (https://zenodo.org/records/10403680)
mouse_thymus_projected_pcaloadings.5	continuous	Zeng 2024 Nat Genet (https://zenodo.org/records/10403680)
num_exons	continuous	Zeng 2024 Nat Genet (https://zenodo.org/records/10403680)
Nucleus	binary	Zeng 2024 Nat Genet (https://zenodo.org/records/10403680)
phastCons100way_max	continuous	Zeng 2024 Nat Genet (https://zenodo.org/records/10403680)
phastCons100way_mean	continuous	Zeng 2024 Nat Genet (https://zenodo.org/records/10403680)
phastCons17way_max	continuous	Zeng 2024 Nat Genet (https://zenodo.org/records/10403680)
phastCons17way_mean	continuous	Zeng 2024 Nat Genet (https://zenodo.org/records/10403680)
phastCons20way_max	continuous	Zeng 2024 Nat Genet (https://zenodo.org/records/10403680)
phastCons20way_mean	continuous	Zeng 2024 Nat Genet (https://zenodo.org/records/10403680)
phastCons30way_max	continuous	Zeng 2024 Nat Genet (https://zenodo.org/records/10403680)
phastCons30way_mean	continuous	Zeng 2024 Nat Genet (https://zenodo.org/records/10403680)
phastCons7way_max	continuous	Zeng 2024 Nat Genet (https://zenodo.org/records/10403680)
phastCons7way_mean	continuous	Zeng 2024 Nat Genet (https://zenodo.org/records/10403680)
PPI_degree_cat	binary	Zeng 2024 Nat Genet (https://zenodo.org/records/10403680)
PPI_degree_decile	continuous	Zeng 2024 Nat Genet (https://zenodo.org/records/10403680)
PPI_degree_quantile	continuous	Zeng 2024 Nat Genet (https://zenodo.org/records/10403680)
promoter_count	continuous	Zeng 2024 Nat Genet (https://zenodo.org/records/10403680)
protdim_1004	continuous	Zeng 2024 Nat Genet (https://zenodo.org/records/10403680)
protdim_1009	continuous	Zeng 2024 Nat Genet (https://zenodo.org/records/10403680)
protdim_1010	continuous	Zeng 2024 Nat Genet (https://zenodo.org/records/10403680)
protdim_1014	continuous	Zeng 2024 Nat Genet (https://zenodo.org/records/10403680)
protdim_1017	continuous	Zeng 2024 Nat Genet (https://zenodo.org/records/10403680)
protdim_1019	continuous	Zeng 2024 Nat Genet (https://zenodo.org/records/10403680)
protdim_1020	continuous	Zeng 2024 Nat Genet (https://zenodo.org/records/10403680)
protdim_1023	continuous	Zeng 2024 Nat Genet (https://zenodo.org/records/10403680)
protdim_104	continuous	Zeng 2024 Nat Genet (https://zenodo.org/records/10403680)
protdim_107	continuous	Zeng 2024 Nat Genet (https://zenodo.org/records/10403680)
protdim_132	continuous	Zeng 2024 Nat Genet (https://zenodo.org/records/10403680)
protdim_135	continuous	Zeng 2024 Nat Genet (https://zenodo.org/records/10403680)
protdim_138	continuous	Zeng 2024 Nat Genet (https://zenodo.org/records/10403680)
protdim_155	continuous	Zeng 2024 Nat Genet (https://zenodo.org/records/10403680)
protdim_175	continuous	Zeng 2024 Nat Genet (https://zenodo.org/records/10403680)
protdim_190	continuous	Zeng 2024 Nat Genet (https://zenodo.org/records/10403680)
protdim_191	continuous	Zeng 2024 Nat Genet (https://zenodo.org/records/10403680)
protdim_201	continuous	Zeng 2024 Nat Genet (https://zenodo.org/records/10403680)
protdim_207	continuous	Zeng 2024 Nat Genet (https://zenodo.org/records/10403680)
protdim_208	continuous	Zeng 2024 Nat Genet (https://zenodo.org/records/10403680)
protdim_209	continuous	Zeng 2024 Nat Genet (https://zenodo.org/records/10403680)
protdim_211	continuous	Zeng 2024 Nat Genet (https://zenodo.org/records/10403680)
protdim_212	continuous	Zeng 2024 Nat Genet (https://zenodo.org/records/10403680)
protdim_213	continuous	Zeng 2024 Nat Genet (https://zenodo.org/records/10403680)
protdim_216	continuous	Zeng 2024 Nat Genet (https://zenodo.org/records/10403680)
protdim_218	continuous	Zeng 2024 Nat Genet (https://zenodo.org/records/10403680)
protdim_228	continuous	Zeng 2024 Nat Genet (https://zenodo.org/records/10403680)
protdim_23	continuous	Zeng 2024 Nat Genet (https://zenodo.org/records/10403680)
protdim_230	continuous	Zeng 2024 Nat Genet (https://zenodo.org/records/10403680)
protdim_235	continuous	Zeng 2024 Nat Genet (https://zenodo.org/records/10403680)
protdim_240	continuous	Zeng 2024 Nat Genet (https://zenodo.org/records/10403680)
protdim_248	continuous	Zeng 2024 Nat Genet (https://zenodo.org/records/10403680)
protdim_253	continuous	Zeng 2024 Nat Genet (https://zenodo.org/records/10403680)
protdim_254	continuous	Zeng 2024 Nat Genet (https://zenodo.org/records/10403680)
protdim_26	continuous	Zeng 2024 Nat Genet (https://zenodo.org/records/10403680)
protdim_266	continuous	Zeng 2024 Nat Genet (https://zenodo.org/records/10403680)
protdim_273	continuous	Zeng 2024 Nat Genet (https://zenodo.org/records/10403680)
protdim_281	continuous	Zeng 2024 Nat Genet (https://zenodo.org/records/10403680)
protdim_282	continuous	Zeng 2024 Nat Genet (https://zenodo.org/records/10403680)
protdim_283	continuous	Zeng 2024 Nat Genet (https://zenodo.org/records/10403680)
protdim_286	continuous	Zeng 2024 Nat Genet (https://zenodo.org/records/10403680)
protdim_287	continuous	Zeng 2024 Nat Genet (https://zenodo.org/records/10403680)
protdim_29	continuous	Zeng 2024 Nat Genet (https://zenodo.org/records/10403680)
protdim_290	continuous	Zeng 2024 Nat Genet (https://zenodo.org/records/10403680)
protdim_294	continuous	Zeng 2024 Nat Genet (https://zenodo.org/records/10403680)
protdim_295	continuous	Zeng 2024 Nat Genet (https://zenodo.org/records/10403680)
protdim_297	continuous	Zeng 2024 Nat Genet (https://zenodo.org/records/10403680)
protdim_307	continuous	Zeng 2024 Nat Genet (https://zenodo.org/records/10403680)
protdim_308	continuous	Zeng 2024 Nat Genet (https://zenodo.org/records/10403680)
protdim_309	continuous	Zeng 2024 Nat Genet (https://zenodo.org/records/10403680)
protdim_310	continuous	Zeng 2024 Nat Genet (https://zenodo.org/records/10403680)
protdim_313	continuous	Zeng 2024 Nat Genet (https://zenodo.org/records/10403680)
protdim_318	continuous	Zeng 2024 Nat Genet (https://zenodo.org/records/10403680)
protdim_320	continuous	Zeng 2024 Nat Genet (https://zenodo.org/records/10403680)
protdim_321	continuous	Zeng 2024 Nat Genet (https://zenodo.org/records/10403680)
protdim_326	continuous	Zeng 2024 Nat Genet (https://zenodo.org/records/10403680)
protdim_328	continuous	Zeng 2024 Nat Genet (https://zenodo.org/records/10403680)
protdim_334	continuous	Zeng 2024 Nat Genet (https://zenodo.org/records/10403680)
protdim_336	continuous	Zeng 2024 Nat Genet (https://zenodo.org/records/10403680)
protdim_352	continuous	Zeng 2024 Nat Genet (https://zenodo.org/records/10403680)
protdim_356	continuous	Zeng 2024 Nat Genet (https://zenodo.org/records/10403680)
protdim_359	continuous	Zeng 2024 Nat Genet (https://zenodo.org/records/10403680)
protdim_362	continuous	Zeng 2024 Nat Genet (https://zenodo.org/records/10403680)
protdim_363	continuous	Zeng 2024 Nat Genet (https://zenodo.org/records/10403680)
protdim_368	continuous	Zeng 2024 Nat Genet (https://zenodo.org/records/10403680)
protdim_369	continuous	Zeng 2024 Nat Genet (https://zenodo.org/records/10403680)
protdim_37	continuous	Zeng 2024 Nat Genet (https://zenodo.org/records/10403680)
protdim_371	continuous	Zeng 2024 Nat Genet (https://zenodo.org/records/10403680)
protdim_373	continuous	Zeng 2024 Nat Genet (https://zenodo.org/records/10403680)
protdim_374	continuous	Zeng 2024 Nat Genet (https://zenodo.org/records/10403680)
protdim_378	continuous	Zeng 2024 Nat Genet (https://zenodo.org/records/10403680)
protdim_380	continuous	Zeng 2024 Nat Genet (https://zenodo.org/records/10403680)
protdim_392	continuous	Zeng 2024 Nat Genet (https://zenodo.org/records/10403680)
protdim_394	continuous	Zeng 2024 Nat Genet (https://zenodo.org/records/10403680)
protdim_403	continuous	Zeng 2024 Nat Genet (https://zenodo.org/records/10403680)
protdim_404	continuous	Zeng 2024 Nat Genet (https://zenodo.org/records/10403680)
protdim_412	continuous	Zeng 2024 Nat Genet (https://zenodo.org/records/10403680)
protdim_418	continuous	Zeng 2024 Nat Genet (https://zenodo.org/records/10403680)
protdim_429	continuous	Zeng 2024 Nat Genet (https://zenodo.org/records/10403680)
protdim_437	continuous	Zeng 2024 Nat Genet (https://zenodo.org/records/10403680)
protdim_440	continuous	Zeng 2024 Nat Genet (https://zenodo.org/records/10403680)
protdim_444	continuous	Zeng 2024 Nat Genet (https://zenodo.org/records/10403680)
protdim_452	continuous	Zeng 2024 Nat Genet (https://zenodo.org/records/10403680)
protdim_455	continuous	Zeng 2024 Nat Genet (https://zenodo.org/records/10403680)
protdim_463	continuous	Zeng 2024 Nat Genet (https://zenodo.org/records/10403680)
protdim_476	continuous	Zeng 2024 Nat Genet (https://zenodo.org/records/10403680)
protdim_490	continuous	Zeng 2024 Nat Genet (https://zenodo.org/records/10403680)
protdim_492	continuous	Zeng 2024 Nat Genet (https://zenodo.org/records/10403680)
protdim_498	continuous	Zeng 2024 Nat Genet (https://zenodo.org/records/10403680)
protdim_5	continuous	Zeng 2024 Nat Genet (https://zenodo.org/records/10403680)
protdim_500	continuous	Zeng 2024 Nat Genet (https://zenodo.org/records/10403680)
protdim_505	continuous	Zeng 2024 Nat Genet (https://zenodo.org/records/10403680)
protdim_507	continuous	Zeng 2024 Nat Genet (https://zenodo.org/records/10403680)
protdim_51	continuous	Zeng 2024 Nat Genet (https://zenodo.org/records/10403680)
protdim_511	continuous	Zeng 2024 Nat Genet (https://zenodo.org/records/10403680)
protdim_512	continuous	Zeng 2024 Nat Genet (https://zenodo.org/records/10403680)
protdim_513	continuous	Zeng 2024 Nat Genet (https://zenodo.org/records/10403680)
protdim_514	continuous	Zeng 2024 Nat Genet (https://zenodo.org/records/10403680)
protdim_518	continuous	Zeng 2024 Nat Genet (https://zenodo.org/records/10403680)
protdim_52	continuous	Zeng 2024 Nat Genet (https://zenodo.org/records/10403680)
protdim_521	continuous	Zeng 2024 Nat Genet (https://zenodo.org/records/10403680)
protdim_525	continuous	Zeng 2024 Nat Genet (https://zenodo.org/records/10403680)
protdim_526	continuous	Zeng 2024 Nat Genet (https://zenodo.org/records/10403680)
protdim_527	continuous	Zeng 2024 Nat Genet (https://zenodo.org/records/10403680)
protdim_532	continuous	Zeng 2024 Nat Genet (https://zenodo.org/records/10403680)
protdim_552	continuous	Zeng 2024 Nat Genet (https://zenodo.org/records/10403680)
protdim_553	continuous	Zeng 2024 Nat Genet (https://zenodo.org/records/10403680)
protdim_56	continuous	Zeng 2024 Nat Genet (https://zenodo.org/records/10403680)
protdim_566	continuous	Zeng 2024 Nat Genet (https://zenodo.org/records/10403680)
protdim_568	continuous	Zeng 2024 Nat Genet (https://zenodo.org/records/10403680)
protdim_570	continuous	Zeng 2024 Nat Genet (https://zenodo.org/records/10403680)
protdim_572	continuous	Zeng 2024 Nat Genet (https://zenodo.org/records/10403680)
protdim_574	continuous	Zeng 2024 Nat Genet (https://zenodo.org/records/10403680)
protdim_580	continuous	Zeng 2024 Nat Genet (https://zenodo.org/records/10403680)
protdim_584	continuous	Zeng 2024 Nat Genet (https://zenodo.org/records/10403680)
protdim_585	continuous	Zeng 2024 Nat Genet (https://zenodo.org/records/10403680)
protdim_589	continuous	Zeng 2024 Nat Genet (https://zenodo.org/records/10403680)
protdim_590	continuous	Zeng 2024 Nat Genet (https://zenodo.org/records/10403680)
protdim_591	continuous	Zeng 2024 Nat Genet (https://zenodo.org/records/10403680)
protdim_594	continuous	Zeng 2024 Nat Genet (https://zenodo.org/records/10403680)
protdim_595	continuous	Zeng 2024 Nat Genet (https://zenodo.org/records/10403680)
protdim_600	continuous	Zeng 2024 Nat Genet (https://zenodo.org/records/10403680)
protdim_603	continuous	Zeng 2024 Nat Genet (https://zenodo.org/records/10403680)
protdim_604	continuous	Zeng 2024 Nat Genet (https://zenodo.org/records/10403680)
protdim_607	continuous	Zeng 2024 Nat Genet (https://zenodo.org/records/10403680)
protdim_615	continuous	Zeng 2024 Nat Genet (https://zenodo.org/records/10403680)
protdim_616	continuous	Zeng 2024 Nat Genet (https://zenodo.org/records/10403680)
protdim_628	continuous	Zeng 2024 Nat Genet (https://zenodo.org/records/10403680)
protdim_630	continuous	Zeng 2024 Nat Genet (https://zenodo.org/records/10403680)
protdim_639	continuous	Zeng 2024 Nat Genet (https://zenodo.org/records/10403680)
protdim_641	continuous	Zeng 2024 Nat Genet (https://zenodo.org/records/10403680)
protdim_648	continuous	Zeng 2024 Nat Genet (https://zenodo.org/records/10403680)
protdim_650	continuous	Zeng 2024 Nat Genet (https://zenodo.org/records/10403680)
protdim_652	continuous	Zeng 2024 Nat Genet (https://zenodo.org/records/10403680)
protdim_666	continuous	Zeng 2024 Nat Genet (https://zenodo.org/records/10403680)
protdim_687	continuous	Zeng 2024 Nat Genet (https://zenodo.org/records/10403680)
protdim_69	continuous	Zeng 2024 Nat Genet (https://zenodo.org/records/10403680)
protdim_690	continuous	Zeng 2024 Nat Genet (https://zenodo.org/records/10403680)
protdim_692	continuous	Zeng 2024 Nat Genet (https://zenodo.org/records/10403680)
protdim_699	continuous	Zeng 2024 Nat Genet (https://zenodo.org/records/10403680)
protdim_70	continuous	Zeng 2024 Nat Genet (https://zenodo.org/records/10403680)
protdim_701	continuous	Zeng 2024 Nat Genet (https://zenodo.org/records/10403680)
protdim_704	continuous	Zeng 2024 Nat Genet (https://zenodo.org/records/10403680)
protdim_705	continuous	Zeng 2024 Nat Genet (https://zenodo.org/records/10403680)
protdim_713	continuous	Zeng 2024 Nat Genet (https://zenodo.org/records/10403680)
protdim_718	continuous	Zeng 2024 Nat Genet (https://zenodo.org/records/10403680)
protdim_722	continuous	Zeng 2024 Nat Genet (https://zenodo.org/records/10403680)
protdim_73	continuous	Zeng 2024 Nat Genet (https://zenodo.org/records/10403680)
protdim_735	continuous	Zeng 2024 Nat Genet (https://zenodo.org/records/10403680)
protdim_737	continuous	Zeng 2024 Nat Genet (https://zenodo.org/records/10403680)
protdim_74	continuous	Zeng 2024 Nat Genet (https://zenodo.org/records/10403680)
protdim_744	continuous	Zeng 2024 Nat Genet (https://zenodo.org/records/10403680)
protdim_751	continuous	Zeng 2024 Nat Genet (https://zenodo.org/records/10403680)
protdim_752	continuous	Zeng 2024 Nat Genet (https://zenodo.org/records/10403680)
protdim_76	continuous	Zeng 2024 Nat Genet (https://zenodo.org/records/10403680)
protdim_77	continuous	Zeng 2024 Nat Genet (https://zenodo.org/records/10403680)
protdim_777	continuous	Zeng 2024 Nat Genet (https://zenodo.org/records/10403680)
protdim_782	continuous	Zeng 2024 Nat Genet (https://zenodo.org/records/10403680)
protdim_788	continuous	Zeng 2024 Nat Genet (https://zenodo.org/records/10403680)
protdim_79	continuous	Zeng 2024 Nat Genet (https://zenodo.org/records/10403680)
protdim_790	continuous	Zeng 2024 Nat Genet (https://zenodo.org/records/10403680)
protdim_791	continuous	Zeng 2024 Nat Genet (https://zenodo.org/records/10403680)
protdim_792	continuous	Zeng 2024 Nat Genet (https://zenodo.org/records/10403680)
protdim_803	continuous	Zeng 2024 Nat Genet (https://zenodo.org/records/10403680)
protdim_806	continuous	Zeng 2024 Nat Genet (https://zenodo.org/records/10403680)
protdim_811	continuous	Zeng 2024 Nat Genet (https://zenodo.org/records/10403680)
protdim_815	continuous	Zeng 2024 Nat Genet (https://zenodo.org/records/10403680)
protdim_816	continuous	Zeng 2024 Nat Genet (https://zenodo.org/records/10403680)
protdim_817	continuous	Zeng 2024 Nat Genet (https://zenodo.org/records/10403680)
protdim_818	continuous	Zeng 2024 Nat Genet (https://zenodo.org/records/10403680)
protdim_821	continuous	Zeng 2024 Nat Genet (https://zenodo.org/records/10403680)
protdim_828	continuous	Zeng 2024 Nat Genet (https://zenodo.org/records/10403680)
protdim_833	continuous	Zeng 2024 Nat Genet (https://zenodo.org/records/10403680)
protdim_838	continuous	Zeng 2024 Nat Genet (https://zenodo.org/records/10403680)
protdim_843	continuous	Zeng 2024 Nat Genet (https://zenodo.org/records/10403680)
protdim_856	continuous	Zeng 2024 Nat Genet (https://zenodo.org/records/10403680)
protdim_858	continuous	Zeng 2024 Nat Genet (https://zenodo.org/records/10403680)
protdim_864	continuous	Zeng 2024 Nat Genet (https://zenodo.org/records/10403680)
protdim_87	continuous	Zeng 2024 Nat Genet (https://zenodo.org/records/10403680)
protdim_876	continuous	Zeng 2024 Nat Genet (https://zenodo.org/records/10403680)
protdim_880	continuous	Zeng 2024 Nat Genet (https://zenodo.org/records/10403680)
protdim_881	continuous	Zeng 2024 Nat Genet (https://zenodo.org/records/10403680)
protdim_897	continuous	Zeng 2024 Nat Genet (https://zenodo.org/records/10403680)
protdim_90	continuous	Zeng 2024 Nat Genet (https://zenodo.org/records/10403680)
protdim_902	continuous	Zeng 2024 Nat Genet (https://zenodo.org/records/10403680)
protdim_903	continuous	Zeng 2024 Nat Genet (https://zenodo.org/records/10403680)
protdim_905	continuous	Zeng 2024 Nat Genet (https://zenodo.org/records/10403680)
protdim_909	continuous	Zeng 2024 Nat Genet (https://zenodo.org/records/10403680)
protdim_913	continuous	Zeng 2024 Nat Genet (https://zenodo.org/records/10403680)
protdim_916	continuous	Zeng 2024 Nat Genet (https://zenodo.org/records/10403680)
protdim_920	continuous	Zeng 2024 Nat Genet (https://zenodo.org/records/10403680)
protdim_93	continuous	Zeng 2024 Nat Genet (https://zenodo.org/records/10403680)
protdim_940	continuous	Zeng 2024 Nat Genet (https://zenodo.org/records/10403680)
protdim_945	continuous	Zeng 2024 Nat Genet (https://zenodo.org/records/10403680)
protdim_948	continuous	Zeng 2024 Nat Genet (https://zenodo.org/records/10403680)
protdim_950	continuous	Zeng 2024 Nat Genet (https://zenodo.org/records/10403680)
protdim_96	continuous	Zeng 2024 Nat Genet (https://zenodo.org/records/10403680)
protdim_963	continuous	Zeng 2024 Nat Genet (https://zenodo.org/records/10403680)
protdim_968	continuous	Zeng 2024 Nat Genet (https://zenodo.org/records/10403680)
protdim_97	continuous	Zeng 2024 Nat Genet (https://zenodo.org/records/10403680)
protdim_971	continuous	Zeng 2024 Nat Genet (https://zenodo.org/records/10403680)
protdim_974	continuous	Zeng 2024 Nat Genet (https://zenodo.org/records/10403680)
protdim_976	continuous	Zeng 2024 Nat Genet (https://zenodo.org/records/10403680)
protdim_982	continuous	Zeng 2024 Nat Genet (https://zenodo.org/records/10403680)
Roadmap_count1	continuous	Zeng 2024 Nat Genet (https://zenodo.org/records/10403680)
Roadmap_count2	continuous	Zeng 2024 Nat Genet (https://zenodo.org/records/10403680)
Roadmap_count3	continuous	Zeng 2024 Nat Genet (https://zenodo.org/records/10403680)
Roadmap_length	continuous	Zeng 2024 Nat Genet (https://zenodo.org/records/10403680)
Roadmap_length_per_type	continuous	Zeng 2024 Nat Genet (https://zenodo.org/records/10403680)
tau	continuous	Zeng 2024 Nat Genet (https://zenodo.org/records/10403680)
TF	binary	Zeng 2024 Nat Genet (https://zenodo.org/records/10403680)
Transcript_count	continuous	Zeng 2024 Nat Genet (https://zenodo.org/records/10403680)
transcript_length	continuous	Zeng 2024 Nat Genet (https://zenodo.org/records/10403680)
UNEECON-G	continuous	Zeng 2024 Nat Genet (https://zenodo.org/records/10403680)

### Sheet: GeneScore_correlation
Supplementary Table 6 | Association of heritability components with gene-level scores. Association of main genetic, G×Cell-Type and G×Cell-State heritability, and of the proportion of genetic heritability attributable to each component, with gene-level scores in ROS/MAP brain and OneK1K blood cell types (Fig. 4a; Supplementary Figs. 27, 35 and 36). Associations were estimated by linear regression of the rank-transformed, standardized gene score on the rank-transformed, standardized heritability estimates, with interaction components adjusted for the corresponding main genetic heritability (Methods). Columns: gene score (set); cell type and component (cell_type, e.g. Ast:GxPC1; All, G×Cell-Type estimated across all cell types); standardized regression coefficient (beta.spearman) and its P value (pval.spearman); gene-score category (type column: constraint, gene structure, network, regulation); heritability component (group: G, GxPC1–5, GxPC Sum, GxCell-Type); significance (signif; FDR < 0.05); cohort and analysis (data column: ROSMAP or OneK1K for absolute heritability; ROSMAP_ratio or OneK1K_ratio for the proportion of genetic heritability attributable to the component).
set	cell_type	beta.spearman	pval.spearman	type	group	signif	data
length	Ast:G	0.201622	4.36622e-100	Gene structure	G	TRUE	ROSMAP
length	Ast:GxPC1	0.166768	3.66729e-70	Gene structure	GxPC1	TRUE	ROSMAP
length	Ast:GxPC2	-0.120631	1.1447e-37	Gene structure	GxPC2	TRUE	ROSMAP
length	Ast:GxPC3	0.162195	2.46198e-67	Gene structure	GxPC3	TRUE	ROSMAP
length	Ast:GxPC4	-0.0895299	2.70228e-21	Gene structure	GxPC4	TRUE	ROSMAP
length	Ast:GxPC5	0.0685241	5.72294e-13	Gene structure	GxPC5	TRUE	ROSMAP
length	Ast:GxPC	0.104612	2.83291e-28	Gene structure	GxPC Sum	TRUE	ROSMAP
length	Mic:G	0.134944	8.21074e-29	Gene structure	G	TRUE	ROSMAP
length	Mic:GxPC1	-0.114598	1.94593e-21	Gene structure	GxPC1	TRUE	ROSMAP
length	Mic:GxPC2	-0.066515	4.93917e-08	Gene structure	GxPC2	TRUE	ROSMAP
length	Mic:GxPC3	0.104664	5.59954e-18	Gene structure	GxPC3	TRUE	ROSMAP
length	Mic:GxPC4	0.0832196	7.32284e-12	Gene structure	GxPC4	TRUE	ROSMAP
length	Mic:GxPC5	0.0572383	3.21158e-06	Gene structure	GxPC5	TRUE	ROSMAP
length	Mic:GxPC	0.000796824	0.953484	Gene structure	GxPC Sum	FALSE	ROSMAP
length	Inh:G	0.218672	1.56011e-116	Gene structure	G	TRUE	ROSMAP
length	Inh:GxPC1	0.275311	8.98665e-187	Gene structure	GxPC1	TRUE	ROSMAP
length	Inh:GxPC2	0.202986	4.4248e-102	Gene structure	GxPC2	TRUE	ROSMAP
length	Inh:GxPC3	-0.211425	2.24446e-114	Gene structure	GxPC3	TRUE	ROSMAP
length	Inh:GxPC4	-0.0289526	0.0030883	Gene structure	GxPC4	TRUE	ROSMAP
length	Inh:GxPC5	0.193355	5.13949e-94	Gene structure	GxPC5	TRUE	ROSMAP
length	Inh:GxPC	0.137111	1.33465e-46	Gene structure	GxPC Sum	TRUE	ROSMAP
length	Oli:G	0.202984	2.10142e-97	Gene structure	G	TRUE	ROSMAP
length	Oli:GxPC1	-0.0722169	1.46769e-13	Gene structure	GxPC1	TRUE	ROSMAP
length	Oli:GxPC2	0.187712	2.17937e-84	Gene structure	GxPC2	TRUE	ROSMAP
length	Oli:GxPC3	0.0112852	0.27648	Gene structure	GxPC3	FALSE	ROSMAP
length	Oli:GxPC4	0.0431292	1.1228e-05	Gene structure	GxPC4	TRUE	ROSMAP
length	Oli:GxPC5	0.0937287	2.4761e-22	Gene structure	GxPC5	TRUE	ROSMAP
length	Oli:GxPC	0.128046	7.23771e-40	Gene structure	GxPC Sum	TRUE	ROSMAP
length	OPC:G	0.226336	9.5718e-87	Gene structure	G	TRUE	ROSMAP
length	OPC:GxPC1	0.221702	2.95021e-87	Gene structure	GxPC1	TRUE	ROSMAP
length	OPC:GxPC2	0.289347	9.53414e-151	Gene structure	GxPC2	TRUE	ROSMAP
length	OPC:GxPC3	0.168187	4.14862e-50	Gene structure	GxPC3	TRUE	ROSMAP
length	OPC:GxPC4	0.0354925	0.00248364	Gene structure	GxPC4	TRUE	ROSMAP
length	OPC:GxPC5	-0.15632	1.10232e-43	Gene structure	GxPC5	TRUE	ROSMAP
length	OPC:GxPC	0.280133	4.07074e-140	Gene structure	GxPC Sum	TRUE	ROSMAP
length	Exc:G	0.183971	2.97956e-81	Gene structure	G	TRUE	ROSMAP
length	Exc:GxPC1	-0.153568	1.28203e-58	Gene structure	GxPC1	TRUE	ROSMAP
length	Exc:GxPC2	0.262296	7.95294e-171	Gene structure	GxPC2	TRUE	ROSMAP
length	Exc:GxPC3	0.0394089	5.87311e-05	Gene structure	GxPC3	TRUE	ROSMAP
length	Exc:GxPC4	0.142638	2.4447e-50	Gene structure	GxPC4	TRUE	ROSMAP
length	Exc:GxPC5	-0.176645	1.74965e-77	Gene structure	GxPC5	TRUE	ROSMAP
length	Exc:GxPC	0.00680861	0.523666	Gene structure	GxPC Sum	FALSE	ROSMAP
CDS_length	Ast:G	0.0866174	3.04646e-19	Gene structure	G	TRUE	ROSMAP
CDS_length	Ast:GxPC1	0.122871	3.62637e-37	Gene structure	GxPC1	TRUE	ROSMAP
CDS_length	Ast:GxPC2	-0.113805	1.53845e-32	Gene structure	GxPC2	TRUE	ROSMAP
CDS_length	Ast:GxPC3	0.100915	8.75243e-26	Gene structure	GxPC3	TRUE	ROSMAP
CDS_length	Ast:GxPC4	-0.0663424	6.92982e-12	Gene structure	GxPC4	TRUE	ROSMAP
CDS_length	Ast:GxPC5	0.0103656	0.316814	Gene structure	GxPC5	FALSE	ROSMAP
CDS_length	Ast:GxPC	0.0278245	0.00534469	Gene structure	GxPC Sum	TRUE	ROSMAP
CDS_length	Mic:G	0.0534571	1.58111e-05	Gene structure	G	TRUE	ROSMAP
CDS_length	Mic:GxPC1	-0.102932	2.88736e-17	Gene structure	GxPC1	TRUE	ROSMAP
CDS_length	Mic:GxPC2	-0.0534074	1.58391e-05	Gene structure	GxPC2	TRUE	ROSMAP
CDS_length	Mic:GxPC3	0.0910371	1.05433e-13	Gene structure	GxPC3	TRUE	ROSMAP
CDS_length	Mic:GxPC4	0.0645936	1.58937e-07	Gene structure	GxPC4	TRUE	ROSMAP
CDS_length	Mic:GxPC5	0.0615042	6.62467e-07	Gene structure	GxPC5	TRUE	ROSMAP
CDS_length	Mic:GxPC	-0.0103498	0.439931	Gene structure	GxPC Sum	FALSE	ROSMAP
CDS_length	Inh:G	0.0955551	6.72061e-23	Gene structure	G	TRUE	ROSMAP
CDS_length	Inh:GxPC1	0.100687	2.25509e-24	Gene structure	GxPC1	TRUE	ROSMAP
CDS_length	Inh:GxPC2	0.0822463	6.18668e-17	Gene structure	GxPC2	TRUE	ROSMAP
CDS_length	Inh:GxPC3	-0.200494	1.04479e-98	Gene structure	GxPC3	TRUE	ROSMAP
CDS_length	Inh:GxPC4	-0.0887148	5.44933e-20	Gene structure	GxPC4	TRUE	ROSMAP
CDS_length	Inh:GxPC5	0.103879	1.24913e-26	Gene structure	GxPC5	TRUE	ROSMAP
CDS_length	Inh:GxPC	-0.0341063	0.000722959	Gene structure	GxPC Sum	TRUE	ROSMAP
CDS_length	Oli:G	0.0846725	9.76994e-18	Gene structure	G	TRUE	ROSMAP
CDS_length	Oli:GxPC1	-0.10008	4.27508e-24	Gene structure	GxPC1	TRUE	ROSMAP
CDS_length	Oli:GxPC2	0.216898	5.83213e-109	Gene structure	GxPC2	TRUE	ROSMAP
CDS_length	Oli:GxPC3	-0.00553311	0.614946	Gene structure	GxPC3	FALSE	ROSMAP
CDS_length	Oli:GxPC4	-0.0138546	0.183842	Gene structure	GxPC4	FALSE	ROSMAP
CDS_length	Oli:GxPC5	0.114386	1.41058e-31	Gene structure	GxPC5	TRUE	ROSMAP
CDS_length	Oli:GxPC	0.0977671	6.05394e-23	Gene structure	GxPC Sum	TRUE	ROSMAP
CDS_length	OPC:G	0.0923845	3.1499e-15	Gene structure	G	TRUE	ROSMAP
CDS_length	OPC:GxPC1	0.181185	1.07102e-55	Gene structure	GxPC1	TRUE	ROSMAP
CDS_length	OPC:GxPC2	0.231051	9.05523e-91	Gene structure	GxPC2	TRUE	ROSMAP
CDS_length	OPC:GxPC3	0.118995	1.67325e-24	Gene structure	GxPC3	TRUE	ROSMAP
CDS_length	OPC:GxPC4	0.0269944	0.0256399	Gene structure	GxPC4	TRUE	ROSMAP
CDS_length	OPC:GxPC5	-0.0944055	5.70671e-16	Gene structure	GxPC5	TRUE	ROSMAP
CDS_length	OPC:GxPC	0.217768	4.00857e-80	Gene structure	GxPC Sum	TRUE	ROSMAP
CDS_length	Exc:G	0.0844	6.81406e-18	Gene structure	G	TRUE	ROSMAP
CDS_length	Exc:GxPC1	-0.137817	4.32902e-46	Gene structure	GxPC1	TRUE	ROSMAP
CDS_length	Exc:GxPC2	0.134787	1.09436e-43	Gene structure	GxPC2	TRUE	ROSMAP
CDS_length	Exc:GxPC3	0.0572308	6.13381e-09	Gene structure	GxPC3	TRUE	ROSMAP
CDS_length	Exc:GxPC4	0.0620841	2.92474e-10	Gene structure	GxPC4	TRUE	ROSMAP
CDS_length	Exc:GxPC5	-0.0554687	1.76059e-08	Gene structure	GxPC5	TRUE	ROSMAP
CDS_length	Exc:GxPC	-0.00435928	0.692026	Gene structure	GxPC Sum	FALSE	ROSMAP
transcript_length	Ast:G	0.184729	5.05298e-84	Gene structure	G	TRUE	ROSMAP
transcript_length	Ast:GxPC1	0.170723	4.95158e-73	Gene structure	GxPC1	TRUE	ROSMAP
transcript_length	Ast:GxPC2	-0.127938	5.61758e-42	Gene structure	GxPC2	TRUE	ROSMAP
transcript_length	Ast:GxPC3	0.170357	9.24991e-74	Gene structure	GxPC3	TRUE	ROSMAP
transcript_length	Ast:GxPC4	-0.0943196	2.41066e-23	Gene structure	GxPC4	TRUE	ROSMAP
transcript_length	Ast:GxPC5	0.06235	6.85465e-11	Gene structure	GxPC5	TRUE	ROSMAP
transcript_length	Ast:GxPC	0.0976757	1.19238e-24	Gene structure	GxPC Sum	TRUE	ROSMAP
transcript_length	Mic:G	0.129608	1.1668e-26	Gene structure	G	TRUE	ROSMAP
transcript_length	Mic:GxPC1	-0.121404	7.13662e-24	Gene structure	GxPC1	TRUE	ROSMAP
transcript_length	Mic:GxPC2	-0.0658207	6.96397e-08	Gene structure	GxPC2	TRUE	ROSMAP
transcript_length	Mic:GxPC3	0.110154	9.13807e-20	Gene structure	GxPC3	TRUE	ROSMAP
transcript_length	Mic:GxPC4	0.0853477	2.15262e-12	Gene structure	GxPC4	TRUE	ROSMAP
transcript_length	Mic:GxPC5	0.05862	1.85764e-06	Gene structure	GxPC5	TRUE	ROSMAP
transcript_length	Mic:GxPC	-0.00104118	0.943668	Gene structure	GxPC Sum	FALSE	ROSMAP
transcript_length	Inh:G	0.201874	3.69793e-99	Gene structure	G	TRUE	ROSMAP
transcript_length	Inh:GxPC1	0.25626	2.71945e-160	Gene structure	GxPC1	TRUE	ROSMAP
transcript_length	Inh:GxPC2	0.183984	3.00872e-83	Gene structure	GxPC2	TRUE	ROSMAP
transcript_length	Inh:GxPC3	-0.230657	1.25737e-135	Gene structure	GxPC3	TRUE	ROSMAP
transcript_length	Inh:GxPC4	-0.0521093	6.4429e-08	Gene structure	GxPC4	TRUE	ROSMAP
transcript_length	Inh:GxPC5	0.179764	1.20047e-80	Gene structure	GxPC5	TRUE	ROSMAP
transcript_length	Inh:GxPC	0.105776	5.8923e-28	Gene structure	GxPC Sum	TRUE	ROSMAP
transcript_length	Oli:G	0.186831	1.7155e-82	Gene structure	G	TRUE	ROSMAP
transcript_length	Oli:GxPC1	-0.084979	3.46806e-18	Gene structure	GxPC1	TRUE	ROSMAP
transcript_length	Oli:GxPC2	0.199895	3.95909e-95	Gene structure	GxPC2	TRUE	ROSMAP
transcript_length	Oli:GxPC3	0.0147848	0.149374	Gene structure	GxPC3	FALSE	ROSMAP
transcript_length	Oli:GxPC4	0.0408433	3.51618e-05	Gene structure	GxPC4	TRUE	ROSMAP
transcript_length	Oli:GxPC5	0.10507	1.47101e-27	Gene structure	GxPC5	TRUE	ROSMAP
transcript_length	Oli:GxPC	0.130758	2.84362e-41	Gene structure	GxPC Sum	TRUE	ROSMAP
transcript_length	OPC:G	0.204064	1.95928e-70	Gene structure	G	TRUE	ROSMAP
transcript_length	OPC:GxPC1	0.238444	4.43596e-100	Gene structure	GxPC1	TRUE	ROSMAP
transcript_length	OPC:GxPC2	0.310376	2.51356e-172	Gene structure	GxPC2	TRUE	ROSMAP
transcript_length	OPC:GxPC3	0.168542	8.00266e-50	Gene structure	GxPC3	TRUE	ROSMAP
transcript_length	OPC:GxPC4	0.0316294	0.00751553	Gene structure	GxPC4	TRUE	ROSMAP
transcript_length	OPC:GxPC5	-0.159812	3.71487e-45	Gene structure	GxPC5	TRUE	ROSMAP
transcript_length	OPC:GxPC	0.295829	2.76955e-155	Gene structure	GxPC Sum	TRUE	ROSMAP
transcript_length	Exc:G	0.174898	1.91694e-73	Gene structure	G	TRUE	ROSMAP
transcript_length	Exc:GxPC1	-0.165866	4.05699e-68	Gene structure	GxPC1	TRUE	ROSMAP
transcript_length	Exc:GxPC2	0.255133	7.7515e-161	Gene structure	GxPC2	TRUE	ROSMAP
transcript_length	Exc:GxPC3	0.0513781	1.37841e-07	Gene structure	GxPC3	TRUE	ROSMAP
transcript_length	Exc:GxPC4	0.133554	4.31712e-44	Gene structure	GxPC4	TRUE	ROSMAP
transcript_length	Exc:GxPC5	-0.176041	1.02948e-76	Gene structure	GxPC5	TRUE	ROSMAP
transcript_length	Exc:GxPC	0.00210108	0.848708	Gene structure	GxPC Sum	FALSE	ROSMAP
num_exons	Ast:G	0.0917179	1.94593e-21	Gene structure	G	TRUE	ROSMAP
num_exons	Ast:GxPC1	0.121001	4.10386e-36	Gene structure	GxPC1	TRUE	ROSMAP
num_exons	Ast:GxPC2	-0.0893877	1.46946e-20	Gene structure	GxPC2	TRUE	ROSMAP
num_exons	Ast:GxPC3	0.0960553	1.67001e-23	Gene structure	GxPC3	TRUE	ROSMAP
num_exons	Ast:GxPC4	-0.0631482	6.83873e-11	Gene structure	GxPC4	TRUE	ROSMAP
num_exons	Ast:GxPC5	0.022097	0.0269598	Gene structure	GxPC5	TRUE	ROSMAP
num_exons	Ast:GxPC	0.0431158	1.17189e-05	Gene structure	GxPC Sum	TRUE	ROSMAP
num_exons	Mic:G	0.0430048	0.000568457	Gene structure	G	TRUE	ROSMAP
num_exons	Mic:GxPC1	-0.094936	7.45296e-15	Gene structure	GxPC1	TRUE	ROSMAP
num_exons	Mic:GxPC2	-0.0371019	0.00308719	Gene structure	GxPC2	TRUE	ROSMAP
num_exons	Mic:GxPC3	0.0705335	1.03265e-08	Gene structure	GxPC3	TRUE	ROSMAP
num_exons	Mic:GxPC4	0.0490198	7.99475e-05	Gene structure	GxPC4	TRUE	ROSMAP
num_exons	Mic:GxPC5	0.032412	0.0101739	Gene structure	GxPC5	TRUE	ROSMAP
num_exons	Mic:GxPC	-0.0144354	0.272456	Gene structure	GxPC Sum	FALSE	ROSMAP
num_exons	Inh:G	0.103905	8.03034e-27	Gene structure	G	TRUE	ROSMAP
num_exons	Inh:GxPC1	0.095657	3.63137e-22	Gene structure	GxPC1	TRUE	ROSMAP
num_exons	Inh:GxPC2	0.0602303	1.15307e-09	Gene structure	GxPC2	TRUE	ROSMAP
num_exons	Inh:GxPC3	-0.159274	1.95978e-62	Gene structure	GxPC3	TRUE	ROSMAP
num_exons	Inh:GxPC4	-0.0393834	6.60179e-05	Gene structure	GxPC4	TRUE	ROSMAP
num_exons	Inh:GxPC5	0.0818839	4.76273e-17	Gene structure	GxPC5	TRUE	ROSMAP
num_exons	Inh:GxPC	-0.00631812	0.564398	Gene structure	GxPC Sum	FALSE	ROSMAP
num_exons	Oli:G	0.0988589	9.7403e-24	Gene structure	G	TRUE	ROSMAP
num_exons	Oli:GxPC1	-0.07569	2.40387e-14	Gene structure	GxPC1	TRUE	ROSMAP
num_exons	Oli:GxPC2	0.201805	1.66019e-94	Gene structure	GxPC2	TRUE	ROSMAP
num_exons	Oli:GxPC3	0.00966344	0.364142	Gene structure	GxPC3	FALSE	ROSMAP
num_exons	Oli:GxPC4	-0.0164008	0.111652	Gene structure	GxPC4	FALSE	ROSMAP
num_exons	Oli:GxPC5	0.11116	5.88125e-30	Gene structure	GxPC5	TRUE	ROSMAP
num_exons	Oli:GxPC	0.111427	1.71458e-29	Gene structure	GxPC Sum	TRUE	ROSMAP
num_exons	OPC:G	0.0858774	2.51253e-13	Gene structure	G	TRUE	ROSMAP
num_exons	OPC:GxPC1	0.154257	1.60373e-40	Gene structure	GxPC1	TRUE	ROSMAP
num_exons	OPC:GxPC2	0.213668	1.87754e-77	Gene structure	GxPC2	TRUE	ROSMAP
num_exons	OPC:GxPC3	0.100062	1.16871e-17	Gene structure	GxPC3	TRUE	ROSMAP
num_exons	OPC:GxPC4	0.0360867	0.00264029	Gene structure	GxPC4	TRUE	ROSMAP
num_exons	OPC:GxPC5	-0.0892106	2.23365e-14	Gene structure	GxPC5	TRUE	ROSMAP
num_exons	OPC:GxPC	0.193034	8.40501e-63	Gene structure	GxPC Sum	TRUE	ROSMAP
num_exons	Exc:G	0.101356	2.88415e-25	Gene structure	G	TRUE	ROSMAP
num_exons	Exc:GxPC1	-0.0940457	3.83799e-22	Gene structure	GxPC1	TRUE	ROSMAP
num_exons	Exc:GxPC2	0.129955	8.06373e-41	Gene structure	GxPC2	TRUE	ROSMAP
num_exons	Exc:GxPC3	0.0408074	3.92078e-05	Gene structure	GxPC3	TRUE	ROSMAP
num_exons	Exc:GxPC4	0.0689644	2.09591e-12	Gene structure	GxPC4	TRUE	ROSMAP
num_exons	Exc:GxPC5	-0.0342259	0.00060289	Gene structure	GxPC5	TRUE	ROSMAP
num_exons	Exc:GxPC	0.00454142	0.680254	Gene structure	GxPC Sum	FALSE	ROSMAP
5UTR_length	Ast:G	0.0329573	0.000881001	Gene structure	G	TRUE	ROSMAP
5UTR_length	Ast:GxPC1	0.068969	1.79983e-12	Gene structure	GxPC1	TRUE	ROSMAP
5UTR_length	Ast:GxPC2	-0.0671684	4.53116e-12	Gene structure	GxPC2	TRUE	ROSMAP
5UTR_length	Ast:GxPC3	0.0573667	4.07107e-09	Gene structure	GxPC3	TRUE	ROSMAP
5UTR_length	Ast:GxPC4	-0.0112861	0.275211	Gene structure	GxPC4	FALSE	ROSMAP
5UTR_length	Ast:GxPC5	0.0324506	0.00106391	Gene structure	GxPC5	TRUE	ROSMAP
5UTR_length	Ast:GxPC	0.0553046	1.70038e-08	Gene structure	GxPC Sum	TRUE	ROSMAP
5UTR_length	Mic:G	0.0275475	0.0292731	Gene structure	G	TRUE	ROSMAP
5UTR_length	Mic:GxPC1	-0.072398	3.86182e-09	Gene structure	GxPC1	TRUE	ROSMAP
5UTR_length	Mic:GxPC2	-0.0690525	1.93818e-08	Gene structure	GxPC2	TRUE	ROSMAP
5UTR_length	Mic:GxPC3	0.060637	9.74766e-07	Gene structure	GxPC3	TRUE	ROSMAP
5UTR_length	Mic:GxPC4	0.0786534	1.47772e-10	Gene structure	GxPC4	TRUE	ROSMAP
5UTR_length	Mic:GxPC5	0.0273845	0.0309904	Gene structure	GxPC5	TRUE	ROSMAP
5UTR_length	Mic:GxPC	-0.010277	0.443116	Gene structure	GxPC Sum	FALSE	ROSMAP
5UTR_length	Inh:G	0.0245456	0.0146149	Gene structure	G	TRUE	ROSMAP
5UTR_length	Inh:GxPC1	0.127428	4.82939e-38	Gene structure	GxPC1	TRUE	ROSMAP
5UTR_length	Inh:GxPC2	0.0866395	1.6652e-18	Gene structure	GxPC2	TRUE	ROSMAP
5UTR_length	Inh:GxPC3	-0.13105	4.42841e-42	Gene structure	GxPC3	TRUE	ROSMAP
5UTR_length	Inh:GxPC4	-0.0399652	5.61009e-05	Gene structure	GxPC4	TRUE	ROSMAP
5UTR_length	Inh:GxPC5	0.108022	1.83072e-28	Gene structure	GxPC5	TRUE	ROSMAP
5UTR_length	Inh:GxPC	0.0416345	3.52963e-05	Gene structure	GxPC Sum	TRUE	ROSMAP
5UTR_length	Oli:G	0.0255998	0.0120012	Gene structure	G	TRUE	ROSMAP
5UTR_length	Oli:GxPC1	-0.0341859	0.000796169	Gene structure	GxPC1	TRUE	ROSMAP
5UTR_length	Oli:GxPC2	0.0587524	5.75665e-09	Gene structure	GxPC2	TRUE	ROSMAP
5UTR_length	Oli:GxPC3	-0.00572631	0.605158	Gene structure	GxPC3	FALSE	ROSMAP
5UTR_length	Oli:GxPC4	0.0575349	7.34262e-09	Gene structure	GxPC4	TRUE	ROSMAP
5UTR_length	Oli:GxPC5	0.035658	0.000412077	Gene structure	GxPC5	TRUE	ROSMAP
5UTR_length	Oli:GxPC	0.0396624	9.48323e-05	Gene structure	GxPC Sum	TRUE	ROSMAP
5UTR_length	OPC:G	0.0573694	1.30183e-06	Gene structure	G	TRUE	ROSMAP
5UTR_length	OPC:GxPC1	0.09391	1.15641e-15	Gene structure	GxPC1	TRUE	ROSMAP
5UTR_length	OPC:GxPC2	0.116817	1.3719e-23	Gene structure	GxPC2	TRUE	ROSMAP
5UTR_length	OPC:GxPC3	0.0697538	3.55112e-09	Gene structure	GxPC3	TRUE	ROSMAP
5UTR_length	OPC:GxPC4	0.00969395	0.446005	Gene structure	GxPC4	FALSE	ROSMAP
5UTR_length	OPC:GxPC5	-0.0536847	5.92824e-06	Gene structure	GxPC5	TRUE	ROSMAP
5UTR_length	OPC:GxPC	0.124371	1.96909e-26	Gene structure	GxPC Sum	TRUE	ROSMAP
5UTR_length	Exc:G	0.0260363	0.00994118	Gene structure	G	TRUE	ROSMAP
5UTR_length	Exc:GxPC1	-0.0867787	7.51832e-19	Gene structure	GxPC1	TRUE	ROSMAP
5UTR_length	Exc:GxPC2	0.135261	1.04945e-43	Gene structure	GxPC2	TRUE	ROSMAP
5UTR_length	Exc:GxPC3	0.05956	1.60958e-09	Gene structure	GxPC3	TRUE	ROSMAP
5UTR_length	Exc:GxPC4	0.0563708	1.26206e-08	Gene structure	GxPC4	TRUE	ROSMAP
5UTR_length	Exc:GxPC5	-0.067336	7.48203e-12	Gene structure	GxPC5	TRUE	ROSMAP
5UTR_length	Exc:GxPC	0.0262863	0.00928686	Gene structure	GxPC Sum	TRUE	ROSMAP
3UTR_length	Ast:G	0.043702	8.50747e-06	Gene structure	G	TRUE	ROSMAP
3UTR_length	Ast:GxPC1	0.0567729	7.41399e-09	Gene structure	GxPC1	TRUE	ROSMAP
3UTR_length	Ast:GxPC2	-0.0962104	1.76057e-23	Gene structure	GxPC2	TRUE	ROSMAP
3UTR_length	Ast:GxPC3	0.0979849	2.99468e-24	Gene structure	GxPC3	TRUE	ROSMAP
3UTR_length	Ast:GxPC4	-0.0521709	8.87852e-08	Gene structure	GxPC4	TRUE	ROSMAP
3UTR_length	Ast:GxPC5	0.0231726	0.020631	Gene structure	GxPC5	TRUE	ROSMAP
3UTR_length	Ast:GxPC	0.0203572	0.0437534	Gene structure	GxPC Sum	TRUE	ROSMAP
3UTR_length	Mic:G	0.0161603	0.212556	Gene structure	G	FALSE	ROSMAP
3UTR_length	Mic:GxPC1	-0.0833083	1.03341e-11	Gene structure	GxPC1	TRUE	ROSMAP
3UTR_length	Mic:GxPC2	-0.0407077	0.00113678	Gene structure	GxPC2	TRUE	ROSMAP
3UTR_length	Mic:GxPC3	0.0517929	3.17044e-05	Gene structure	GxPC3	TRUE	ROSMAP
3UTR_length	Mic:GxPC4	0.0588602	1.95947e-06	Gene structure	GxPC4	TRUE	ROSMAP
3UTR_length	Mic:GxPC5	0.0393931	0.00170935	Gene structure	GxPC5	TRUE	ROSMAP
3UTR_length	Mic:GxPC	-0.0138181	0.294302	Gene structure	GxPC Sum	FALSE	ROSMAP
3UTR_length	Inh:G	0.0517013	1.43576e-07	Gene structure	G	TRUE	ROSMAP
3UTR_length	Inh:GxPC1	0.0657502	4.79736e-11	Gene structure	GxPC1	TRUE	ROSMAP
3UTR_length	Inh:GxPC2	0.0428743	1.89956e-05	Gene structure	GxPC2	TRUE	ROSMAP
3UTR_length	Inh:GxPC3	-0.141781	3.44474e-49	Gene structure	GxPC3	TRUE	ROSMAP
3UTR_length	Inh:GxPC4	-0.0744421	2.34644e-14	Gene structure	GxPC4	TRUE	ROSMAP
3UTR_length	Inh:GxPC5	0.0628549	1.75085e-10	Gene structure	GxPC5	TRUE	ROSMAP
3UTR_length	Inh:GxPC	-0.0215985	0.0351465	Gene structure	GxPC Sum	TRUE	ROSMAP
3UTR_length	Oli:G	0.048325	1.34296e-06	Gene structure	G	TRUE	ROSMAP
3UTR_length	Oli:GxPC1	-0.0662012	3.42261e-11	Gene structure	GxPC1	TRUE	ROSMAP
3UTR_length	Oli:GxPC2	0.0787809	3.7152e-15	Gene structure	GxPC2	TRUE	ROSMAP
3UTR_length	Oli:GxPC3	0.0230601	0.0245049	Gene structure	GxPC3	TRUE	ROSMAP
3UTR_length	Oli:GxPC4	0.0310739	0.00216979	Gene structure	GxPC4	TRUE	ROSMAP
3UTR_length	Oli:GxPC5	0.0600828	1.46918e-09	Gene structure	GxPC5	TRUE	ROSMAP
3UTR_length	Oli:GxPC	0.0533032	1.1919e-07	Gene structure	GxPC Sum	TRUE	ROSMAP
3UTR_length	OPC:G	0.0453548	0.000144682	Gene structure	G	TRUE	ROSMAP
3UTR_length	OPC:GxPC1	0.106635	7.90563e-20	Gene structure	GxPC1	TRUE	ROSMAP
3UTR_length	OPC:GxPC2	0.133095	3.14274e-30	Gene structure	GxPC2	TRUE	ROSMAP
3UTR_length	OPC:GxPC3	0.0705199	2.41894e-09	Gene structure	GxPC3	TRUE	ROSMAP
3UTR_length	OPC:GxPC4	-0.000192255	0.987797	Gene structure	GxPC4	FALSE	ROSMAP
3UTR_length	OPC:GxPC5	-0.0887937	3.44458e-14	Gene structure	GxPC5	TRUE	ROSMAP
3UTR_length	OPC:GxPC	0.117024	1.61749e-23	Gene structure	GxPC Sum	TRUE	ROSMAP
3UTR_length	Exc:G	0.0462636	3.1609e-06	Gene structure	G	TRUE	ROSMAP
3UTR_length	Exc:GxPC1	-0.154757	1.18293e-57	Gene structure	GxPC1	TRUE	ROSMAP
3UTR_length	Exc:GxPC2	0.0767629	6.75065e-15	Gene structure	GxPC2	TRUE	ROSMAP
3UTR_length	Exc:GxPC3	0.0431265	1.46098e-05	Gene structure	GxPC3	TRUE	ROSMAP
3UTR_length	Exc:GxPC4	0.00602363	0.582846	Gene structure	GxPC4	FALSE	ROSMAP
3UTR_length	Exc:GxPC5	-0.13614	9.07404e-45	Gene structure	GxPC5	TRUE	ROSMAP
3UTR_length	Exc:GxPC	-0.0592869	1.79761e-09	Gene structure	GxPC Sum	TRUE	ROSMAP
promoter_count	Ast:G	0.035991	0.000268547	Regulation	G	TRUE	ROSMAP
promoter_count	Ast:GxPC1	0.103395	1.79822e-26	Regulation	GxPC1	TRUE	ROSMAP
promoter_count	Ast:GxPC2	0.0219585	0.028491	Regulation	GxPC2	TRUE	ROSMAP
promoter_count	Ast:GxPC3	0.0497081	3.77199e-07	Regulation	GxPC3	TRUE	ROSMAP
promoter_count	Ast:GxPC4	0.0572222	4.20715e-09	Regulation	GxPC4	TRUE	ROSMAP
promoter_count	Ast:GxPC5	0.0595672	9.49295e-10	Regulation	GxPC5	TRUE	ROSMAP
promoter_count	Ast:GxPC	0.151547	5.29234e-56	Regulation	GxPC Sum	TRUE	ROSMAP
promoter_count	Mic:G	0.0307131	0.0147547	Regulation	G	TRUE	ROSMAP
promoter_count	Mic:GxPC1	-0.040011	0.00139184	Regulation	GxPC1	TRUE	ROSMAP
promoter_count	Mic:GxPC2	-0.0535554	1.53193e-05	Regulation	GxPC2	TRUE	ROSMAP
promoter_count	Mic:GxPC3	0.0787613	1.49016e-10	Regulation	GxPC3	TRUE	ROSMAP
promoter_count	Mic:GxPC4	0.043711	0.000466221	Regulation	GxPC4	TRUE	ROSMAP
promoter_count	Mic:GxPC5	0.0150765	0.247833	Regulation	GxPC5	FALSE	ROSMAP
promoter_count	Mic:GxPC	0.0370041	0.00345732	Regulation	GxPC Sum	TRUE	ROSMAP
promoter_count	Inh:G	0.0157145	0.124187	Regulation	G	FALSE	ROSMAP
promoter_count	Inh:GxPC1	0.150725	7.75642e-53	Regulation	GxPC1	TRUE	ROSMAP
promoter_count	Inh:GxPC2	0.124428	6.61181e-37	Regulation	GxPC2	TRUE	ROSMAP
promoter_count	Inh:GxPC3	-0.0150303	0.141995	Regulation	GxPC3	FALSE	ROSMAP
promoter_count	Inh:GxPC4	0.0423393	1.9167e-05	Regulation	GxPC4	TRUE	ROSMAP
promoter_count	Inh:GxPC5	0.106552	1.01629e-27	Regulation	GxPC5	TRUE	ROSMAP
promoter_count	Inh:GxPC	0.145328	8.00266e-50	Regulation	GxPC Sum	TRUE	ROSMAP
promoter_count	Oli:G	0.0325839	0.00129773	Regulation	G	TRUE	ROSMAP
promoter_count	Oli:GxPC1	0.03842	0.000152201	Regulation	GxPC1	TRUE	ROSMAP
promoter_count	Oli:GxPC2	0.0186862	0.0733803	Regulation	GxPC2	FALSE	ROSMAP
promoter_count	Oli:GxPC3	0.0106858	0.315198	Regulation	GxPC3	FALSE	ROSMAP
promoter_count	Oli:GxPC4	0.125294	1.84074e-37	Regulation	GxPC4	TRUE	ROSMAP
promoter_count	Oli:GxPC5	-0.00573483	0.60382	Regulation	GxPC5	FALSE	ROSMAP
promoter_count	Oli:GxPC	0.0761564	2.52659e-14	Regulation	GxPC Sum	TRUE	ROSMAP
promoter_count	OPC:G	0.058014	9.76861e-07	Regulation	G	TRUE	ROSMAP
promoter_count	OPC:GxPC1	0.055741	2.66455e-06	Regulation	GxPC1	TRUE	ROSMAP
promoter_count	OPC:GxPC2	0.0153663	0.217206	Regulation	GxPC2	FALSE	ROSMAP
promoter_count	OPC:GxPC3	0.0396346	0.000976168	Regulation	GxPC3	TRUE	ROSMAP
promoter_count	OPC:GxPC4	0.0253011	0.0372154	Regulation	GxPC4	TRUE	ROSMAP
promoter_count	OPC:GxPC5	-0.00540244	0.682377	Regulation	GxPC5	FALSE	ROSMAP
promoter_count	OPC:GxPC	0.0716712	1.37877e-09	Regulation	GxPC Sum	TRUE	ROSMAP
promoter_count	Exc:G	0.00482127	0.661653	Regulation	G	FALSE	ROSMAP
promoter_count	Exc:GxPC1	0.0451214	5.61468e-06	Regulation	GxPC1	TRUE	ROSMAP
promoter_count	Exc:GxPC2	0.135063	1.44318e-43	Regulation	GxPC2	TRUE	ROSMAP
promoter_count	Exc:GxPC3	0.0387368	0.000105135	Regulation	GxPC3	TRUE	ROSMAP
promoter_count	Exc:GxPC4	0.0863418	1.49458e-18	Regulation	GxPC4	TRUE	ROSMAP
promoter_count	Exc:GxPC5	-0.026046	0.00994118	Regulation	GxPC5	TRUE	ROSMAP
promoter_count	Exc:GxPC	0.0893343	6.67979e-20	Regulation	GxPC Sum	TRUE	ROSMAP
EDS	Ast:G	0.0348663	0.000420361	Regulation	G	TRUE	ROSMAP
EDS	Ast:GxPC1	0.096274	3.94114e-23	Regulation	GxPC1	TRUE	ROSMAP
EDS	Ast:GxPC2	-0.0190235	0.0589041	Regulation	GxPC2	FALSE	ROSMAP
EDS	Ast:GxPC3	0.0853139	1.14997e-18	Regulation	GxPC3	TRUE	ROSMAP
EDS	Ast:GxPC4	0.000763951	0.944489	Regulation	GxPC4	FALSE	ROSMAP
EDS	Ast:GxPC5	0.0484961	7.21216e-07	Regulation	GxPC5	TRUE	ROSMAP
EDS	Ast:GxPC	0.113324	1.0069e-31	Regulation	GxPC Sum	TRUE	ROSMAP
EDS	Mic:G	0.046551	0.000182489	Regulation	G	TRUE	ROSMAP
EDS	Mic:GxPC1	-0.0592366	1.61199e-06	Regulation	GxPC1	TRUE	ROSMAP
EDS	Mic:GxPC2	-0.0295042	0.0193376	Regulation	GxPC2	TRUE	ROSMAP
EDS	Mic:GxPC3	0.0868268	1.42178e-12	Regulation	GxPC3	TRUE	ROSMAP
EDS	Mic:GxPC4	0.0729357	2.96431e-09	Regulation	GxPC4	TRUE	ROSMAP
EDS	Mic:GxPC5	0.0347661	0.00583085	Regulation	GxPC5	TRUE	ROSMAP
EDS	Mic:GxPC	0.0313448	0.0135177	Regulation	GxPC Sum	TRUE	ROSMAP
EDS	Inh:G	0.0140464	0.172699	Regulation	G	FALSE	ROSMAP
EDS	Inh:GxPC1	0.168349	8.03201e-66	Regulation	GxPC1	TRUE	ROSMAP
EDS	Inh:GxPC2	0.123529	2.17534e-36	Regulation	GxPC2	TRUE	ROSMAP
EDS	Inh:GxPC3	-0.0610038	4.6102e-10	Regulation	GxPC3	TRUE	ROSMAP
EDS	Inh:GxPC4	-0.00350642	0.751096	Regulation	GxPC4	FALSE	ROSMAP
EDS	Inh:GxPC5	0.104239	1.40271e-26	Regulation	GxPC5	TRUE	ROSMAP
EDS	Inh:GxPC	0.11713	1.0829e-32	Regulation	GxPC Sum	TRUE	ROSMAP
EDS	Oli:G	0.0225739	0.0274054	Regulation	G	TRUE	ROSMAP
EDS	Oli:GxPC1	-0.0215661	0.0367774	Regulation	GxPC1	TRUE	ROSMAP
EDS	Oli:GxPC2	0.0312882	0.00235548	Regulation	GxPC2	TRUE	ROSMAP
EDS	Oli:GxPC3	-0.0075014	0.48995	Regulation	GxPC3	FALSE	ROSMAP
EDS	Oli:GxPC4	0.0743033	6.03238e-14	Regulation	GxPC4	TRUE	ROSMAP
EDS	Oli:GxPC5	0.0068426	0.53212	Regulation	GxPC5	FALSE	ROSMAP
EDS	Oli:GxPC	0.0347176	0.000678971	Regulation	GxPC Sum	TRUE	ROSMAP
EDS	OPC:G	0.0619056	1.64553e-07	Regulation	G	TRUE	ROSMAP
EDS	OPC:GxPC1	0.0974435	8.73505e-17	Regulation	GxPC1	TRUE	ROSMAP
EDS	OPC:GxPC2	0.0896248	2.19096e-14	Regulation	GxPC2	TRUE	ROSMAP
EDS	OPC:GxPC3	0.0698962	3.26342e-09	Regulation	GxPC3	TRUE	ROSMAP
EDS	OPC:GxPC4	0.0206569	0.0909496	Regulation	GxPC4	FALSE	ROSMAP
EDS	OPC:GxPC5	-0.0464714	9.43652e-05	Regulation	GxPC5	TRUE	ROSMAP
EDS	OPC:GxPC	0.115937	3.78053e-23	Regulation	GxPC Sum	TRUE	ROSMAP
EDS	Exc:G	0.00590279	0.590112	Regulation	G	FALSE	ROSMAP
EDS	Exc:GxPC1	-0.0318543	0.00152765	Regulation	GxPC1	TRUE	ROSMAP
EDS	Exc:GxPC2	0.142149	3.71e-48	Regulation	GxPC2	TRUE	ROSMAP
EDS	Exc:GxPC3	0.0307838	0.00224646	Regulation	GxPC3	TRUE	ROSMAP
EDS	Exc:GxPC4	0.103682	3.32402e-26	Regulation	GxPC4	TRUE	ROSMAP
EDS	Exc:GxPC5	-0.0627576	1.89136e-10	Regulation	GxPC5	TRUE	ROSMAP
EDS	Exc:GxPC	0.0536501	5.77674e-08	Regulation	GxPC Sum	TRUE	ROSMAP
ABC_count	Ast:G	-0.00369524	0.736734	Regulation	G	FALSE	ROSMAP
ABC_count	Ast:GxPC1	0.0724535	1.29022e-13	Regulation	GxPC1	TRUE	ROSMAP
ABC_count	Ast:GxPC2	0.000798125	0.944489	Regulation	GxPC2	FALSE	ROSMAP
ABC_count	Ast:GxPC3	0.0828247	1.1953e-17	Regulation	GxPC3	TRUE	ROSMAP
ABC_count	Ast:GxPC4	0.00872805	0.405527	Regulation	GxPC4	FALSE	ROSMAP
ABC_count	Ast:GxPC5	0.0434823	9.62005e-06	Regulation	GxPC5	TRUE	ROSMAP
ABC_count	Ast:GxPC	0.0983207	3.73066e-24	Regulation	GxPC Sum	TRUE	ROSMAP
ABC_count	Mic:G	0.047478	0.000133101	Regulation	G	TRUE	ROSMAP
ABC_count	Mic:GxPC1	0.0118848	0.366878	Regulation	GxPC1	FALSE	ROSMAP
ABC_count	Mic:GxPC2	-0.0151799	0.243251	Regulation	GxPC2	FALSE	ROSMAP
ABC_count	Mic:GxPC3	0.119951	6.62634e-23	Regulation	GxPC3	TRUE	ROSMAP
ABC_count	Mic:GxPC4	0.0791315	1.09883e-10	Regulation	GxPC4	TRUE	ROSMAP
ABC_count	Mic:GxPC5	0.0945609	1.13119e-14	Regulation	GxPC5	TRUE	ROSMAP
ABC_count	Mic:GxPC	0.112436	4.6306e-20	Regulation	GxPC Sum	TRUE	ROSMAP
ABC_count	Inh:G	-0.0283972	0.00461767	Regulation	G	TRUE	ROSMAP
ABC_count	Inh:GxPC1	-0.00300726	0.790987	Regulation	GxPC1	FALSE	ROSMAP
ABC_count	Inh:GxPC2	-0.020813	0.0423693	Regulation	GxPC2	TRUE	ROSMAP
ABC_count	Inh:GxPC3	0.0225287	0.0254397	Regulation	GxPC3	TRUE	ROSMAP
ABC_count	Inh:GxPC4	0.0276969	0.00583548	Regulation	GxPC4	TRUE	ROSMAP
ABC_count	Inh:GxPC5	0.000861925	0.942647	Regulation	GxPC5	FALSE	ROSMAP
ABC_count	Inh:GxPC	0.0108459	0.306895	Regulation	GxPC Sum	FALSE	ROSMAP
ABC_count	Oli:G	0.0125881	0.231157	Regulation	G	FALSE	ROSMAP
ABC_count	Oli:GxPC1	0.0176324	0.0898642	Regulation	GxPC1	FALSE	ROSMAP
ABC_count	Oli:GxPC2	0.0244888	0.018118	Regulation	GxPC2	TRUE	ROSMAP
ABC_count	Oli:GxPC3	0.094243	1.4683e-21	Regulation	GxPC3	TRUE	ROSMAP
ABC_count	Oli:GxPC4	0.00655473	0.550161	Regulation	GxPC4	FALSE	ROSMAP
ABC_count	Oli:GxPC5	0.0801148	5.2424e-16	Regulation	GxPC5	TRUE	ROSMAP
ABC_count	Oli:GxPC	0.0782406	4.93845e-15	Regulation	GxPC Sum	TRUE	ROSMAP
ABC_count	OPC:G	-0.0317002	0.00867941	Regulation	G	TRUE	ROSMAP
ABC_count	OPC:GxPC1	0.0525611	1.01964e-05	Regulation	GxPC1	TRUE	ROSMAP
ABC_count	OPC:GxPC2	0.0397761	0.0009385	Regulation	GxPC2	TRUE	ROSMAP
ABC_count	OPC:GxPC3	0.0184396	0.135388	Regulation	GxPC3	FALSE	ROSMAP
ABC_count	OPC:GxPC4	0.0184487	0.134539	Regulation	GxPC4	FALSE	ROSMAP
ABC_count	OPC:GxPC5	0.0102811	0.419048	Regulation	GxPC5	FALSE	ROSMAP
ABC_count	OPC:GxPC	0.044123	0.000240072	Regulation	GxPC Sum	TRUE	ROSMAP
ABC_count	Exc:G	-0.0192245	0.0595313	Regulation	G	FALSE	ROSMAP
ABC_count	Exc:GxPC1	0.0367926	0.000236187	Regulation	GxPC1	TRUE	ROSMAP
ABC_count	Exc:GxPC2	-0.00107363	0.92854	Regulation	GxPC2	FALSE	ROSMAP
ABC_count	Exc:GxPC3	0.0188072	0.0656851	Regulation	GxPC3	FALSE	ROSMAP
ABC_count	Exc:GxPC4	0.028735	0.00455412	Regulation	GxPC4	TRUE	ROSMAP
ABC_count	Exc:GxPC5	0.0195552	0.0551266	Regulation	GxPC5	FALSE	ROSMAP
ABC_count	Exc:GxPC	0.0333644	0.000886531	Regulation	GxPC Sum	TRUE	ROSMAP
Roadmap_count	Ast:G	0.054337	2.52058e-08	Regulation	G	TRUE	ROSMAP
Roadmap_count	Ast:GxPC1	0.126925	2.04048e-39	Regulation	GxPC1	TRUE	ROSMAP
Roadmap_count	Ast:GxPC2	-0.00929497	0.372983	Regulation	GxPC2	FALSE	ROSMAP
Roadmap_count	Ast:GxPC3	0.0744389	1.5648e-14	Regulation	GxPC3	TRUE	ROSMAP
Roadmap_count	Ast:GxPC4	0.0620196	1.68864e-10	Regulation	GxPC4	TRUE	ROSMAP
Roadmap_count	Ast:GxPC5	0.0645516	2.94234e-11	Regulation	GxPC5	TRUE	ROSMAP
Roadmap_count	Ast:GxPC	0.143946	1.1358e-50	Regulation	GxPC Sum	TRUE	ROSMAP
Roadmap_count	Mic:G	0.0589507	1.8007e-06	Regulation	G	TRUE	ROSMAP
Roadmap_count	Mic:GxPC1	-0.0809498	3.74171e-11	Regulation	GxPC1	TRUE	ROSMAP
Roadmap_count	Mic:GxPC2	-0.0805787	4.48626e-11	Regulation	GxPC2	TRUE	ROSMAP
Roadmap_count	Mic:GxPC3	0.164603	2.88751e-42	Regulation	GxPC3	TRUE	ROSMAP
Roadmap_count	Mic:GxPC4	0.111992	3.3864e-20	Regulation	GxPC4	TRUE	ROSMAP
Roadmap_count	Mic:GxPC5	0.0876654	8.44392e-13	Regulation	GxPC5	TRUE	ROSMAP
Roadmap_count	Mic:GxPC	0.0518007	3.38183e-05	Regulation	GxPC Sum	TRUE	ROSMAP
Roadmap_count	Inh:G	-0.00197745	0.859611	Regulation	G	FALSE	ROSMAP
Roadmap_count	Inh:GxPC1	0.170221	2.80106e-67	Regulation	GxPC1	TRUE	ROSMAP
Roadmap_count	Inh:GxPC2	0.125863	1.01607e-37	Regulation	GxPC2	TRUE	ROSMAP
Roadmap_count	Inh:GxPC3	-0.0630534	1.14642e-10	Regulation	GxPC3	TRUE	ROSMAP
Roadmap_count	Inh:GxPC4	0.0110087	0.291769	Regulation	GxPC4	FALSE	ROSMAP
Roadmap_count	Inh:GxPC5	0.121657	8.10536e-36	Regulation	GxPC5	TRUE	ROSMAP
Roadmap_count	Inh:GxPC	0.126036	1.0797e-37	Regulation	GxPC Sum	TRUE	ROSMAP
Roadmap_count	Oli:G	0.0571879	9.07127e-09	Regulation	G	TRUE	ROSMAP
Roadmap_count	Oli:GxPC1	0.0119778	0.259273	Regulation	GxPC1	FALSE	ROSMAP
Roadmap_count	Oli:GxPC2	0.0537643	1.00783e-07	Regulation	GxPC2	TRUE	ROSMAP
Roadmap_count	Oli:GxPC3	0.010414	0.327196	Regulation	GxPC3	FALSE	ROSMAP
Roadmap_count	Oli:GxPC4	0.0782176	2.35246e-15	Regulation	GxPC4	TRUE	ROSMAP
Roadmap_count	Oli:GxPC5	0.0239135	0.0191137	Regulation	GxPC5	TRUE	ROSMAP
Roadmap_count	Oli:GxPC	0.0786762	3.13961e-15	Regulation	GxPC Sum	TRUE	ROSMAP
Roadmap_count	OPC:G	0.0458921	0.000119414	Regulation	G	TRUE	ROSMAP
Roadmap_count	OPC:GxPC1	0.0793697	1.54886e-11	Regulation	GxPC1	TRUE	ROSMAP
Roadmap_count	OPC:GxPC2	0.0749495	2.01638e-10	Regulation	GxPC2	TRUE	ROSMAP
Roadmap_count	OPC:GxPC3	0.0867486	1.64123e-13	Regulation	GxPC3	TRUE	ROSMAP
Roadmap_count	OPC:GxPC4	0.0184016	0.135226	Regulation	GxPC4	FALSE	ROSMAP
Roadmap_count	OPC:GxPC5	-0.0208563	0.0879383	Regulation	GxPC5	FALSE	ROSMAP
Roadmap_count	OPC:GxPC	0.123184	6.2957e-26	Regulation	GxPC Sum	TRUE	ROSMAP
Roadmap_count	Exc:G	0.0094872	0.369856	Regulation	G	FALSE	ROSMAP
Roadmap_count	Exc:GxPC1	0.00660033	0.544412	Regulation	GxPC1	FALSE	ROSMAP
Roadmap_count	Exc:GxPC2	0.162229	1.51099e-62	Regulation	GxPC2	TRUE	ROSMAP
Roadmap_count	Exc:GxPC3	0.0515055	2.01432e-07	Regulation	GxPC3	TRUE	ROSMAP
Roadmap_count	Exc:GxPC4	0.110562	1.24083e-29	Regulation	GxPC4	TRUE	ROSMAP
Roadmap_count	Exc:GxPC5	-0.0152225	0.139703	Regulation	GxPC5	FALSE	ROSMAP
Roadmap_count	Exc:GxPC	0.0817364	7.29355e-17	Regulation	GxPC Sum	TRUE	ROSMAP
pLI	Ast:G	-0.10745	6.02126e-29	Constraint	G	TRUE	ROSMAP
pLI	Ast:GxPC1	0.0254499	0.0109517	Constraint	GxPC1	TRUE	ROSMAP
pLI	Ast:GxPC2	0.0171212	0.0884473	Constraint	GxPC2	FALSE	ROSMAP
pLI	Ast:GxPC3	0.0315523	0.00140215	Constraint	GxPC3	TRUE	ROSMAP
pLI	Ast:GxPC4	0.0459549	2.38784e-06	Constraint	GxPC4	TRUE	ROSMAP
pLI	Ast:GxPC5	0.0123019	0.22984	Constraint	GxPC5	FALSE	ROSMAP
pLI	Ast:GxPC	0.0848273	1.70791e-18	Constraint	GxPC Sum	TRUE	ROSMAP
pLI	Mic:G	-0.0882351	5.26193e-13	Constraint	G	TRUE	ROSMAP
pLI	Mic:GxPC1	0.0100929	0.446005	Constraint	GxPC1	FALSE	ROSMAP
pLI	Mic:GxPC2	0.0130066	0.318936	Constraint	GxPC2	FALSE	ROSMAP
pLI	Mic:GxPC3	0.00339552	0.808132	Constraint	GxPC3	FALSE	ROSMAP
pLI	Mic:GxPC4	0.00135375	0.927814	Constraint	GxPC4	FALSE	ROSMAP
pLI	Mic:GxPC5	-0.0336761	0.00744911	Constraint	GxPC5	TRUE	ROSMAP
pLI	Mic:GxPC	0.0205804	0.109302	Constraint	GxPC Sum	FALSE	ROSMAP
pLI	Inh:G	-0.145102	2.44837e-51	Constraint	G	TRUE	ROSMAP
pLI	Inh:GxPC1	0.0100898	0.342389	Constraint	GxPC1	FALSE	ROSMAP
pLI	Inh:GxPC2	0.0230184	0.0230517	Constraint	GxPC2	TRUE	ROSMAP
pLI	Inh:GxPC3	0.035677	0.000286719	Constraint	GxPC3	TRUE	ROSMAP
pLI	Inh:GxPC4	0.013004	0.204365	Constraint	GxPC4	FALSE	ROSMAP
pLI	Inh:GxPC5	0.0313819	0.00162258	Constraint	GxPC5	TRUE	ROSMAP
pLI	Inh:GxPC	0.046368	2.97567e-06	Constraint	GxPC Sum	TRUE	ROSMAP
pLI	Oli:G	-0.112802	1.57218e-30	Constraint	G	TRUE	ROSMAP
pLI	Oli:GxPC1	0.0350747	0.00052867	Constraint	GxPC1	TRUE	ROSMAP
pLI	Oli:GxPC2	-0.0212767	0.0395387	Constraint	GxPC2	TRUE	ROSMAP
pLI	Oli:GxPC3	0.0205502	0.0444214	Constraint	GxPC3	TRUE	ROSMAP
pLI	Oli:GxPC4	0.0969633	3.73583e-23	Constraint	GxPC4	TRUE	ROSMAP
pLI	Oli:GxPC5	0.0390885	9.19783e-05	Constraint	GxPC5	TRUE	ROSMAP
pLI	Oli:GxPC	0.0803415	5.71033e-16	Constraint	GxPC Sum	TRUE	ROSMAP
pLI	OPC:G	-0.143603	3.7175e-35	Constraint	G	TRUE	ROSMAP
pLI	OPC:GxPC1	-0.00084525	0.948533	Constraint	GxPC1	FALSE	ROSMAP
pLI	OPC:GxPC2	-0.0238101	0.0485581	Constraint	GxPC2	TRUE	ROSMAP
pLI	OPC:GxPC3	-0.0383895	0.00129018	Constraint	GxPC3	TRUE	ROSMAP
pLI	OPC:GxPC4	0.0136952	0.269909	Constraint	GxPC4	FALSE	ROSMAP
pLI	OPC:GxPC5	0.0309134	0.00971596	Constraint	GxPC5	TRUE	ROSMAP
pLI	OPC:GxPC	-0.00123467	0.929961	Constraint	GxPC Sum	FALSE	ROSMAP
pLI	Exc:G	-0.136748	4.29751e-45	Constraint	G	TRUE	ROSMAP
pLI	Exc:GxPC1	0.0767994	2.75213e-15	Constraint	GxPC1	TRUE	ROSMAP
pLI	Exc:GxPC2	0.0214732	0.0338282	Constraint	GxPC2	TRUE	ROSMAP
pLI	Exc:GxPC3	0.0384623	0.000101257	Constraint	GxPC3	TRUE	ROSMAP
pLI	Exc:GxPC4	0.00540799	0.616879	Constraint	GxPC4	FALSE	ROSMAP
pLI	Exc:GxPC5	0.0125252	0.225375	Constraint	GxPC5	FALSE	ROSMAP
pLI	Exc:GxPC	0.0776643	1.31267e-15	Constraint	GxPC Sum	TRUE	ROSMAP
LOEUF	Ast:G	-0.050012	3.1086e-07	Constraint	G	TRUE	ROSMAP
LOEUF	Ast:GxPC1	0.0837575	8.12143e-18	Constraint	GxPC1	TRUE	ROSMAP
LOEUF	Ast:GxPC2	-0.0500198	3.04492e-07	Constraint	GxPC2	TRUE	ROSMAP
LOEUF	Ast:GxPC3	0.0802516	1.09655e-16	Constraint	GxPC3	TRUE	ROSMAP
LOEUF	Ast:GxPC4	-0.000235095	0.982477	Constraint	GxPC4	FALSE	ROSMAP
LOEUF	Ast:GxPC5	0.0160999	0.112148	Constraint	GxPC5	FALSE	ROSMAP
LOEUF	Ast:GxPC	0.0827073	1.70444e-17	Constraint	GxPC Sum	TRUE	ROSMAP
LOEUF	Mic:G	-0.066499	6.4711e-08	Constraint	G	TRUE	ROSMAP
LOEUF	Mic:GxPC1	-0.0381794	0.00228098	Constraint	GxPC1	TRUE	ROSMAP
LOEUF	Mic:GxPC2	0.000324971	0.981679	Constraint	GxPC2	FALSE	ROSMAP
LOEUF	Mic:GxPC3	0.038775	0.00198617	Constraint	GxPC3	TRUE	ROSMAP
LOEUF	Mic:GxPC4	0.0201185	0.115672	Constraint	GxPC4	FALSE	ROSMAP
LOEUF	Mic:GxPC5	-0.00848252	0.531917	Constraint	GxPC5	FALSE	ROSMAP
LOEUF	Mic:GxPC	0.0152256	0.245121	Constraint	GxPC Sum	FALSE	ROSMAP
LOEUF	Inh:G	-0.0828309	1.67423e-17	Constraint	G	TRUE	ROSMAP
LOEUF	Inh:GxPC1	0.0492871	9.38628e-07	Constraint	GxPC1	TRUE	ROSMAP
LOEUF	Inh:GxPC2	0.049293	7.51902e-07	Constraint	GxPC2	TRUE	ROSMAP
LOEUF	Inh:GxPC3	-0.0909414	5.50743e-21	Constraint	GxPC3	TRUE	ROSMAP
LOEUF	Inh:GxPC4	-0.0435591	1.01013e-05	Constraint	GxPC4	TRUE	ROSMAP
LOEUF	Inh:GxPC5	0.0687122	2.47069e-12	Constraint	GxPC5	TRUE	ROSMAP
LOEUF	Inh:GxPC	0.00451331	0.685115	Constraint	GxPC Sum	FALSE	ROSMAP
LOEUF	Oli:G	-0.0573069	8.44311e-09	Constraint	G	TRUE	ROSMAP
LOEUF	Oli:GxPC1	-0.0281378	0.00601348	Constraint	GxPC1	TRUE	ROSMAP
LOEUF	Oli:GxPC2	0.101462	2.38227e-24	Constraint	GxPC2	TRUE	ROSMAP
LOEUF	Oli:GxPC3	0.0223542	0.0292529	Constraint	GxPC3	TRUE	ROSMAP
LOEUF	Oli:GxPC4	0.0674022	9.87656e-12	Constraint	GxPC4	TRUE	ROSMAP
LOEUF	Oli:GxPC5	0.102436	1.80577e-25	Constraint	GxPC5	TRUE	ROSMAP
LOEUF	Oli:GxPC	0.125081	1.1231e-36	Constraint	GxPC Sum	TRUE	ROSMAP
LOEUF	OPC:G	-0.087027	1.19111e-13	Constraint	G	TRUE	ROSMAP
LOEUF	OPC:GxPC1	0.0871267	1.0476e-13	Constraint	GxPC1	TRUE	ROSMAP
LOEUF	OPC:GxPC2	0.0959016	2.34606e-16	Constraint	GxPC2	TRUE	ROSMAP
LOEUF	OPC:GxPC3	0.0196904	0.108736	Constraint	GxPC3	FALSE	ROSMAP
LOEUF	OPC:GxPC4	0.0214283	0.0788522	Constraint	GxPC4	FALSE	ROSMAP
LOEUF	OPC:GxPC5	-0.0220689	0.0694714	Constraint	GxPC5	FALSE	ROSMAP
LOEUF	OPC:GxPC	0.103509	9.50675e-19	Constraint	GxPC Sum	TRUE	ROSMAP
LOEUF	Exc:G	-0.0694336	1.61793e-12	Constraint	G	TRUE	ROSMAP
LOEUF	Exc:GxPC1	-0.0216613	0.0325397	Constraint	GxPC1	TRUE	ROSMAP
LOEUF	Exc:GxPC2	0.0766016	7.05944e-15	Constraint	GxPC2	TRUE	ROSMAP
LOEUF	Exc:GxPC3	0.0572592	6.26607e-09	Constraint	GxPC3	TRUE	ROSMAP
LOEUF	Exc:GxPC4	0.0388784	9.91254e-05	Constraint	GxPC4	TRUE	ROSMAP
LOEUF	Exc:GxPC5	-0.0259988	0.00992593	Constraint	GxPC5	TRUE	ROSMAP
LOEUF	Exc:GxPC	0.0457766	3.8106e-06	Constraint	GxPC Sum	TRUE	ROSMAP
UNEECON-G	Ast:G	-0.0857225	7.19873e-19	Constraint	G	TRUE	ROSMAP
UNEECON-G	Ast:GxPC1	0.0260022	0.00951947	Constraint	GxPC1	TRUE	ROSMAP
UNEECON-G	Ast:GxPC2	-0.00359326	0.74244	Constraint	GxPC2	FALSE	ROSMAP
UNEECON-G	Ast:GxPC3	0.0183971	0.0674451	Constraint	GxPC3	FALSE	ROSMAP
UNEECON-G	Ast:GxPC4	0.024106	0.015469	Constraint	GxPC4	TRUE	ROSMAP
UNEECON-G	Ast:GxPC5	0.0171096	0.0893702	Constraint	GxPC5	FALSE	ROSMAP
UNEECON-G	Ast:GxPC	0.0668729	6.33205e-12	Constraint	GxPC Sum	TRUE	ROSMAP
UNEECON-G	Mic:G	-0.0856861	2.42919e-12	Constraint	G	TRUE	ROSMAP
UNEECON-G	Mic:GxPC1	0.00361227	0.794121	Constraint	GxPC1	FALSE	ROSMAP
UNEECON-G	Mic:GxPC2	0.0119273	0.364123	Constraint	GxPC2	FALSE	ROSMAP
UNEECON-G	Mic:GxPC3	-0.00822626	0.544412	Constraint	GxPC3	FALSE	ROSMAP
UNEECON-G	Mic:GxPC4	-0.0150022	0.247833	Constraint	GxPC4	FALSE	ROSMAP
UNEECON-G	Mic:GxPC5	-0.0396568	0.00152765	Constraint	GxPC5	TRUE	ROSMAP
UNEECON-G	Mic:GxPC	0.010161	0.446005	Constraint	GxPC Sum	FALSE	ROSMAP
UNEECON-G	Inh:G	-0.136127	2.80153e-45	Constraint	G	TRUE	ROSMAP
UNEECON-G	Inh:GxPC1	0.020954	0.0409499	Constraint	GxPC1	TRUE	ROSMAP
UNEECON-G	Inh:GxPC2	0.0228247	0.0244762	Constraint	GxPC2	TRUE	ROSMAP
UNEECON-G	Inh:GxPC3	-0.00352686	0.747055	Constraint	GxPC3	FALSE	ROSMAP
UNEECON-G	Inh:GxPC4	0.0182531	0.0697471	Constraint	GxPC4	FALSE	ROSMAP
UNEECON-G	Inh:GxPC5	0.026819	0.00747302	Constraint	GxPC5	TRUE	ROSMAP
UNEECON-G	Inh:GxPC	0.0400073	6.08453e-05	Constraint	GxPC Sum	TRUE	ROSMAP
UNEECON-G	Oli:G	-0.09627	1.39495e-22	Constraint	G	TRUE	ROSMAP
UNEECON-G	Oli:GxPC1	0.00447365	0.688985	Constraint	GxPC1	FALSE	ROSMAP
UNEECON-G	Oli:GxPC2	0.0055827	0.614946	Constraint	GxPC2	FALSE	ROSMAP
UNEECON-G	Oli:GxPC3	0.00836765	0.436561	Constraint	GxPC3	FALSE	ROSMAP
UNEECON-G	Oli:GxPC4	0.0830231	3.01656e-17	Constraint	GxPC4	TRUE	ROSMAP
UNEECON-G	Oli:GxPC5	0.0438481	1.11761e-05	Constraint	GxPC5	TRUE	ROSMAP
UNEECON-G	Oli:GxPC	0.0721048	4.64549e-13	Constraint	GxPC Sum	TRUE	ROSMAP
UNEECON-G	OPC:G	-0.121686	1.54524e-25	Constraint	G	TRUE	ROSMAP
UNEECON-G	OPC:GxPC1	-0.0124619	0.318936	Constraint	GxPC1	FALSE	ROSMAP
UNEECON-G	OPC:GxPC2	-0.0164349	0.183059	Constraint	GxPC2	FALSE	ROSMAP
UNEECON-G	OPC:GxPC3	-0.0360721	0.00261555	Constraint	GxPC3	TRUE	ROSMAP
UNEECON-G	OPC:GxPC4	-0.000943328	0.944489	Constraint	GxPC4	FALSE	ROSMAP
UNEECON-G	OPC:GxPC5	0.0154241	0.212126	Constraint	GxPC5	FALSE	ROSMAP
UNEECON-G	OPC:GxPC	-0.0115922	0.358347	Constraint	GxPC Sum	FALSE	ROSMAP
UNEECON-G	Exc:G	-0.11459	5.87927e-32	Constraint	G	TRUE	ROSMAP
UNEECON-G	Exc:GxPC1	0.0393601	7.08719e-05	Constraint	GxPC1	TRUE	ROSMAP
UNEECON-G	Exc:GxPC2	0.0339257	0.000709021	Constraint	GxPC2	TRUE	ROSMAP
UNEECON-G	Exc:GxPC3	0.0327803	0.00102801	Constraint	GxPC3	TRUE	ROSMAP
UNEECON-G	Exc:GxPC4	0.00618593	0.569713	Constraint	GxPC4	FALSE	ROSMAP
UNEECON-G	Exc:GxPC5	-0.015754	0.123525	Constraint	GxPC5	FALSE	ROSMAP
UNEECON-G	Exc:GxPC	0.0501754	3.39922e-07	Constraint	GxPC Sum	TRUE	ROSMAP
hs	Ast:G	-0.0872353	1.67039e-19	Constraint	G	TRUE	ROSMAP
hs	Ast:GxPC1	0.0200949	0.0465031	Constraint	GxPC1	TRUE	ROSMAP
hs	Ast:GxPC2	0.00552935	0.607755	Constraint	GxPC2	FALSE	ROSMAP
hs	Ast:GxPC3	0.0229737	0.0214925	Constraint	GxPC3	TRUE	ROSMAP
hs	Ast:GxPC4	0.0472076	1.30798e-06	Constraint	GxPC4	TRUE	ROSMAP
hs	Ast:GxPC5	0.0035949	0.74244	Constraint	GxPC5	FALSE	ROSMAP
hs	Ast:GxPC	0.0699475	6.29741e-13	Constraint	GxPC Sum	TRUE	ROSMAP
hs	Mic:G	-0.0883488	4.91589e-13	Constraint	G	TRUE	ROSMAP
hs	Mic:GxPC1	0.0176969	0.169091	Constraint	GxPC1	FALSE	ROSMAP
hs	Mic:GxPC2	0.00325215	0.81411	Constraint	GxPC2	FALSE	ROSMAP
hs	Mic:GxPC3	0.00276719	0.842265	Constraint	GxPC3	FALSE	ROSMAP
hs	Mic:GxPC4	-0.0134364	0.303471	Constraint	GxPC4	FALSE	ROSMAP
hs	Mic:GxPC5	-0.0360368	0.00412814	Constraint	GxPC5	TRUE	ROSMAP
hs	Mic:GxPC	0.0202593	0.115121	Constraint	GxPC Sum	FALSE	ROSMAP
hs	Inh:G	-0.118619	1.21696e-34	Constraint	G	TRUE	ROSMAP
hs	Inh:GxPC1	0.0130909	0.213003	Constraint	GxPC1	FALSE	ROSMAP
hs	Inh:GxPC2	0.025139	0.0130993	Constraint	GxPC2	TRUE	ROSMAP
hs	Inh:GxPC3	0.0200619	0.0455621	Constraint	GxPC3	TRUE	ROSMAP
hs	Inh:GxPC4	0.00138947	0.904439	Constraint	GxPC4	FALSE	ROSMAP
hs	Inh:GxPC5	0.0319707	0.0013778	Constraint	GxPC5	TRUE	ROSMAP
hs	Inh:GxPC	0.0405114	5.11638e-05	Constraint	GxPC Sum	TRUE	ROSMAP
hs	Oli:G	-0.0940486	1.32755e-21	Constraint	G	TRUE	ROSMAP
hs	Oli:GxPC1	0.0268412	0.00866991	Constraint	GxPC1	TRUE	ROSMAP
hs	Oli:GxPC2	-0.0234456	0.0232347	Constraint	GxPC2	TRUE	ROSMAP
hs	Oli:GxPC3	0.0145697	0.162162	Constraint	GxPC3	FALSE	ROSMAP
hs	Oli:GxPC4	0.0923812	4.69061e-21	Constraint	GxPC4	TRUE	ROSMAP
hs	Oli:GxPC5	0.0285063	0.00488702	Constraint	GxPC5	TRUE	ROSMAP
hs	Oli:GxPC	0.0655515	5.17708e-11	Constraint	GxPC Sum	TRUE	ROSMAP
hs	OPC:G	-0.117838	5.03721e-24	Constraint	G	TRUE	ROSMAP
hs	OPC:GxPC1	-0.0104578	0.408237	Constraint	GxPC1	FALSE	ROSMAP
hs	OPC:GxPC2	-0.0337177	0.00497449	Constraint	GxPC2	TRUE	ROSMAP
hs	OPC:GxPC3	-0.0351432	0.0034267	Constraint	GxPC3	TRUE	ROSMAP
hs	OPC:GxPC4	0.00647861	0.616784	Constraint	GxPC4	FALSE	ROSMAP
hs	OPC:GxPC5	0.0354642	0.00302396	Constraint	GxPC5	TRUE	ROSMAP
hs	OPC:GxPC	-0.00893164	0.486053	Constraint	GxPC Sum	FALSE	ROSMAP
hs	Exc:G	-0.107831	1.98705e-28	Constraint	G	TRUE	ROSMAP
hs	Exc:GxPC1	0.0591836	1.60958e-09	Constraint	GxPC1	TRUE	ROSMAP
hs	Exc:GxPC2	0.0358265	0.000343324	Constraint	GxPC2	TRUE	ROSMAP
hs	Exc:GxPC3	0.0342382	0.000601299	Constraint	GxPC3	TRUE	ROSMAP
hs	Exc:GxPC4	0.0121139	0.245121	Constraint	GxPC4	FALSE	ROSMAP
hs	Exc:GxPC5	0.00968339	0.357829	Constraint	GxPC5	FALSE	ROSMAP
hs	Exc:GxPC	0.0676221	4.60179e-12	Constraint	GxPC Sum	TRUE	ROSMAP
shet_prior_mean	Ast:G	-0.100894	1.12946e-25	Constraint	G	TRUE	ROSMAP
shet_prior_mean	Ast:GxPC1	0.0614881	2.99117e-10	Constraint	GxPC1	TRUE	ROSMAP
shet_prior_mean	Ast:GxPC2	-0.00407077	0.708007	Constraint	GxPC2	FALSE	ROSMAP
shet_prior_mean	Ast:GxPC3	0.0471779	1.3319e-06	Constraint	GxPC3	TRUE	ROSMAP
shet_prior_mean	Ast:GxPC4	0.035229	0.000340692	Constraint	GxPC4	TRUE	ROSMAP
shet_prior_mean	Ast:GxPC5	0.0307362	0.00186899	Constraint	GxPC5	TRUE	ROSMAP
shet_prior_mean	Ast:GxPC	0.112197	2.1628e-31	Constraint	GxPC Sum	TRUE	ROSMAP
shet_prior_mean	Mic:G	-0.0966918	2.27969e-15	Constraint	G	TRUE	ROSMAP
shet_prior_mean	Mic:GxPC1	0.00710213	0.602013	Constraint	GxPC1	FALSE	ROSMAP
shet_prior_mean	Mic:GxPC2	0.0219165	0.0839066	Constraint	GxPC2	FALSE	ROSMAP
shet_prior_mean	Mic:GxPC3	0.00720482	0.597641	Constraint	GxPC3	FALSE	ROSMAP
shet_prior_mean	Mic:GxPC4	0.00149699	0.920193	Constraint	GxPC4	FALSE	ROSMAP
shet_prior_mean	Mic:GxPC5	-0.0328491	0.00899695	Constraint	GxPC5	TRUE	ROSMAP
shet_prior_mean	Mic:GxPC	0.0449721	0.000327229	Constraint	GxPC Sum	TRUE	ROSMAP
shet_prior_mean	Inh:G	-0.14963	1.49938e-54	Constraint	G	TRUE	ROSMAP
shet_prior_mean	Inh:GxPC1	0.045909	4.27036e-06	Constraint	GxPC1	TRUE	ROSMAP
shet_prior_mean	Inh:GxPC2	0.0409966	3.68885e-05	Constraint	GxPC2	TRUE	ROSMAP
shet_prior_mean	Inh:GxPC3	0.00390626	0.720457	Constraint	GxPC3	FALSE	ROSMAP
shet_prior_mean	Inh:GxPC4	0.0181961	0.0700041	Constraint	GxPC4	FALSE	ROSMAP
shet_prior_mean	Inh:GxPC5	0.0499795	3.43798e-07	Constraint	GxPC5	TRUE	ROSMAP
shet_prior_mean	Inh:GxPC	0.0603349	9.1721e-10	Constraint	GxPC Sum	TRUE	ROSMAP
shet_prior_mean	Oli:G	-0.107896	4.97173e-28	Constraint	G	TRUE	ROSMAP
shet_prior_mean	Oli:GxPC1	0.0263163	0.00992593	Constraint	GxPC1	TRUE	ROSMAP
shet_prior_mean	Oli:GxPC2	0.0242454	0.0186284	Constraint	GxPC2	TRUE	ROSMAP
shet_prior_mean	Oli:GxPC3	0.0295831	0.00351437	Constraint	GxPC3	TRUE	ROSMAP
shet_prior_mean	Oli:GxPC4	0.104975	7.08755e-27	Constraint	GxPC4	TRUE	ROSMAP
shet_prior_mean	Oli:GxPC5	0.0701136	1.09617e-12	Constraint	GxPC5	TRUE	ROSMAP
shet_prior_mean	Oli:GxPC	0.114967	2.18072e-31	Constraint	GxPC Sum	TRUE	ROSMAP
shet_prior_mean	OPC:G	-0.141065	5.94761e-34	Constraint	G	TRUE	ROSMAP
shet_prior_mean	OPC:GxPC1	0.0259425	0.0313157	Constraint	GxPC1	TRUE	ROSMAP
shet_prior_mean	OPC:GxPC2	0.00391319	0.76491	Constraint	GxPC2	FALSE	ROSMAP
shet_prior_mean	OPC:GxPC3	-0.0295505	0.013893	Constraint	GxPC3	TRUE	ROSMAP
shet_prior_mean	OPC:GxPC4	0.0135096	0.27648	Constraint	GxPC4	FALSE	ROSMAP
shet_prior_mean	OPC:GxPC5	0.0223051	0.0649438	Constraint	GxPC5	FALSE	ROSMAP
shet_prior_mean	OPC:GxPC	0.0246485	0.0415964	Constraint	GxPC Sum	TRUE	ROSMAP
shet_prior_mean	Exc:G	-0.132501	2.10423e-42	Constraint	G	TRUE	ROSMAP
shet_prior_mean	Exc:GxPC1	0.0633686	8.44051e-11	Constraint	GxPC1	TRUE	ROSMAP
shet_prior_mean	Exc:GxPC2	0.0559194	1.32736e-08	Constraint	GxPC2	TRUE	ROSMAP
shet_prior_mean	Exc:GxPC3	0.047085	1.72879e-06	Constraint	GxPC3	TRUE	ROSMAP
shet_prior_mean	Exc:GxPC4	0.0394354	6.98524e-05	Constraint	GxPC4	TRUE	ROSMAP
shet_prior_mean	Exc:GxPC5	-0.00512652	0.636065	Constraint	GxPC5	FALSE	ROSMAP
shet_prior_mean	Exc:GxPC	0.0826258	1.72008e-17	Constraint	GxPC Sum	TRUE	ROSMAP
shet_post_mean	Ast:G	-0.101936	3.549e-26	Constraint	G	TRUE	ROSMAP
shet_post_mean	Ast:GxPC1	0.0536453	4.30088e-08	Constraint	GxPC1	TRUE	ROSMAP
shet_post_mean	Ast:GxPC2	-0.00341809	0.753815	Constraint	GxPC2	FALSE	ROSMAP
shet_post_mean	Ast:GxPC3	0.0460769	2.36351e-06	Constraint	GxPC3	TRUE	ROSMAP
shet_post_mean	Ast:GxPC4	0.0409038	2.92611e-05	Constraint	GxPC4	TRUE	ROSMAP
shet_post_mean	Ast:GxPC5	0.0237027	0.0172828	Constraint	GxPC5	TRUE	ROSMAP
shet_post_mean	Ast:GxPC	0.107983	3.67122e-29	Constraint	GxPC Sum	TRUE	ROSMAP
shet_post_mean	Mic:G	-0.0970339	1.80767e-15	Constraint	G	TRUE	ROSMAP
shet_post_mean	Mic:GxPC1	0.0114823	0.381928	Constraint	GxPC1	FALSE	ROSMAP
shet_post_mean	Mic:GxPC2	0.0219469	0.0836447	Constraint	GxPC2	FALSE	ROSMAP
shet_post_mean	Mic:GxPC3	0.00665042	0.623245	Constraint	GxPC3	FALSE	ROSMAP
shet_post_mean	Mic:GxPC4	-0.00415474	0.762184	Constraint	GxPC4	FALSE	ROSMAP
shet_post_mean	Mic:GxPC5	-0.0395024	0.00157704	Constraint	GxPC5	TRUE	ROSMAP
shet_post_mean	Mic:GxPC	0.0395327	0.00164903	Constraint	GxPC Sum	TRUE	ROSMAP
shet_post_mean	Inh:G	-0.14368	2.36391e-50	Constraint	G	TRUE	ROSMAP
shet_post_mean	Inh:GxPC1	0.040017	6.65239e-05	Constraint	GxPC1	TRUE	ROSMAP
shet_post_mean	Inh:GxPC2	0.0439903	9.37828e-06	Constraint	GxPC2	TRUE	ROSMAP
shet_post_mean	Inh:GxPC3	0.000269925	0.981679	Constraint	GxPC3	FALSE	ROSMAP
shet_post_mean	Inh:GxPC4	0.0133812	0.190773	Constraint	GxPC4	FALSE	ROSMAP
shet_post_mean	Inh:GxPC5	0.0539043	3.72185e-08	Constraint	GxPC5	TRUE	ROSMAP
shet_post_mean	Inh:GxPC	0.0555659	1.84085e-08	Constraint	GxPC Sum	TRUE	ROSMAP
shet_post_mean	Oli:G	-0.111795	5.26471e-30	Constraint	G	TRUE	ROSMAP
shet_post_mean	Oli:GxPC1	0.0216731	0.0346548	Constraint	GxPC1	TRUE	ROSMAP
shet_post_mean	Oli:GxPC2	0.0198417	0.0553624	Constraint	GxPC2	FALSE	ROSMAP
shet_post_mean	Oli:GxPC3	0.0251964	0.0131829	Constraint	GxPC3	TRUE	ROSMAP
shet_post_mean	Oli:GxPC4	0.105034	6.32482e-27	Constraint	GxPC4	TRUE	ROSMAP
shet_post_mean	Oli:GxPC5	0.0659971	2.15247e-11	Constraint	GxPC5	TRUE	ROSMAP
shet_post_mean	Oli:GxPC	0.110443	4.52803e-29	Constraint	GxPC Sum	TRUE	ROSMAP
shet_post_mean	OPC:G	-0.139364	3.74097e-33	Constraint	G	TRUE	ROSMAP
shet_post_mean	OPC:GxPC1	0.0246515	0.0410833	Constraint	GxPC1	TRUE	ROSMAP
shet_post_mean	OPC:GxPC2	-0.000631966	0.961347	Constraint	GxPC2	FALSE	ROSMAP
shet_post_mean	OPC:GxPC3	-0.0327991	0.00623575	Constraint	GxPC3	TRUE	ROSMAP
shet_post_mean	OPC:GxPC4	0.0166764	0.174598	Constraint	GxPC4	FALSE	ROSMAP
shet_post_mean	OPC:GxPC5	0.0220069	0.068591	Constraint	GxPC5	FALSE	ROSMAP
shet_post_mean	OPC:GxPC	0.02337	0.05399	Constraint	GxPC Sum	FALSE	ROSMAP
shet_post_mean	Exc:G	-0.132063	3.88881e-42	Constraint	G	TRUE	ROSMAP
shet_post_mean	Exc:GxPC1	0.063739	6.57615e-11	Constraint	GxPC1	TRUE	ROSMAP
shet_post_mean	Exc:GxPC2	0.057637	4.63287e-09	Constraint	GxPC2	TRUE	ROSMAP
shet_post_mean	Exc:GxPC3	0.0488988	6.65049e-07	Constraint	GxPC3	TRUE	ROSMAP
shet_post_mean	Exc:GxPC4	0.033833	0.00069681	Constraint	GxPC4	TRUE	ROSMAP
shet_post_mean	Exc:GxPC5	-0.00221631	0.842265	Constraint	GxPC5	FALSE	ROSMAP
shet_post_mean	Exc:GxPC	0.0845742	2.93812e-18	Constraint	GxPC Sum	TRUE	ROSMAP
phastCons100way_mean	Ast:G	-0.0462223	2.38008e-06	Constraint	G	TRUE	ROSMAP
phastCons100way_mean	Ast:GxPC1	0.0436462	1.02725e-05	Constraint	GxPC1	TRUE	ROSMAP
phastCons100way_mean	Ast:GxPC2	-0.00100677	0.930382	Constraint	GxPC2	FALSE	ROSMAP
phastCons100way_mean	Ast:GxPC3	0.0315768	0.00146738	Constraint	GxPC3	TRUE	ROSMAP
phastCons100way_mean	Ast:GxPC4	-0.00219739	0.842265	Constraint	GxPC4	FALSE	ROSMAP
phastCons100way_mean	Ast:GxPC5	0.00894445	0.392913	Constraint	GxPC5	FALSE	ROSMAP
phastCons100way_mean	Ast:GxPC	0.0575285	4.2373e-09	Constraint	GxPC Sum	TRUE	ROSMAP
phastCons100way_mean	Mic:G	-0.0665558	6.33057e-08	Constraint	G	TRUE	ROSMAP
phastCons100way_mean	Mic:GxPC1	-0.00381753	0.782749	Constraint	GxPC1	FALSE	ROSMAP
phastCons100way_mean	Mic:GxPC2	0.0122072	0.353467	Constraint	GxPC2	FALSE	ROSMAP
phastCons100way_mean	Mic:GxPC3	-0.0140297	0.282687	Constraint	GxPC3	FALSE	ROSMAP
phastCons100way_mean	Mic:GxPC4	-0.0168639	0.191854	Constraint	GxPC4	FALSE	ROSMAP
phastCons100way_mean	Mic:GxPC5	-0.0345034	0.00614302	Constraint	GxPC5	TRUE	ROSMAP
phastCons100way_mean	Mic:GxPC	-0.0118012	0.373032	Constraint	GxPC Sum	FALSE	ROSMAP
phastCons100way_mean	Inh:G	-0.0749502	1.48957e-14	Constraint	G	TRUE	ROSMAP
phastCons100way_mean	Inh:GxPC1	0.0179263	0.0839066	Constraint	GxPC1	FALSE	ROSMAP
phastCons100way_mean	Inh:GxPC2	0.0271367	0.00754783	Constraint	GxPC2	TRUE	ROSMAP
phastCons100way_mean	Inh:GxPC3	-0.00118112	0.920241	Constraint	GxPC3	FALSE	ROSMAP
phastCons100way_mean	Inh:GxPC4	0.0206302	0.0410232	Constraint	GxPC4	TRUE	ROSMAP
phastCons100way_mean	Inh:GxPC5	0.0203988	0.0446058	Constraint	GxPC5	TRUE	ROSMAP
phastCons100way_mean	Inh:GxPC	0.0275056	0.00689125	Constraint	GxPC Sum	TRUE	ROSMAP
phastCons100way_mean	Oli:G	-0.0453941	5.83712e-06	Constraint	G	TRUE	ROSMAP
phastCons100way_mean	Oli:GxPC1	0.00796615	0.462297	Constraint	GxPC1	FALSE	ROSMAP
phastCons100way_mean	Oli:GxPC2	0.0362173	0.000399895	Constraint	GxPC2	TRUE	ROSMAP
phastCons100way_mean	Oli:GxPC3	0.00557839	0.61373	Constraint	GxPC3	FALSE	ROSMAP
phastCons100way_mean	Oli:GxPC4	0.0324135	0.0013675	Constraint	GxPC4	TRUE	ROSMAP
phastCons100way_mean	Oli:GxPC5	0.0361276	0.000340324	Constraint	GxPC5	TRUE	ROSMAP
phastCons100way_mean	Oli:GxPC	0.0602843	1.92896e-09	Constraint	GxPC Sum	TRUE	ROSMAP
phastCons100way_mean	OPC:G	-0.0607712	2.80794e-07	Constraint	G	TRUE	ROSMAP
phastCons100way_mean	OPC:GxPC1	0.0416275	0.000516007	Constraint	GxPC1	TRUE	ROSMAP
phastCons100way_mean	OPC:GxPC2	0.0336092	0.00536451	Constraint	GxPC2	TRUE	ROSMAP
phastCons100way_mean	OPC:GxPC3	-0.00570599	0.665181	Constraint	GxPC3	FALSE	ROSMAP
phastCons100way_mean	OPC:GxPC4	0.0222585	0.0680048	Constraint	GxPC4	FALSE	ROSMAP
phastCons100way_mean	OPC:GxPC5	-0.00610787	0.639225	Constraint	GxPC5	FALSE	ROSMAP
phastCons100way_mean	OPC:GxPC	0.0430947	0.000332255	Constraint	GxPC Sum	TRUE	ROSMAP
phastCons100way_mean	Exc:G	-0.0680167	4.60179e-12	Constraint	G	TRUE	ROSMAP
phastCons100way_mean	Exc:GxPC1	0.0639817	7.36049e-11	Constraint	GxPC1	TRUE	ROSMAP
phastCons100way_mean	Exc:GxPC2	0.040351	5.48046e-05	Constraint	GxPC2	TRUE	ROSMAP
phastCons100way_mean	Exc:GxPC3	0.022537	0.0262501	Constraint	GxPC3	TRUE	ROSMAP
phastCons100way_mean	Exc:GxPC4	0.0410019	3.94744e-05	Constraint	GxPC4	TRUE	ROSMAP
phastCons100way_mean	Exc:GxPC5	0.0088445	0.404721	Constraint	GxPC5	FALSE	ROSMAP
phastCons100way_mean	Exc:GxPC	0.0686114	2.63512e-12	Constraint	GxPC Sum	TRUE	ROSMAP
connect_decile	Ast:G	-0.0230616	0.0212852	Network	G	TRUE	ROSMAP
connect_decile	Ast:GxPC1	0.0693553	1.37094e-12	Network	GxPC1	TRUE	ROSMAP
connect_decile	Ast:GxPC2	0.0255719	0.0103424	Network	GxPC2	TRUE	ROSMAP
connect_decile	Ast:GxPC3	0.0194612	0.0534427	Network	GxPC3	FALSE	ROSMAP
connect_decile	Ast:GxPC4	0.0581566	2.35657e-09	Network	GxPC4	TRUE	ROSMAP
connect_decile	Ast:GxPC5	0.02646	0.00799334	Network	GxPC5	TRUE	ROSMAP
connect_decile	Ast:GxPC	0.0922615	1.94593e-21	Network	GxPC Sum	TRUE	ROSMAP
connect_decile	Mic:G	-0.0190459	0.13749	Network	G	FALSE	ROSMAP
connect_decile	Mic:GxPC1	-0.0249782	0.0489037	Network	GxPC1	TRUE	ROSMAP
connect_decile	Mic:GxPC2	-0.0443445	0.000376484	Network	GxPC2	TRUE	ROSMAP
connect_decile	Mic:GxPC3	0.0883113	6.10979e-13	Network	GxPC3	TRUE	ROSMAP
connect_decile	Mic:GxPC4	0.0504101	5.02022e-05	Network	GxPC4	TRUE	ROSMAP
connect_decile	Mic:GxPC5	0.0313428	0.0131641	Network	GxPC5	TRUE	ROSMAP
connect_decile	Mic:GxPC	0.0307063	0.0156965	Network	GxPC Sum	TRUE	ROSMAP
connect_decile	Inh:G	-0.052912	7.10864e-08	Network	G	TRUE	ROSMAP
connect_decile	Inh:GxPC1	0.0770531	1.06272e-14	Network	GxPC1	TRUE	ROSMAP
connect_decile	Inh:GxPC2	0.0669157	1.43629e-11	Network	GxPC2	TRUE	ROSMAP
connect_decile	Inh:GxPC3	0.00333482	0.762184	Network	GxPC3	FALSE	ROSMAP
connect_decile	Inh:GxPC4	0.0189295	0.0620525	Network	GxPC4	FALSE	ROSMAP
connect_decile	Inh:GxPC5	0.067882	5.05332e-12	Network	GxPC5	TRUE	ROSMAP
connect_decile	Inh:GxPC	0.0815785	1.57497e-16	Network	GxPC Sum	TRUE	ROSMAP
connect_decile	Oli:G	-0.0288276	0.00461516	Network	G	TRUE	ROSMAP
connect_decile	Oli:GxPC1	0.0249869	0.0150639	Network	GxPC1	TRUE	ROSMAP
connect_decile	Oli:GxPC2	0.0213364	0.040175	Network	GxPC2	TRUE	ROSMAP
connect_decile	Oli:GxPC3	-0.00857799	0.426087	Network	GxPC3	FALSE	ROSMAP
connect_decile	Oli:GxPC4	0.0581775	4.95694e-09	Network	GxPC4	TRUE	ROSMAP
connect_decile	Oli:GxPC5	0.0274129	0.00710089	Network	GxPC5	TRUE	ROSMAP
connect_decile	Oli:GxPC	0.0493384	1.02991e-06	Network	GxPC Sum	TRUE	ROSMAP
connect_decile	OPC:G	0.00229662	0.864395	Network	G	FALSE	ROSMAP
connect_decile	OPC:GxPC1	0.0135808	0.27915	Network	GxPC1	FALSE	ROSMAP
connect_decile	OPC:GxPC2	-0.00310304	0.815612	Network	GxPC2	FALSE	ROSMAP
connect_decile	OPC:GxPC3	0.0323917	0.00751274	Network	GxPC3	TRUE	ROSMAP
connect_decile	OPC:GxPC4	0.0227877	0.0620525	Network	GxPC4	FALSE	ROSMAP
connect_decile	OPC:GxPC5	0.0201958	0.0993843	Network	GxPC5	FALSE	ROSMAP
connect_decile	OPC:GxPC	0.0344161	0.00455412	Network	GxPC Sum	TRUE	ROSMAP
connect_decile	Exc:G	-0.0545687	3.36142e-08	Network	G	TRUE	ROSMAP
connect_decile	Exc:GxPC1	0.0595877	1.46918e-09	Network	GxPC1	TRUE	ROSMAP
connect_decile	Exc:GxPC2	0.101577	3.46146e-25	Network	GxPC2	TRUE	ROSMAP
connect_decile	Exc:GxPC3	0.0533969	6.54226e-08	Network	GxPC3	TRUE	ROSMAP
connect_decile	Exc:GxPC4	0.0815653	9.68716e-17	Network	GxPC4	TRUE	ROSMAP
connect_decile	Exc:GxPC5	0.0364725	0.000263287	Network	GxPC5	TRUE	ROSMAP
connect_decile	Exc:GxPC	0.101131	3.13421e-25	Network	GxPC Sum	TRUE	ROSMAP
PPI_degree_decile	Ast:G	-0.0737066	2.78484e-14	Network	G	TRUE	ROSMAP
PPI_degree_decile	Ast:GxPC1	0.0177573	0.080527	Network	GxPC1	FALSE	ROSMAP
PPI_degree_decile	Ast:GxPC2	0.0412156	2.67125e-05	Network	GxPC2	TRUE	ROSMAP
PPI_degree_decile	Ast:GxPC3	0.0115049	0.265393	Network	GxPC3	FALSE	ROSMAP
PPI_degree_decile	Ast:GxPC4	0.031394	0.00151219	Network	GxPC4	TRUE	ROSMAP
PPI_degree_decile	Ast:GxPC5	0.0326511	0.000962925	Network	GxPC5	TRUE	ROSMAP
PPI_degree_decile	Ast:GxPC	0.0778326	1.1363e-15	Network	GxPC Sum	TRUE	ROSMAP
PPI_degree_decile	Mic:G	-0.0591995	1.62642e-06	Network	G	TRUE	ROSMAP
PPI_degree_decile	Mic:GxPC1	0.056392	5.01929e-06	Network	GxPC1	TRUE	ROSMAP
PPI_degree_decile	Mic:GxPC2	0.0287916	0.022512	Network	GxPC2	TRUE	ROSMAP
PPI_degree_decile	Mic:GxPC3	-0.0173957	0.178794	Network	GxPC3	FALSE	ROSMAP
PPI_degree_decile	Mic:GxPC4	-0.035922	0.00425827	Network	GxPC4	TRUE	ROSMAP
PPI_degree_decile	Mic:GxPC5	-0.032144	0.0107687	Network	GxPC5	TRUE	ROSMAP
PPI_degree_decile	Mic:GxPC	0.0348892	0.00584745	Network	GxPC Sum	TRUE	ROSMAP
PPI_degree_decile	Inh:G	-0.0821866	2.97401e-17	Network	G	TRUE	ROSMAP
PPI_degree_decile	Inh:GxPC1	-0.0634079	2.1222e-10	Network	GxPC1	TRUE	ROSMAP
PPI_degree_decile	Inh:GxPC2	-0.0402594	5.87311e-05	Network	GxPC2	TRUE	ROSMAP
PPI_degree_decile	Inh:GxPC3	0.0703143	4.91589e-13	Network	GxPC3	TRUE	ROSMAP
PPI_degree_decile	Inh:GxPC4	0.0545838	2.5468e-08	Network	GxPC4	TRUE	ROSMAP
PPI_degree_decile	Inh:GxPC5	-0.028503	0.00465612	Network	GxPC5	TRUE	ROSMAP
PPI_degree_decile	Inh:GxPC	0.00439202	0.69221	Network	GxPC Sum	FALSE	ROSMAP
PPI_degree_decile	Oli:G	-0.0702691	1.32147e-12	Network	G	TRUE	ROSMAP
PPI_degree_decile	Oli:GxPC1	0.0407458	5.53625e-05	Network	GxPC1	TRUE	ROSMAP
PPI_degree_decile	Oli:GxPC2	-0.0134772	0.20428	Network	GxPC2	FALSE	ROSMAP
PPI_degree_decile	Oli:GxPC3	0.0516958	2.26115e-07	Network	GxPC3	TRUE	ROSMAP
PPI_degree_decile	Oli:GxPC4	0.00386796	0.729358	Network	GxPC4	FALSE	ROSMAP
PPI_degree_decile	Oli:GxPC5	0.0340006	0.000751006	Network	GxPC5	TRUE	ROSMAP
PPI_degree_decile	Oli:GxPC	0.0583186	6.11278e-09	Network	GxPC Sum	TRUE	ROSMAP
PPI_degree_decile	OPC:G	-0.0961025	2.22034e-16	Network	G	TRUE	ROSMAP
PPI_degree_decile	OPC:GxPC1	-0.0259011	0.0325397	Network	GxPC1	TRUE	ROSMAP
PPI_degree_decile	OPC:GxPC2	-0.0340181	0.00470632	Network	GxPC2	TRUE	ROSMAP
PPI_degree_decile	OPC:GxPC3	-0.0646533	4.25444e-08	Network	GxPC3	TRUE	ROSMAP
PPI_degree_decile	OPC:GxPC4	-0.0031318	0.81411	Network	GxPC4	FALSE	ROSMAP
PPI_degree_decile	OPC:GxPC5	0.0585965	6.69343e-07	Network	GxPC5	TRUE	ROSMAP
PPI_degree_decile	OPC:GxPC	-0.0304802	0.0116912	Network	GxPC Sum	TRUE	ROSMAP
PPI_degree_decile	Exc:G	-0.0721289	2.09753e-13	Network	G	TRUE	ROSMAP
PPI_degree_decile	Exc:GxPC1	0.0898685	3.23154e-20	Network	GxPC1	TRUE	ROSMAP
PPI_degree_decile	Exc:GxPC2	-0.0416055	3.13862e-05	Network	GxPC2	TRUE	ROSMAP
PPI_degree_decile	Exc:GxPC3	-0.0234415	0.020631	Network	GxPC3	TRUE	ROSMAP
PPI_degree_decile	Exc:GxPC4	-0.00607269	0.579225	Network	GxPC4	FALSE	ROSMAP
PPI_degree_decile	Exc:GxPC5	0.0553697	1.92475e-08	Network	GxPC5	TRUE	ROSMAP
PPI_degree_decile	Exc:GxPC	0.0325252	0.00117036	Network	GxPC Sum	TRUE	ROSMAP
GO_BP_count	Ast:G	-0.0458909	2.8181e-06	Network	G	TRUE	ROSMAP
GO_BP_count	Ast:GxPC1	0.0646427	4.08016e-11	Network	GxPC1	TRUE	ROSMAP
GO_BP_count	Ast:GxPC2	-0.00383375	0.726979	Network	GxPC2	FALSE	ROSMAP
GO_BP_count	Ast:GxPC3	0.050644	2.22739e-07	Network	GxPC3	TRUE	ROSMAP
GO_BP_count	Ast:GxPC4	0.0406054	3.59509e-05	Network	GxPC4	TRUE	ROSMAP
GO_BP_count	Ast:GxPC5	0.0426317	1.41179e-05	Network	GxPC5	TRUE	ROSMAP
GO_BP_count	Ast:GxPC	0.0938901	3.47088e-22	Network	GxPC Sum	TRUE	ROSMAP
GO_BP_count	Mic:G	-0.00097767	0.944489	Network	G	FALSE	ROSMAP
GO_BP_count	Mic:GxPC1	0.00321532	0.815612	Network	GxPC1	FALSE	ROSMAP
GO_BP_count	Mic:GxPC2	-0.00788316	0.562066	Network	GxPC2	FALSE	ROSMAP
GO_BP_count	Mic:GxPC3	0.0575622	3.46299e-06	Network	GxPC3	TRUE	ROSMAP
GO_BP_count	Mic:GxPC4	0.0208001	0.10428	Network	GxPC4	FALSE	ROSMAP
GO_BP_count	Mic:GxPC5	0.0335903	0.00779912	Network	GxPC5	TRUE	ROSMAP
GO_BP_count	Mic:GxPC	0.044403	0.000415642	Network	GxPC Sum	TRUE	ROSMAP
GO_BP_count	Inh:G	-0.0575047	4.4586e-09	Network	G	TRUE	ROSMAP
GO_BP_count	Inh:GxPC1	0.00802552	0.459111	Network	GxPC1	FALSE	ROSMAP
GO_BP_count	Inh:GxPC2	0.00560481	0.611064	Network	GxPC2	FALSE	ROSMAP
GO_BP_count	Inh:GxPC3	-0.0139868	0.173764	Network	GxPC3	FALSE	ROSMAP
GO_BP_count	Inh:GxPC4	-0.00426948	0.696549	Network	GxPC4	FALSE	ROSMAP
GO_BP_count	Inh:GxPC5	0.0223919	0.0274054	Network	GxPC5	TRUE	ROSMAP
GO_BP_count	Inh:GxPC	0.00828513	0.441802	Network	GxPC Sum	FALSE	ROSMAP
GO_BP_count	Oli:G	-0.0419354	2.98363e-05	Network	G	TRUE	ROSMAP
GO_BP_count	Oli:GxPC1	0.0225534	0.0286995	Network	GxPC1	TRUE	ROSMAP
GO_BP_count	Oli:GxPC2	0.0290235	0.00487835	Network	GxPC2	TRUE	ROSMAP
GO_BP_count	Oli:GxPC3	0.0307792	0.00248002	Network	GxPC3	TRUE	ROSMAP
GO_BP_count	Oli:GxPC4	0.0437222	1.28472e-05	Network	GxPC4	TRUE	ROSMAP
GO_BP_count	Oli:GxPC5	0.0510983	3.01357e-07	Network	GxPC5	TRUE	ROSMAP
GO_BP_count	Oli:GxPC	0.0712604	1.05664e-12	Network	GxPC Sum	TRUE	ROSMAP
GO_BP_count	OPC:G	-0.0492399	3.54648e-05	Network	G	TRUE	ROSMAP
GO_BP_count	OPC:GxPC1	0.0225535	0.0649465	Network	GxPC1	FALSE	ROSMAP
GO_BP_count	OPC:GxPC2	0.0154201	0.215923	Network	GxPC2	FALSE	ROSMAP
GO_BP_count	OPC:GxPC3	-0.0188672	0.125947	Network	GxPC3	FALSE	ROSMAP
GO_BP_count	OPC:GxPC4	-0.00399592	0.762184	Network	GxPC4	FALSE	ROSMAP
GO_BP_count	OPC:GxPC5	0.0314647	0.00911959	Network	GxPC5	TRUE	ROSMAP
GO_BP_count	OPC:GxPC	0.0340731	0.00489249	Network	GxPC Sum	TRUE	ROSMAP
GO_BP_count	Exc:G	-0.0504015	3.58627e-07	Network	G	TRUE	ROSMAP
GO_BP_count	Exc:GxPC1	0.0269962	0.0074819	Network	GxPC1	TRUE	ROSMAP
GO_BP_count	Exc:GxPC2	0.0369205	0.000238162	Network	GxPC2	TRUE	ROSMAP
GO_BP_count	Exc:GxPC3	0.00167864	0.88261	Network	GxPC3	FALSE	ROSMAP
GO_BP_count	Exc:GxPC4	0.0217567	0.0325397	Network	GxPC4	TRUE	ROSMAP
GO_BP_count	Exc:GxPC5	0.0178412	0.0808082	Network	GxPC5	FALSE	ROSMAP
GO_BP_count	Exc:GxPC	0.0293841	0.00351437	Network	GxPC Sum	TRUE	ROSMAP
length	Ast:G	0.087682	1.42753e-19	Gene structure	G	TRUE	ROSMAP_ratio
length	Ast:GxPC	-0.087682	1.42753e-19	Gene structure	GxPC Sum	TRUE	ROSMAP_ratio
length	Ast:GxPC1	0.104736	2.26586e-27	Gene structure	GxPC1	TRUE	ROSMAP_ratio
length	Ast:GxPC2	-0.214301	5.70263e-113	Gene structure	GxPC2	TRUE	ROSMAP_ratio
length	Ast:GxPC3	0.145243	9.24782e-52	Gene structure	GxPC3	TRUE	ROSMAP_ratio
length	Ast:GxPC4	-0.170845	1.76922e-71	Gene structure	GxPC4	TRUE	ROSMAP_ratio
length	Ast:GxPC5	0.00674865	0.538984	Gene structure	GxPC5	FALSE	ROSMAP_ratio
length	Mic:G	0.0689914	2.37107e-08	Gene structure	G	TRUE	ROSMAP_ratio
length	Mic:GxPC	-0.0689914	2.37107e-08	Gene structure	GxPC Sum	TRUE	ROSMAP_ratio
length	Mic:GxPC1	-0.0987041	7.15919e-16	Gene structure	GxPC1	TRUE	ROSMAP_ratio
length	Mic:GxPC2	-0.0726262	4.03095e-09	Gene structure	GxPC2	TRUE	ROSMAP_ratio
length	Mic:GxPC3	0.0319343	0.0129275	Gene structure	GxPC3	TRUE	ROSMAP_ratio
length	Mic:GxPC4	0.0193831	0.142598	Gene structure	GxPC4	FALSE	ROSMAP_ratio
length	Mic:GxPC5	0.018074	0.173964	Gene structure	GxPC5	FALSE	ROSMAP_ratio
length	Oli:G	0.0745994	6.08073e-14	Gene structure	G	TRUE	ROSMAP_ratio
length	Oli:GxPC	-0.0745994	6.08073e-14	Gene structure	GxPC Sum	TRUE	ROSMAP_ratio
length	Oli:GxPC1	-0.154844	2.22084e-56	Gene structure	GxPC1	TRUE	ROSMAP_ratio
length	Oli:GxPC2	0.0398494	8.65555e-05	Gene structure	GxPC2	TRUE	ROSMAP_ratio
length	Oli:GxPC3	-0.0252273	0.0155096	Gene structure	GxPC3	TRUE	ROSMAP_ratio
length	Oli:GxPC4	-0.0200011	0.0578109	Gene structure	GxPC4	FALSE	ROSMAP_ratio
length	Oli:GxPC5	0.0528777	1.34839e-07	Gene structure	GxPC5	TRUE	ROSMAP_ratio
length	Exc:G	0.00933751	0.39512	Gene structure	G	FALSE	ROSMAP_ratio
length	Exc:GxPC	-0.00933751	0.39512	Gene structure	GxPC Sum	FALSE	ROSMAP_ratio
length	Exc:GxPC1	-0.283702	4.33869e-196	Gene structure	GxPC1	TRUE	ROSMAP_ratio
length	Exc:GxPC2	0.142619	1.15764e-48	Gene structure	GxPC2	TRUE	ROSMAP_ratio
length	Exc:GxPC3	0.182471	1.56147e-79	Gene structure	GxPC3	TRUE	ROSMAP_ratio
length	Exc:GxPC4	0.00710514	0.523552	Gene structure	GxPC4	FALSE	ROSMAP_ratio
length	Exc:GxPC5	-0.122375	4.84581e-36	Gene structure	GxPC5	TRUE	ROSMAP_ratio
length	OPC:G	0.123333	4.94566e-26	Gene structure	G	TRUE	ROSMAP_ratio
length	OPC:GxPC	-0.123333	4.94566e-26	Gene structure	GxPC Sum	TRUE	ROSMAP_ratio
length	OPC:GxPC1	-0.0758947	1.37906e-10	Gene structure	GxPC1	TRUE	ROSMAP_ratio
length	OPC:GxPC2	-0.0775986	5.296e-11	Gene structure	GxPC2	TRUE	ROSMAP_ratio
length	OPC:GxPC3	-0.0732794	6.02343e-10	Gene structure	GxPC3	TRUE	ROSMAP_ratio
length	OPC:GxPC4	0.040502	0.000832113	Gene structure	GxPC4	TRUE	ROSMAP_ratio
length	OPC:GxPC5	-0.00931639	0.482522	Gene structure	GxPC5	FALSE	ROSMAP_ratio
length	Inh:G	0.060737	6.73224e-10	Gene structure	G	TRUE	ROSMAP_ratio
length	Inh:GxPC	-0.060737	6.73224e-10	Gene structure	GxPC Sum	TRUE	ROSMAP_ratio
length	Inh:GxPC1	0.182818	6.67663e-81	Gene structure	GxPC1	TRUE	ROSMAP_ratio
length	Inh:GxPC2	0.114398	4.36888e-32	Gene structure	GxPC2	TRUE	ROSMAP_ratio
length	Inh:GxPC3	-0.281233	2.31152e-195	Gene structure	GxPC3	TRUE	ROSMAP_ratio
length	Inh:GxPC4	-0.112822	2.98259e-31	Gene structure	GxPC4	TRUE	ROSMAP_ratio
length	Inh:GxPC5	0.127816	9.80474e-40	Gene structure	GxPC5	TRUE	ROSMAP_ratio
CDS_length	Ast:G	0.0658511	1.51464e-11	Gene structure	G	TRUE	ROSMAP_ratio
CDS_length	Ast:GxPC	-0.0658511	1.51464e-11	Gene structure	GxPC Sum	TRUE	ROSMAP_ratio
CDS_length	Ast:GxPC1	0.0868062	3.35869e-19	Gene structure	GxPC1	TRUE	ROSMAP_ratio
CDS_length	Ast:GxPC2	-0.165187	7.27341e-67	Gene structure	GxPC2	TRUE	ROSMAP_ratio
CDS_length	Ast:GxPC3	0.0890083	3.98506e-20	Gene structure	GxPC3	TRUE	ROSMAP_ratio
CDS_length	Ast:GxPC4	-0.0923714	1.4201e-21	Gene structure	GxPC4	TRUE	ROSMAP_ratio
CDS_length	Ast:GxPC5	-0.00737961	0.501366	Gene structure	GxPC5	FALSE	ROSMAP_ratio
CDS_length	Mic:G	0.0388468	0.00218679	Gene structure	G	TRUE	ROSMAP_ratio
CDS_length	Mic:GxPC	-0.0388468	0.00218679	Gene structure	GxPC Sum	TRUE	ROSMAP_ratio
CDS_length	Mic:GxPC1	-0.0844798	6.36995e-12	Gene structure	GxPC1	TRUE	ROSMAP_ratio
CDS_length	Mic:GxPC2	-0.078023	2.36991e-10	Gene structure	GxPC2	TRUE	ROSMAP_ratio
CDS_length	Mic:GxPC3	0.04436	0.000424667	Gene structure	GxPC3	TRUE	ROSMAP_ratio
CDS_length	Mic:GxPC4	0.0267749	0.0388653	Gene structure	GxPC4	TRUE	ROSMAP_ratio
CDS_length	Mic:GxPC5	0.0340525	0.00778656	Gene structure	GxPC5	TRUE	ROSMAP_ratio
CDS_length	Oli:G	0.0309227	0.00264441	Gene structure	G	TRUE	ROSMAP_ratio
CDS_length	Oli:GxPC	-0.0309227	0.00264441	Gene structure	GxPC Sum	TRUE	ROSMAP_ratio
CDS_length	Oli:GxPC1	-0.124426	1.18465e-36	Gene structure	GxPC1	TRUE	ROSMAP_ratio
CDS_length	Oli:GxPC2	0.0738946	1.05779e-13	Gene structure	GxPC2	TRUE	ROSMAP_ratio
CDS_length	Oli:GxPC3	-0.0070424	0.53066	Gene structure	GxPC3	FALSE	ROSMAP_ratio
CDS_length	Oli:GxPC4	-0.0328731	0.00132663	Gene structure	GxPC4	TRUE	ROSMAP_ratio
CDS_length	Oli:GxPC5	0.0523185	1.85705e-07	Gene structure	GxPC5	TRUE	ROSMAP_ratio
CDS_length	Exc:G	0.00259713	0.826668	Gene structure	G	FALSE	ROSMAP_ratio
CDS_length	Exc:GxPC	-0.00259713	0.826668	Gene structure	GxPC Sum	FALSE	ROSMAP_ratio
CDS_length	Exc:GxPC1	-0.191177	2.76186e-87	Gene structure	GxPC1	TRUE	ROSMAP_ratio
CDS_length	Exc:GxPC2	0.10262	1.03844e-25	Gene structure	GxPC2	TRUE	ROSMAP_ratio
CDS_length	Exc:GxPC3	0.123789	7.52735e-37	Gene structure	GxPC3	TRUE	ROSMAP_ratio
CDS_length	Exc:GxPC4	0.000927659	0.939533	Gene structure	GxPC4	FALSE	ROSMAP_ratio
CDS_length	Exc:GxPC5	-0.0450131	6.93963e-06	Gene structure	GxPC5	TRUE	ROSMAP_ratio
CDS_length	OPC:G	0.0652602	3.85753e-08	Gene structure	G	TRUE	ROSMAP_ratio
CDS_length	OPC:GxPC	-0.0652602	3.85753e-08	Gene structure	GxPC Sum	TRUE	ROSMAP_ratio
CDS_length	OPC:GxPC1	-0.0378417	0.00186282	Gene structure	GxPC1	TRUE	ROSMAP_ratio
CDS_length	OPC:GxPC2	-0.0840564	1.03493e-12	Gene structure	GxPC2	TRUE	ROSMAP_ratio
CDS_length	OPC:GxPC3	-0.0466936	0.000105245	Gene structure	GxPC3	TRUE	ROSMAP_ratio
CDS_length	OPC:GxPC4	0.0582581	1.02805e-06	Gene structure	GxPC4	TRUE	ROSMAP_ratio
CDS_length	OPC:GxPC5	0.0104253	0.429174	Gene structure	GxPC5	FALSE	ROSMAP_ratio
CDS_length	Inh:G	0.0825453	2.80794e-17	Gene structure	G	TRUE	ROSMAP_ratio
CDS_length	Inh:GxPC	-0.0825453	2.80794e-17	Gene structure	GxPC Sum	TRUE	ROSMAP_ratio
CDS_length	Inh:GxPC1	0.0976098	1.11388e-23	Gene structure	GxPC1	TRUE	ROSMAP_ratio
CDS_length	Inh:GxPC2	0.0792781	4.86117e-16	Gene structure	GxPC2	TRUE	ROSMAP_ratio
CDS_length	Inh:GxPC3	-0.216463	8.19836e-114	Gene structure	GxPC3	TRUE	ROSMAP_ratio
CDS_length	Inh:GxPC4	-0.0884747	1.1339e-19	Gene structure	GxPC4	TRUE	ROSMAP_ratio
CDS_length	Inh:GxPC5	0.096275	4.66897e-23	Gene structure	GxPC5	TRUE	ROSMAP_ratio
transcript_length	Ast:G	0.0796624	2.26864e-16	Gene structure	G	TRUE	ROSMAP_ratio
transcript_length	Ast:GxPC	-0.0796624	2.26864e-16	Gene structure	GxPC Sum	TRUE	ROSMAP_ratio
transcript_length	Ast:GxPC1	0.10916	1.15361e-29	Gene structure	GxPC1	TRUE	ROSMAP_ratio
transcript_length	Ast:GxPC2	-0.213323	5.54529e-112	Gene structure	GxPC2	TRUE	ROSMAP_ratio
transcript_length	Ast:GxPC3	0.156819	2.8113e-60	Gene structure	GxPC3	TRUE	ROSMAP_ratio
transcript_length	Ast:GxPC4	-0.166877	3.11995e-68	Gene structure	GxPC4	TRUE	ROSMAP_ratio
transcript_length	Ast:GxPC5	0.00305458	0.791652	Gene structure	GxPC5	FALSE	ROSMAP_ratio
transcript_length	Mic:G	0.0587778	2.28687e-06	Gene structure	G	TRUE	ROSMAP_ratio
transcript_length	Mic:GxPC	-0.0587778	2.28687e-06	Gene structure	GxPC Sum	TRUE	ROSMAP_ratio
transcript_length	Mic:GxPC1	-0.101796	8.45698e-17	Gene structure	GxPC1	TRUE	ROSMAP_ratio
transcript_length	Mic:GxPC2	-0.0731412	3.11043e-09	Gene structure	GxPC2	TRUE	ROSMAP_ratio
transcript_length	Mic:GxPC3	0.0323449	0.011711	Gene structure	GxPC3	TRUE	ROSMAP_ratio
transcript_length	Mic:GxPC4	0.0310264	0.0158362	Gene structure	GxPC4	TRUE	ROSMAP_ratio
transcript_length	Mic:GxPC5	0.0237839	0.0683944	Gene structure	GxPC5	FALSE	ROSMAP_ratio
transcript_length	Oli:G	0.0660629	3.4916e-11	Gene structure	G	TRUE	ROSMAP_ratio
transcript_length	Oli:GxPC	-0.0660629	3.4916e-11	Gene structure	GxPC Sum	TRUE	ROSMAP_ratio
transcript_length	Oli:GxPC1	-0.155389	9.18596e-57	Gene structure	GxPC1	TRUE	ROSMAP_ratio
transcript_length	Oli:GxPC2	0.0413203	4.54629e-05	Gene structure	GxPC2	TRUE	ROSMAP_ratio
transcript_length	Oli:GxPC3	-0.0227774	0.029575	Gene structure	GxPC3	TRUE	ROSMAP_ratio
transcript_length	Oli:GxPC4	-0.0163526	0.126229	Gene structure	GxPC4	FALSE	ROSMAP_ratio
transcript_length	Oli:GxPC5	0.0584154	5.20763e-09	Gene structure	GxPC5	TRUE	ROSMAP_ratio
transcript_length	Exc:G	0.00326648	0.780966	Gene structure	G	FALSE	ROSMAP_ratio
transcript_length	Exc:GxPC	-0.00326648	0.780966	Gene structure	GxPC Sum	FALSE	ROSMAP_ratio
transcript_length	Exc:GxPC1	-0.281519	3.02148e-193	Gene structure	GxPC1	TRUE	ROSMAP_ratio
transcript_length	Exc:GxPC2	0.143694	2.24628e-49	Gene structure	GxPC2	TRUE	ROSMAP_ratio
transcript_length	Exc:GxPC3	0.187116	1.36441e-83	Gene structure	GxPC3	TRUE	ROSMAP_ratio
transcript_length	Exc:GxPC4	0.00393186	0.735626	Gene structure	GxPC4	FALSE	ROSMAP_ratio
transcript_length	Exc:GxPC5	-0.123888	6.70682e-37	Gene structure	GxPC5	TRUE	ROSMAP_ratio
transcript_length	OPC:G	0.109133	1.22915e-20	Gene structure	G	TRUE	ROSMAP_ratio
transcript_length	OPC:GxPC	-0.109133	1.22915e-20	Gene structure	GxPC Sum	TRUE	ROSMAP_ratio
transcript_length	OPC:GxPC1	-0.0702453	3.10606e-09	Gene structure	GxPC1	TRUE	ROSMAP_ratio
transcript_length	OPC:GxPC2	-0.0677958	1.08823e-08	Gene structure	GxPC2	TRUE	ROSMAP_ratio
transcript_length	OPC:GxPC3	-0.0731076	6.59456e-10	Gene structure	GxPC3	TRUE	ROSMAP_ratio
transcript_length	OPC:GxPC4	0.0434388	0.000319961	Gene structure	GxPC4	TRUE	ROSMAP_ratio
transcript_length	OPC:GxPC5	-0.0082718	0.533576	Gene structure	GxPC5	FALSE	ROSMAP_ratio
transcript_length	Inh:G	0.0651801	3.30446e-11	Gene structure	G	TRUE	ROSMAP_ratio
transcript_length	Inh:GxPC	-0.0651801	3.30446e-11	Gene structure	GxPC Sum	TRUE	ROSMAP_ratio
transcript_length	Inh:GxPC1	0.18308	4.23124e-81	Gene structure	GxPC1	TRUE	ROSMAP_ratio
transcript_length	Inh:GxPC2	0.115509	1.09475e-32	Gene structure	GxPC2	TRUE	ROSMAP_ratio
transcript_length	Inh:GxPC3	-0.286608	8.9863e-203	Gene structure	GxPC3	TRUE	ROSMAP_ratio
transcript_length	Inh:GxPC4	-0.113875	8.28616e-32	Gene structure	GxPC4	TRUE	ROSMAP_ratio
transcript_length	Inh:GxPC5	0.123798	2.4975e-37	Gene structure	GxPC5	TRUE	ROSMAP_ratio
num_exons	Ast:G	0.0704456	4.85587e-13	Gene structure	G	TRUE	ROSMAP_ratio
num_exons	Ast:GxPC	-0.0704456	4.85587e-13	Gene structure	GxPC Sum	TRUE	ROSMAP_ratio
num_exons	Ast:GxPC1	0.0779696	9.82607e-16	Gene structure	GxPC1	TRUE	ROSMAP_ratio
num_exons	Ast:GxPC2	-0.145673	4.70495e-52	Gene structure	GxPC2	TRUE	ROSMAP_ratio
num_exons	Ast:GxPC3	0.0739604	2.8814e-14	Gene structure	GxPC3	TRUE	ROSMAP_ratio
num_exons	Ast:GxPC4	-0.0982886	2.88017e-24	Gene structure	GxPC4	TRUE	ROSMAP_ratio
num_exons	Ast:GxPC5	-0.00336144	0.772092	Gene structure	GxPC5	FALSE	ROSMAP_ratio
num_exons	Mic:G	0.0250585	0.0542231	Gene structure	G	FALSE	ROSMAP_ratio
num_exons	Mic:GxPC	-0.0250585	0.0542231	Gene structure	GxPC Sum	FALSE	ROSMAP_ratio
num_exons	Mic:GxPC1	-0.0705919	1.08919e-08	Gene structure	GxPC1	TRUE	ROSMAP_ratio
num_exons	Mic:GxPC2	-0.0510967	4.4265e-05	Gene structure	GxPC2	TRUE	ROSMAP_ratio
num_exons	Mic:GxPC3	0.0249544	0.0552129	Gene structure	GxPC3	FALSE	ROSMAP_ratio
num_exons	Mic:GxPC4	0.0310776	0.0156964	Gene structure	GxPC4	TRUE	ROSMAP_ratio
num_exons	Mic:GxPC5	0.0187805	0.156454	Gene structure	GxPC5	FALSE	ROSMAP_ratio
num_exons	Oli:G	0.0352657	0.000545663	Gene structure	G	TRUE	ROSMAP_ratio
num_exons	Oli:GxPC	-0.0352657	0.000545663	Gene structure	GxPC Sum	TRUE	ROSMAP_ratio
num_exons	Oli:GxPC1	-0.114851	1.98835e-31	Gene structure	GxPC1	TRUE	ROSMAP_ratio
num_exons	Oli:GxPC2	0.0644806	1.02584e-10	Gene structure	GxPC2	TRUE	ROSMAP_ratio
num_exons	Oli:GxPC3	-0.0102004	0.35575	Gene structure	GxPC3	FALSE	ROSMAP_ratio
num_exons	Oli:GxPC4	-0.0357562	0.000452733	Gene structure	GxPC4	TRUE	ROSMAP_ratio
num_exons	Oli:GxPC5	0.0509814	3.82327e-07	Gene structure	GxPC5	TRUE	ROSMAP_ratio
num_exons	Exc:G	0.0242457	0.0190707	Gene structure	G	TRUE	ROSMAP_ratio
num_exons	Exc:GxPC	-0.0242457	0.0190707	Gene structure	GxPC Sum	TRUE	ROSMAP_ratio
num_exons	Exc:GxPC1	-0.16631	4.13708e-66	Gene structure	GxPC1	TRUE	ROSMAP_ratio
num_exons	Exc:GxPC2	0.0935045	1.52189e-21	Gene structure	GxPC2	TRUE	ROSMAP_ratio
num_exons	Exc:GxPC3	0.091529	1.08617e-20	Gene structure	GxPC3	TRUE	ROSMAP_ratio
num_exons	Exc:GxPC4	-0.00449184	0.693458	Gene structure	GxPC4	FALSE	ROSMAP_ratio
num_exons	Exc:GxPC5	-0.0290567	0.00453438	Gene structure	GxPC5	TRUE	ROSMAP_ratio
num_exons	OPC:G	0.0653805	3.65022e-08	Gene structure	G	TRUE	ROSMAP_ratio
num_exons	OPC:GxPC	-0.0653805	3.65022e-08	Gene structure	GxPC Sum	TRUE	ROSMAP_ratio
num_exons	OPC:GxPC1	-0.0454246	0.000163755	Gene structure	GxPC1	TRUE	ROSMAP_ratio
num_exons	OPC:GxPC2	-0.0689986	5.84603e-09	Gene structure	GxPC2	TRUE	ROSMAP_ratio
num_exons	OPC:GxPC3	-0.0543282	5.5684e-06	Gene structure	GxPC3	TRUE	ROSMAP_ratio
num_exons	OPC:GxPC4	0.054343	5.54762e-06	Gene structure	GxPC4	TRUE	ROSMAP_ratio
num_exons	OPC:GxPC5	7.92014e-06	0.999451	Gene structure	GxPC5	FALSE	ROSMAP_ratio
num_exons	Inh:G	0.0887961	8.36295e-20	Gene structure	G	TRUE	ROSMAP_ratio
num_exons	Inh:GxPC	-0.0887961	8.36295e-20	Gene structure	GxPC Sum	TRUE	ROSMAP_ratio
num_exons	Inh:GxPC1	0.0780191	1.4306e-15	Gene structure	GxPC1	TRUE	ROSMAP_ratio
num_exons	Inh:GxPC2	0.0453432	5.08486e-06	Gene structure	GxPC2	TRUE	ROSMAP_ratio
num_exons	Inh:GxPC3	-0.19377	6.70246e-91	Gene structure	GxPC3	TRUE	ROSMAP_ratio
num_exons	Inh:GxPC4	-0.064291	6.10397e-11	Gene structure	GxPC4	TRUE	ROSMAP_ratio
num_exons	Inh:GxPC5	0.067372	6.70924e-12	Gene structure	GxPC5	TRUE	ROSMAP_ratio
5UTR_length	Ast:G	0.00382408	0.737777	Gene structure	G	FALSE	ROSMAP_ratio
5UTR_length	Ast:GxPC	-0.00382408	0.737777	Gene structure	GxPC Sum	FALSE	ROSMAP_ratio
5UTR_length	Ast:GxPC1	0.0477689	1.24418e-06	Gene structure	GxPC1	TRUE	ROSMAP_ratio
5UTR_length	Ast:GxPC2	-0.0821537	2.54293e-17	Gene structure	GxPC2	TRUE	ROSMAP_ratio
5UTR_length	Ast:GxPC3	0.0702464	5.66509e-13	Gene structure	GxPC3	TRUE	ROSMAP_ratio
5UTR_length	Ast:GxPC4	-0.0460828	3.02496e-06	Gene structure	GxPC4	TRUE	ROSMAP_ratio
5UTR_length	Ast:GxPC5	0.0147627	0.160305	Gene structure	GxPC5	FALSE	ROSMAP_ratio
5UTR_length	Mic:G	0.0248244	0.0564233	Gene structure	G	FALSE	ROSMAP_ratio
5UTR_length	Mic:GxPC	-0.0248244	0.0564233	Gene structure	GxPC Sum	FALSE	ROSMAP_ratio
5UTR_length	Mic:GxPC1	-0.0326035	0.0110132	Gene structure	GxPC1	TRUE	ROSMAP_ratio
5UTR_length	Mic:GxPC2	-0.0624259	4.79513e-07	Gene structure	GxPC2	TRUE	ROSMAP_ratio
5UTR_length	Mic:GxPC3	0.0480765	0.000126321	Gene structure	GxPC3	TRUE	ROSMAP_ratio
5UTR_length	Mic:GxPC4	0.0145612	0.27729	Gene structure	GxPC4	FALSE	ROSMAP_ratio
5UTR_length	Mic:GxPC5	0.00909981	0.510815	Gene structure	GxPC5	FALSE	ROSMAP_ratio
5UTR_length	Oli:G	-0.0188101	0.0753127	Gene structure	G	FALSE	ROSMAP_ratio
5UTR_length	Oli:GxPC	0.0188101	0.0753127	Gene structure	GxPC Sum	FALSE	ROSMAP_ratio
5UTR_length	Oli:GxPC1	-0.0614548	7.5778e-10	Gene structure	GxPC1	TRUE	ROSMAP_ratio
5UTR_length	Oli:GxPC2	0.0289583	0.00504357	Gene structure	GxPC2	TRUE	ROSMAP_ratio
5UTR_length	Oli:GxPC3	0.00983403	0.373134	Gene structure	GxPC3	FALSE	ROSMAP_ratio
5UTR_length	Oli:GxPC4	0.00916195	0.407988	Gene structure	GxPC4	FALSE	ROSMAP_ratio
5UTR_length	Oli:GxPC5	0.0363693	0.000356385	Gene structure	GxPC5	TRUE	ROSMAP_ratio
5UTR_length	Exc:G	-0.055393	2.43983e-08	Gene structure	G	TRUE	ROSMAP_ratio
5UTR_length	Exc:GxPC	0.055393	2.43983e-08	Gene structure	GxPC Sum	TRUE	ROSMAP_ratio
5UTR_length	Exc:GxPC1	-0.114882	6.25042e-32	Gene structure	GxPC1	TRUE	ROSMAP_ratio
5UTR_length	Exc:GxPC2	0.0675184	8.41079e-12	Gene structure	GxPC2	TRUE	ROSMAP_ratio
5UTR_length	Exc:GxPC3	0.110089	2.07945e-29	Gene structure	GxPC3	TRUE	ROSMAP_ratio
5UTR_length	Exc:GxPC4	0.0118302	0.271249	Gene structure	GxPC4	FALSE	ROSMAP_ratio
5UTR_length	Exc:GxPC5	-0.0510457	2.97818e-07	Gene structure	GxPC5	TRUE	ROSMAP_ratio
5UTR_length	OPC:G	0.0162722	0.202319	Gene structure	G	FALSE	ROSMAP_ratio
5UTR_length	OPC:GxPC	-0.0162722	0.202319	Gene structure	GxPC Sum	FALSE	ROSMAP_ratio
5UTR_length	OPC:GxPC1	-0.00588231	0.663934	Gene structure	GxPC1	FALSE	ROSMAP_ratio
5UTR_length	OPC:GxPC2	-0.0242465	0.0523683	Gene structure	GxPC2	FALSE	ROSMAP_ratio
5UTR_length	OPC:GxPC3	-0.0402575	0.000895778	Gene structure	GxPC3	TRUE	ROSMAP_ratio
5UTR_length	OPC:GxPC4	0.0272072	0.0282578	Gene structure	GxPC4	TRUE	ROSMAP_ratio
5UTR_length	OPC:GxPC5	0.0258239	0.0380024	Gene structure	GxPC5	TRUE	ROSMAP_ratio
5UTR_length	Inh:G	-0.0158612	0.132741	Gene structure	G	FALSE	ROSMAP_ratio
5UTR_length	Inh:GxPC	0.0158612	0.132741	Gene structure	GxPC Sum	FALSE	ROSMAP_ratio
5UTR_length	Inh:GxPC1	0.107701	1.50277e-28	Gene structure	GxPC1	TRUE	ROSMAP_ratio
5UTR_length	Inh:GxPC2	0.0777132	1.84779e-15	Gene structure	GxPC2	TRUE	ROSMAP_ratio
5UTR_length	Inh:GxPC3	-0.127859	9.43868e-40	Gene structure	GxPC3	TRUE	ROSMAP_ratio
5UTR_length	Inh:GxPC4	-0.0429904	1.59993e-05	Gene structure	GxPC4	TRUE	ROSMAP_ratio
5UTR_length	Inh:GxPC5	0.083558	1.13129e-17	Gene structure	GxPC5	TRUE	ROSMAP_ratio
3UTR_length	Ast:G	0.0112449	0.291761	Gene structure	G	FALSE	ROSMAP_ratio
3UTR_length	Ast:GxPC	-0.0112449	0.291761	Gene structure	GxPC Sum	FALSE	ROSMAP_ratio
3UTR_length	Ast:GxPC1	0.0600003	8.46609e-10	Gene structure	GxPC1	TRUE	ROSMAP_ratio
3UTR_length	Ast:GxPC2	-0.0990192	1.30036e-24	Gene structure	GxPC2	TRUE	ROSMAP_ratio
3UTR_length	Ast:GxPC3	0.103254	1.18581e-26	Gene structure	GxPC3	TRUE	ROSMAP_ratio
3UTR_length	Ast:GxPC4	-0.0756237	7.16331e-15	Gene structure	GxPC4	TRUE	ROSMAP_ratio
3UTR_length	Ast:GxPC5	-0.00474981	0.671049	Gene structure	GxPC5	FALSE	ROSMAP_ratio
3UTR_length	Mic:G	-0.0123795	0.364454	Gene structure	G	FALSE	ROSMAP_ratio
3UTR_length	Mic:GxPC	0.0123795	0.364454	Gene structure	GxPC Sum	FALSE	ROSMAP_ratio
3UTR_length	Mic:GxPC1	-0.0339115	0.00804863	Gene structure	GxPC1	TRUE	ROSMAP_ratio
3UTR_length	Mic:GxPC2	-0.0189875	0.151571	Gene structure	GxPC2	FALSE	ROSMAP_ratio
3UTR_length	Mic:GxPC3	0.0191507	0.147894	Gene structure	GxPC3	FALSE	ROSMAP_ratio
3UTR_length	Mic:GxPC4	0.0659604	9.84884e-08	Gene structure	GxPC4	TRUE	ROSMAP_ratio
3UTR_length	Mic:GxPC5	0.027318	0.0347704	Gene structure	GxPC5	TRUE	ROSMAP_ratio
3UTR_length	Oli:G	-0.00201954	0.866141	Gene structure	G	FALSE	ROSMAP_ratio
3UTR_length	Oli:GxPC	0.00201954	0.866141	Gene structure	GxPC Sum	FALSE	ROSMAP_ratio
3UTR_length	Oli:GxPC1	-0.0884666	3.95819e-19	Gene structure	GxPC1	TRUE	ROSMAP_ratio
3UTR_length	Oli:GxPC2	0.01379	0.200332	Gene structure	GxPC2	FALSE	ROSMAP_ratio
3UTR_length	Oli:GxPC3	0.00192206	0.8733	Gene structure	GxPC3	FALSE	ROSMAP_ratio
3UTR_length	Oli:GxPC4	-0.000370602	0.975885	Gene structure	GxPC4	FALSE	ROSMAP_ratio
3UTR_length	Oli:GxPC5	0.0530785	1.20327e-07	Gene structure	GxPC5	TRUE	ROSMAP_ratio
3UTR_length	Exc:G	-0.00873587	0.428871	Gene structure	G	FALSE	ROSMAP_ratio
3UTR_length	Exc:GxPC	0.00873587	0.428871	Gene structure	GxPC Sum	FALSE	ROSMAP_ratio
3UTR_length	Exc:GxPC1	-0.138547	5.61399e-46	Gene structure	GxPC1	TRUE	ROSMAP_ratio
3UTR_length	Exc:GxPC2	0.0485864	1.12462e-06	Gene structure	GxPC2	TRUE	ROSMAP_ratio
3UTR_length	Exc:GxPC3	0.128862	7.95829e-40	Gene structure	GxPC3	TRUE	ROSMAP_ratio
3UTR_length	Exc:GxPC4	-0.0184828	0.0784701	Gene structure	GxPC4	FALSE	ROSMAP_ratio
3UTR_length	Exc:GxPC5	-0.0800693	3.93978e-16	Gene structure	GxPC5	TRUE	ROSMAP_ratio
3UTR_length	OPC:G	0.02802	0.0237813	Gene structure	G	TRUE	ROSMAP_ratio
3UTR_length	OPC:GxPC	-0.02802	0.0237813	Gene structure	GxPC Sum	TRUE	ROSMAP_ratio
3UTR_length	OPC:GxPC1	-0.00576338	0.671046	Gene structure	GxPC1	FALSE	ROSMAP_ratio
3UTR_length	OPC:GxPC2	-0.0352084	0.00398251	Gene structure	GxPC2	TRUE	ROSMAP_ratio
3UTR_length	OPC:GxPC3	-0.0152357	0.232697	Gene structure	GxPC3	FALSE	ROSMAP_ratio
3UTR_length	OPC:GxPC4	0.0100014	0.447917	Gene structure	GxPC4	FALSE	ROSMAP_ratio
3UTR_length	OPC:GxPC5	0.000589605	0.968582	Gene structure	GxPC5	FALSE	ROSMAP_ratio
3UTR_length	Inh:G	0.028451	0.00516653	Gene structure	G	TRUE	ROSMAP_ratio
3UTR_length	Inh:GxPC	-0.028451	0.00516653	Gene structure	GxPC Sum	TRUE	ROSMAP_ratio
3UTR_length	Inh:GxPC1	0.0794188	4.3141e-16	Gene structure	GxPC1	TRUE	ROSMAP_ratio
3UTR_length	Inh:GxPC2	0.0511909	2.27539e-07	Gene structure	GxPC2	TRUE	ROSMAP_ratio
3UTR_length	Inh:GxPC3	-0.127702	1.1293e-39	Gene structure	GxPC3	TRUE	ROSMAP_ratio
3UTR_length	Inh:GxPC4	-0.0537621	5.14438e-08	Gene structure	GxPC4	TRUE	ROSMAP_ratio
3UTR_length	Inh:GxPC5	0.0659201	1.93466e-11	Gene structure	GxPC5	TRUE	ROSMAP_ratio
TSSD	Ast:G	-0.0506858	2.51622e-07	NA	G	TRUE	ROSMAP_ratio
TSSD	Ast:GxPC	0.0506858	2.51622e-07	NA	GxPC Sum	TRUE	ROSMAP_ratio
TSSD	Ast:GxPC1	-0.0372897	0.000180321	NA	GxPC1	TRUE	ROSMAP_ratio
TSSD	Ast:GxPC2	0.125158	1.35305e-38	NA	GxPC2	TRUE	ROSMAP_ratio
TSSD	Ast:GxPC3	-0.0985848	2.09136e-24	NA	GxPC3	TRUE	ROSMAP_ratio
TSSD	Ast:GxPC4	0.10142	9.10984e-26	NA	GxPC4	TRUE	ROSMAP_ratio
TSSD	Ast:GxPC5	0.0131165	0.212674	NA	GxPC5	FALSE	ROSMAP_ratio
TSSD	Mic:G	-0.0280997	0.0296392	NA	G	TRUE	ROSMAP_ratio
TSSD	Mic:GxPC	0.0280997	0.0296392	NA	GxPC Sum	TRUE	ROSMAP_ratio
TSSD	Mic:GxPC1	0.0279331	0.0305065	NA	GxPC1	TRUE	ROSMAP_ratio
TSSD	Mic:GxPC2	0.0229127	0.0797532	NA	GxPC2	FALSE	ROSMAP_ratio
TSSD	Mic:GxPC3	-0.00794528	0.56562	NA	GxPC3	FALSE	ROSMAP_ratio
TSSD	Mic:GxPC4	-0.00810602	0.558786	NA	GxPC4	FALSE	ROSMAP_ratio
TSSD	Mic:GxPC5	-0.0128724	0.343492	NA	GxPC5	FALSE	ROSMAP_ratio
TSSD	Oli:G	-0.0783359	2.82626e-15	NA	G	TRUE	ROSMAP_ratio
TSSD	Oli:GxPC	0.0783359	2.82626e-15	NA	GxPC Sum	TRUE	ROSMAP_ratio
TSSD	Oli:GxPC1	0.0825268	8.38296e-17	NA	GxPC1	TRUE	ROSMAP_ratio
TSSD	Oli:GxPC2	0.0213401	0.0423589	NA	GxPC2	TRUE	ROSMAP_ratio
TSSD	Oli:GxPC3	0.000418812	0.974022	NA	GxPC3	FALSE	ROSMAP_ratio
TSSD	Oli:GxPC4	-0.000207434	0.986155	NA	GxPC4	FALSE	ROSMAP_ratio
TSSD	Oli:GxPC5	0.00855148	0.442564	NA	GxPC5	FALSE	ROSMAP_ratio
TSSD	Exc:G	0.0256394	0.012953	NA	G	TRUE	ROSMAP_ratio
TSSD	Exc:GxPC	-0.0256394	0.012953	NA	GxPC Sum	TRUE	ROSMAP_ratio
TSSD	Exc:GxPC1	0.173266	1.26123e-71	NA	GxPC1	TRUE	ROSMAP_ratio
TSSD	Exc:GxPC2	-0.0736954	7.76415e-14	NA	GxPC2	TRUE	ROSMAP_ratio
TSSD	Exc:GxPC3	-0.122126	6.42907e-36	NA	GxPC3	TRUE	ROSMAP_ratio
TSSD	Exc:GxPC4	0.00653257	0.558359	NA	GxPC4	FALSE	ROSMAP_ratio
TSSD	Exc:GxPC5	0.0906435	2.56355e-20	NA	GxPC5	TRUE	ROSMAP_ratio
TSSD	OPC:G	-0.0688659	6.23713e-09	NA	G	TRUE	ROSMAP_ratio
TSSD	OPC:GxPC	0.0688659	6.23713e-09	NA	GxPC Sum	TRUE	ROSMAP_ratio
TSSD	OPC:GxPC1	0.031748	0.00983439	NA	GxPC1	TRUE	ROSMAP_ratio
TSSD	OPC:GxPC2	0.0380006	0.00178125	NA	GxPC2	TRUE	ROSMAP_ratio
TSSD	OPC:GxPC3	0.0461453	0.000126932	NA	GxPC3	TRUE	ROSMAP_ratio
TSSD	OPC:GxPC4	-0.0163781	0.199734	NA	GxPC4	FALSE	ROSMAP_ratio
TSSD	OPC:GxPC5	0.011697	0.37191	NA	GxPC5	FALSE	ROSMAP_ratio
TSSD	Inh:G	-0.00107786	0.927342	NA	G	FALSE	ROSMAP_ratio
TSSD	Inh:GxPC	0.00107786	0.927342	NA	GxPC Sum	FALSE	ROSMAP_ratio
TSSD	Inh:GxPC1	-0.109981	9.7902e-30	NA	GxPC1	TRUE	ROSMAP_ratio
TSSD	Inh:GxPC2	-0.0865625	6.83279e-19	NA	GxPC2	TRUE	ROSMAP_ratio
TSSD	Inh:GxPC3	0.14184	8.96951e-49	NA	GxPC3	TRUE	ROSMAP_ratio
TSSD	Inh:GxPC4	0.0620712	2.75161e-10	NA	GxPC4	TRUE	ROSMAP_ratio
TSSD	Inh:GxPC5	-0.0582431	3.41133e-09	NA	GxPC5	TRUE	ROSMAP_ratio
promoter_count	Ast:G	-0.0385635	0.000105245	Regulation	G	TRUE	ROSMAP_ratio
promoter_count	Ast:GxPC	0.0385635	0.000105245	Regulation	GxPC Sum	TRUE	ROSMAP_ratio
promoter_count	Ast:GxPC1	0.0415763	2.74911e-05	Regulation	GxPC1	TRUE	ROSMAP_ratio
promoter_count	Ast:GxPC2	-0.0121979	0.24933	Regulation	GxPC2	FALSE	ROSMAP_ratio
promoter_count	Ast:GxPC3	0.0670658	6.24287e-12	Regulation	GxPC3	TRUE	ROSMAP_ratio
promoter_count	Ast:GxPC4	-0.0451831	4.79916e-06	Regulation	GxPC4	TRUE	ROSMAP_ratio
promoter_count	Ast:GxPC5	0.0068717	0.531266	Regulation	GxPC5	FALSE	ROSMAP_ratio
promoter_count	Mic:G	-0.0203268	0.124017	Regulation	G	FALSE	ROSMAP_ratio
promoter_count	Mic:GxPC	0.0203268	0.124017	Regulation	GxPC Sum	FALSE	ROSMAP_ratio
promoter_count	Mic:GxPC1	0.00767306	0.579857	Regulation	GxPC1	FALSE	ROSMAP_ratio
promoter_count	Mic:GxPC2	-0.0307793	0.0167505	Regulation	GxPC2	TRUE	ROSMAP_ratio
promoter_count	Mic:GxPC3	0.0217392	0.0976257	Regulation	GxPC3	FALSE	ROSMAP_ratio
promoter_count	Mic:GxPC4	0.0197111	0.136007	Regulation	GxPC4	FALSE	ROSMAP_ratio
promoter_count	Mic:GxPC5	0.032099	0.0124309	Regulation	GxPC5	TRUE	ROSMAP_ratio
promoter_count	Oli:G	-0.0380096	0.000184875	Regulation	G	TRUE	ROSMAP_ratio
promoter_count	Oli:GxPC	0.0380096	0.000184875	Regulation	GxPC Sum	TRUE	ROSMAP_ratio
promoter_count	Oli:GxPC1	-0.0092184	0.405488	Regulation	GxPC1	FALSE	ROSMAP_ratio
promoter_count	Oli:GxPC2	0.0227495	0.0296541	Regulation	GxPC2	TRUE	ROSMAP_ratio
promoter_count	Oli:GxPC3	0.0134633	0.210898	Regulation	GxPC3	FALSE	ROSMAP_ratio
promoter_count	Oli:GxPC4	0.00825933	0.458965	Regulation	GxPC4	FALSE	ROSMAP_ratio
promoter_count	Oli:GxPC5	0.030583	0.00297116	Regulation	GxPC5	TRUE	ROSMAP_ratio
promoter_count	Exc:G	-0.0953745	2.25171e-22	Regulation	G	TRUE	ROSMAP_ratio
promoter_count	Exc:GxPC	0.0953745	2.25171e-22	Regulation	GxPC Sum	TRUE	ROSMAP_ratio
promoter_count	Exc:GxPC1	-0.0539186	5.82231e-08	Regulation	GxPC1	TRUE	ROSMAP_ratio
promoter_count	Exc:GxPC2	0.0528718	1.06633e-07	Regulation	GxPC2	TRUE	ROSMAP_ratio
promoter_count	Exc:GxPC3	0.105427	4.81719e-27	Regulation	GxPC3	TRUE	ROSMAP_ratio
promoter_count	Exc:GxPC4	0.00544998	0.62749	Regulation	GxPC4	FALSE	ROSMAP_ratio
promoter_count	Exc:GxPC5	-0.0412912	3.99142e-05	Regulation	GxPC5	TRUE	ROSMAP_ratio
promoter_count	OPC:G	-0.0350108	0.00419266	Regulation	G	TRUE	ROSMAP_ratio
promoter_count	OPC:GxPC	0.0350108	0.00419266	Regulation	GxPC Sum	TRUE	ROSMAP_ratio
promoter_count	OPC:GxPC1	0.00882932	0.506642	Regulation	GxPC1	FALSE	ROSMAP_ratio
promoter_count	OPC:GxPC2	0.0516782	1.6252e-05	Regulation	GxPC2	TRUE	ROSMAP_ratio
promoter_count	OPC:GxPC3	-0.0118321	0.366283	Regulation	GxPC3	FALSE	ROSMAP_ratio
promoter_count	OPC:GxPC4	0.0135147	0.295695	Regulation	GxPC4	FALSE	ROSMAP_ratio
promoter_count	OPC:GxPC5	-0.0352464	0.00395422	Regulation	GxPC5	TRUE	ROSMAP_ratio
promoter_count	Inh:G	-0.069787	1.11124e-12	Regulation	G	TRUE	ROSMAP_ratio
promoter_count	Inh:GxPC	0.069787	1.11124e-12	Regulation	GxPC Sum	TRUE	ROSMAP_ratio
promoter_count	Inh:GxPC1	0.0866335	6.41883e-19	Regulation	GxPC1	TRUE	ROSMAP_ratio
promoter_count	Inh:GxPC2	0.0692721	1.62318e-12	Regulation	GxPC2	TRUE	ROSMAP_ratio
promoter_count	Inh:GxPC3	-0.0454552	4.81115e-06	Regulation	GxPC3	TRUE	ROSMAP_ratio
promoter_count	Inh:GxPC4	-0.00952892	0.380995	Regulation	GxPC4	FALSE	ROSMAP_ratio
promoter_count	Inh:GxPC5	0.0674434	6.3833e-12	Regulation	GxPC5	TRUE	ROSMAP_ratio
EDS	Ast:G	-0.014171	0.177751	Regulation	G	FALSE	ROSMAP_ratio
EDS	Ast:GxPC	0.014171	0.177751	Regulation	GxPC Sum	FALSE	ROSMAP_ratio
EDS	Ast:GxPC1	0.0361223	0.000290495	Regulation	GxPC1	TRUE	ROSMAP_ratio
EDS	Ast:GxPC2	-0.0582346	2.72951e-09	Regulation	GxPC2	TRUE	ROSMAP_ratio
EDS	Ast:GxPC3	0.0822217	2.41289e-17	Regulation	GxPC3	TRUE	ROSMAP_ratio
EDS	Ast:GxPC4	-0.0372173	0.000184875	Regulation	GxPC4	TRUE	ROSMAP_ratio
EDS	Ast:GxPC5	0.00470226	0.67409	Regulation	GxPC5	FALSE	ROSMAP_ratio
EDS	Mic:G	-0.0165252	0.212674	Regulation	G	FALSE	ROSMAP_ratio
EDS	Mic:GxPC	0.0165252	0.212674	Regulation	GxPC Sum	FALSE	ROSMAP_ratio
EDS	Mic:GxPC1	-0.0439902	0.000475371	Regulation	GxPC1	TRUE	ROSMAP_ratio
EDS	Mic:GxPC2	-0.0249358	0.055334	Regulation	GxPC2	FALSE	ROSMAP_ratio
EDS	Mic:GxPC3	0.0171543	0.197511	Regulation	GxPC3	FALSE	ROSMAP_ratio
EDS	Mic:GxPC4	0.0416508	0.000973937	Regulation	GxPC4	TRUE	ROSMAP_ratio
EDS	Mic:GxPC5	0.0240752	0.0647684	Regulation	GxPC5	FALSE	ROSMAP_ratio
EDS	Oli:G	-0.0120595	0.265593	Regulation	G	FALSE	ROSMAP_ratio
EDS	Oli:GxPC	0.0120595	0.265593	Regulation	GxPC Sum	FALSE	ROSMAP_ratio
EDS	Oli:GxPC1	-0.058582	4.71249e-09	Regulation	GxPC1	TRUE	ROSMAP_ratio
EDS	Oli:GxPC2	0.0221932	0.0341836	Regulation	GxPC2	TRUE	ROSMAP_ratio
EDS	Oli:GxPC3	0.000723573	0.955057	Regulation	GxPC3	FALSE	ROSMAP_ratio
EDS	Oli:GxPC4	0.0106844	0.330936	Regulation	GxPC4	FALSE	ROSMAP_ratio
EDS	Oli:GxPC5	0.0285829	0.005676	Regulation	GxPC5	TRUE	ROSMAP_ratio
EDS	Exc:G	-0.0988844	5.79912e-24	Regulation	G	TRUE	ROSMAP_ratio
EDS	Exc:GxPC	0.0988844	5.79912e-24	Regulation	GxPC Sum	TRUE	ROSMAP_ratio
EDS	Exc:GxPC1	-0.0949543	3.46792e-22	Regulation	GxPC1	TRUE	ROSMAP_ratio
EDS	Exc:GxPC2	0.0688066	3.27012e-12	Regulation	GxPC2	TRUE	ROSMAP_ratio
EDS	Exc:GxPC3	0.124181	4.58409e-37	Regulation	GxPC3	TRUE	ROSMAP_ratio
EDS	Exc:GxPC4	0.0154484	0.146169	Regulation	GxPC4	FALSE	ROSMAP_ratio
EDS	Exc:GxPC5	-0.0422295	2.62421e-05	Regulation	GxPC5	TRUE	ROSMAP_ratio
EDS	OPC:G	-0.00299096	0.831897	Regulation	G	FALSE	ROSMAP_ratio
EDS	OPC:GxPC	0.00299096	0.831897	Regulation	GxPC Sum	FALSE	ROSMAP_ratio
EDS	OPC:GxPC1	0.00661703	0.623402	Regulation	GxPC1	FALSE	ROSMAP_ratio
EDS	OPC:GxPC2	0.0298493	0.015691	Regulation	GxPC2	TRUE	ROSMAP_ratio
EDS	OPC:GxPC3	-0.0224505	0.0735419	Regulation	GxPC3	FALSE	ROSMAP_ratio
EDS	OPC:GxPC4	0.0134432	0.29797	Regulation	GxPC4	FALSE	ROSMAP_ratio
EDS	OPC:GxPC5	-0.0378882	0.0018407	Regulation	GxPC5	TRUE	ROSMAP_ratio
EDS	Inh:G	-0.0643397	5.96225e-11	Regulation	G	TRUE	ROSMAP_ratio
EDS	Inh:GxPC	0.0643397	5.96225e-11	Regulation	GxPC Sum	TRUE	ROSMAP_ratio
EDS	Inh:GxPC1	0.11845	2.53269e-34	Regulation	GxPC1	TRUE	ROSMAP_ratio
EDS	Inh:GxPC2	0.074893	1.95357e-14	Regulation	GxPC2	TRUE	ROSMAP_ratio
EDS	Inh:GxPC3	-0.0777698	1.76786e-15	Regulation	GxPC3	TRUE	ROSMAP_ratio
EDS	Inh:GxPC4	-0.0296217	0.00352944	Regulation	GxPC4	TRUE	ROSMAP_ratio
EDS	Inh:GxPC5	0.0796662	3.49992e-16	Regulation	GxPC5	TRUE	ROSMAP_ratio
ABC_count	Ast:G	-0.0382324	0.000121557	Regulation	G	TRUE	ROSMAP_ratio
ABC_count	Ast:GxPC	0.0382324	0.000121557	Regulation	GxPC Sum	TRUE	ROSMAP_ratio
ABC_count	Ast:GxPC1	0.0320397	0.00139341	Regulation	GxPC1	TRUE	ROSMAP_ratio
ABC_count	Ast:GxPC2	-0.0175634	0.0911817	Regulation	GxPC2	FALSE	ROSMAP_ratio
ABC_count	Ast:GxPC3	0.0404722	4.5328e-05	Regulation	GxPC3	TRUE	ROSMAP_ratio
ABC_count	Ast:GxPC4	-0.0169737	0.10349	Regulation	GxPC4	FALSE	ROSMAP_ratio
ABC_count	Ast:GxPC5	0.0129031	0.219853	Regulation	GxPC5	FALSE	ROSMAP_ratio
ABC_count	Mic:G	-0.0415399	0.00100396	Regulation	G	TRUE	ROSMAP_ratio
ABC_count	Mic:GxPC	0.0415399	0.00100396	Regulation	GxPC Sum	TRUE	ROSMAP_ratio
ABC_count	Mic:GxPC1	-0.00779169	0.573424	Regulation	GxPC1	FALSE	ROSMAP_ratio
ABC_count	Mic:GxPC2	-0.00737524	0.595074	Regulation	GxPC2	FALSE	ROSMAP_ratio
ABC_count	Mic:GxPC3	0.030719	0.0169656	Regulation	GxPC3	TRUE	ROSMAP_ratio
ABC_count	Mic:GxPC4	0.0296182	0.0216005	Regulation	GxPC4	TRUE	ROSMAP_ratio
ABC_count	Mic:GxPC5	0.027535	0.0332633	Regulation	GxPC5	TRUE	ROSMAP_ratio
ABC_count	Oli:G	-0.0145761	0.1756	Regulation	G	FALSE	ROSMAP_ratio
ABC_count	Oli:GxPC	0.0145761	0.1756	Regulation	GxPC Sum	FALSE	ROSMAP_ratio
ABC_count	Oli:GxPC1	-0.00111836	0.927342	Regulation	GxPC1	FALSE	ROSMAP_ratio
ABC_count	Oli:GxPC2	-0.0304241	0.00312984	Regulation	GxPC2	TRUE	ROSMAP_ratio
ABC_count	Oli:GxPC3	0.0183681	0.0829806	Regulation	GxPC3	FALSE	ROSMAP_ratio
ABC_count	Oli:GxPC4	-0.00179572	0.882871	Regulation	GxPC4	FALSE	ROSMAP_ratio
ABC_count	Oli:GxPC5	0.0368838	0.000290583	Regulation	GxPC5	TRUE	ROSMAP_ratio
ABC_count	Exc:G	-0.0268478	0.00905191	Regulation	G	TRUE	ROSMAP_ratio
ABC_count	Exc:GxPC	0.0268478	0.00905191	Regulation	GxPC Sum	TRUE	ROSMAP_ratio
ABC_count	Exc:GxPC1	0.0405449	5.5371e-05	Regulation	GxPC1	TRUE	ROSMAP_ratio
ABC_count	Exc:GxPC2	0.00536849	0.632693	Regulation	GxPC2	FALSE	ROSMAP_ratio
ABC_count	Exc:GxPC3	-0.00770092	0.486593	Regulation	GxPC3	FALSE	ROSMAP_ratio
ABC_count	Exc:GxPC4	0.00639315	0.56562	Regulation	GxPC4	FALSE	ROSMAP_ratio
ABC_count	Exc:GxPC5	-0.00492263	0.663934	Regulation	GxPC5	FALSE	ROSMAP_ratio
ABC_count	OPC:G	-0.0248945	0.0459518	Regulation	G	TRUE	ROSMAP_ratio
ABC_count	OPC:GxPC	0.0248945	0.0459518	Regulation	GxPC Sum	TRUE	ROSMAP_ratio
ABC_count	OPC:GxPC1	0.0223267	0.0751709	Regulation	GxPC1	FALSE	ROSMAP_ratio
ABC_count	OPC:GxPC2	0.0358971	0.00328737	Regulation	GxPC2	TRUE	ROSMAP_ratio
ABC_count	OPC:GxPC3	-0.0198412	0.11737	Regulation	GxPC3	FALSE	ROSMAP_ratio
ABC_count	OPC:GxPC4	0.00309737	0.826668	Regulation	GxPC4	FALSE	ROSMAP_ratio
ABC_count	OPC:GxPC5	0.0052413	0.700403	Regulation	GxPC5	FALSE	ROSMAP_ratio
ABC_count	Inh:G	-0.020936	0.0432487	Regulation	G	TRUE	ROSMAP_ratio
ABC_count	Inh:GxPC	0.020936	0.0432487	Regulation	GxPC Sum	TRUE	ROSMAP_ratio
ABC_count	Inh:GxPC1	0.00935826	0.390929	Regulation	GxPC1	FALSE	ROSMAP_ratio
ABC_count	Inh:GxPC2	-0.021143	0.0411268	Regulation	GxPC2	TRUE	ROSMAP_ratio
ABC_count	Inh:GxPC3	0.0172785	0.0990253	Regulation	GxPC3	FALSE	ROSMAP_ratio
ABC_count	Inh:GxPC4	0.0258171	0.01171	Regulation	GxPC4	TRUE	ROSMAP_ratio
ABC_count	Inh:GxPC5	-0.000276183	0.981213	Regulation	GxPC5	FALSE	ROSMAP_ratio
Roadmap_count	Ast:G	-0.0262808	0.00966415	Regulation	G	TRUE	ROSMAP_ratio
Roadmap_count	Ast:GxPC	0.0262808	0.00966415	Regulation	GxPC Sum	TRUE	ROSMAP_ratio
Roadmap_count	Ast:GxPC1	0.0690975	1.33633e-12	Regulation	GxPC1	TRUE	ROSMAP_ratio
Roadmap_count	Ast:GxPC2	-0.0535278	4.8568e-08	Regulation	GxPC2	TRUE	ROSMAP_ratio
Roadmap_count	Ast:GxPC3	0.0896953	2.06284e-20	Regulation	GxPC3	TRUE	ROSMAP_ratio
Roadmap_count	Ast:GxPC4	-0.0337058	0.000755435	Regulation	GxPC4	TRUE	ROSMAP_ratio
Roadmap_count	Ast:GxPC5	-0.00630314	0.56562	Regulation	GxPC5	FALSE	ROSMAP_ratio
Roadmap_count	Mic:G	-0.0100175	0.467034	Regulation	G	FALSE	ROSMAP_ratio
Roadmap_count	Mic:GxPC	0.0100175	0.467034	Regulation	GxPC Sum	FALSE	ROSMAP_ratio
Roadmap_count	Mic:GxPC1	-0.0472421	0.000167066	Regulation	GxPC1	TRUE	ROSMAP_ratio
Roadmap_count	Mic:GxPC2	-0.0583171	2.7663e-06	Regulation	GxPC2	TRUE	ROSMAP_ratio
Roadmap_count	Mic:GxPC3	0.0489231	9.53309e-05	Regulation	GxPC3	TRUE	ROSMAP_ratio
Roadmap_count	Mic:GxPC4	0.0583243	2.76527e-06	Regulation	GxPC4	TRUE	ROSMAP_ratio
Roadmap_count	Mic:GxPC5	0.052088	3.09606e-05	Regulation	GxPC5	TRUE	ROSMAP_ratio
Roadmap_count	Oli:G	-0.024675	0.0178971	Regulation	G	TRUE	ROSMAP_ratio
Roadmap_count	Oli:GxPC	0.024675	0.0178971	Regulation	GxPC Sum	TRUE	ROSMAP_ratio
Roadmap_count	Oli:GxPC1	-0.0413903	4.4265e-05	Regulation	GxPC1	TRUE	ROSMAP_ratio
Roadmap_count	Oli:GxPC2	0.033386	0.00110385	Regulation	GxPC2	TRUE	ROSMAP_ratio
Roadmap_count	Oli:GxPC3	0.00921058	0.405488	Regulation	GxPC3	FALSE	ROSMAP_ratio
Roadmap_count	Oli:GxPC4	-0.0147848	0.16936	Regulation	GxPC4	FALSE	ROSMAP_ratio
Roadmap_count	Oli:GxPC5	0.051538	2.8494e-07	Regulation	GxPC5	TRUE	ROSMAP_ratio
Roadmap_count	Exc:G	-0.070239	1.12259e-12	Regulation	G	TRUE	ROSMAP_ratio
Roadmap_count	Exc:GxPC	0.070239	1.12259e-12	Regulation	GxPC Sum	TRUE	ROSMAP_ratio
Roadmap_count	Exc:GxPC1	-0.0832923	2.41289e-17	Regulation	GxPC1	TRUE	ROSMAP_ratio
Roadmap_count	Exc:GxPC2	0.0738159	7.07229e-14	Regulation	GxPC2	TRUE	ROSMAP_ratio
Roadmap_count	Exc:GxPC3	0.104465	1.37364e-26	Regulation	GxPC3	TRUE	ROSMAP_ratio
Roadmap_count	Exc:GxPC4	0.0180464	0.0860894	Regulation	GxPC4	FALSE	ROSMAP_ratio
Roadmap_count	Exc:GxPC5	-0.0373116	0.000216508	Regulation	GxPC5	TRUE	ROSMAP_ratio
Roadmap_count	OPC:G	-0.0172484	0.17585	Regulation	G	FALSE	ROSMAP_ratio
Roadmap_count	OPC:GxPC	0.0172484	0.17585	Regulation	GxPC Sum	FALSE	ROSMAP_ratio
Roadmap_count	OPC:GxPC1	0.0232278	0.0634979	Regulation	GxPC1	FALSE	ROSMAP_ratio
Roadmap_count	OPC:GxPC2	0.0336616	0.00602355	Regulation	GxPC2	TRUE	ROSMAP_ratio
Roadmap_count	OPC:GxPC3	-0.00972587	0.46215	Regulation	GxPC3	FALSE	ROSMAP_ratio
Roadmap_count	OPC:GxPC4	0.00930039	0.482842	Regulation	GxPC4	FALSE	ROSMAP_ratio
Roadmap_count	OPC:GxPC5	-0.0125959	0.333333	Regulation	GxPC5	FALSE	ROSMAP_ratio
Roadmap_count	Inh:G	-0.0605195	7.69888e-10	Regulation	G	TRUE	ROSMAP_ratio
Roadmap_count	Inh:GxPC	0.0605195	7.69888e-10	Regulation	GxPC Sum	TRUE	ROSMAP_ratio
Roadmap_count	Inh:GxPC1	0.122151	2.17902e-36	Regulation	GxPC1	TRUE	ROSMAP_ratio
Roadmap_count	Inh:GxPC2	0.0868299	5.34699e-19	Regulation	GxPC2	TRUE	ROSMAP_ratio
Roadmap_count	Inh:GxPC3	-0.0898736	2.97873e-20	Regulation	GxPC3	TRUE	ROSMAP_ratio
Roadmap_count	Inh:GxPC4	-0.0223509	0.0300908	Regulation	GxPC4	TRUE	ROSMAP_ratio
Roadmap_count	Inh:GxPC5	0.0918416	4.29795e-21	Regulation	GxPC5	TRUE	ROSMAP_ratio
pLI	Ast:G	-0.109344	9.41141e-30	Constraint	G	TRUE	ROSMAP_ratio
pLI	Ast:GxPC	0.109344	9.41141e-30	Constraint	GxPC Sum	TRUE	ROSMAP_ratio
pLI	Ast:GxPC1	0.0435964	1.04232e-05	Constraint	GxPC1	TRUE	ROSMAP_ratio
pLI	Ast:GxPC2	0.0323171	0.00126551	Constraint	GxPC2	TRUE	ROSMAP_ratio
pLI	Ast:GxPC3	0.0543812	2.92279e-08	Constraint	GxPC3	TRUE	ROSMAP_ratio
pLI	Ast:GxPC4	0.0131588	0.211602	Constraint	GxPC4	FALSE	ROSMAP_ratio
pLI	Ast:GxPC5	0.000279739	0.981213	Constraint	GxPC5	FALSE	ROSMAP_ratio
pLI	Mic:G	-0.0805545	6.02784e-11	Constraint	G	TRUE	ROSMAP_ratio
pLI	Mic:GxPC	0.0805545	6.02784e-11	Constraint	GxPC Sum	TRUE	ROSMAP_ratio
pLI	Mic:GxPC1	0.0237902	0.0683944	Constraint	GxPC1	FALSE	ROSMAP_ratio
pLI	Mic:GxPC2	0.0179789	0.17585	Constraint	GxPC2	FALSE	ROSMAP_ratio
pLI	Mic:GxPC3	0.0173088	0.193309	Constraint	GxPC3	FALSE	ROSMAP_ratio
pLI	Mic:GxPC4	0.0349638	0.00615173	Constraint	GxPC4	TRUE	ROSMAP_ratio
pLI	Mic:GxPC5	0.0221029	0.0918128	Constraint	GxPC5	FALSE	ROSMAP_ratio
pLI	Oli:G	-0.121431	5.1625e-35	Constraint	G	TRUE	ROSMAP_ratio
pLI	Oli:GxPC	0.121431	5.1625e-35	Constraint	GxPC Sum	TRUE	ROSMAP_ratio
pLI	Oli:GxPC1	0.0207714	0.0486305	Constraint	GxPC1	TRUE	ROSMAP_ratio
pLI	Oli:GxPC2	0.0164387	0.124266	Constraint	GxPC2	FALSE	ROSMAP_ratio
pLI	Oli:GxPC3	0.0195064	0.0647307	Constraint	GxPC3	FALSE	ROSMAP_ratio
pLI	Oli:GxPC4	0.00607653	0.587995	Constraint	GxPC4	FALSE	ROSMAP_ratio
pLI	Oli:GxPC5	0.0695601	2.81824e-12	Constraint	GxPC5	TRUE	ROSMAP_ratio
pLI	Exc:G	-0.148623	8.91696e-53	Constraint	G	TRUE	ROSMAP_ratio
pLI	Exc:GxPC	0.148623	8.91696e-53	Constraint	GxPC Sum	TRUE	ROSMAP_ratio
pLI	Exc:GxPC1	0.0613218	6.0624e-10	Constraint	GxPC1	TRUE	ROSMAP_ratio
pLI	Exc:GxPC2	-0.0112692	0.297272	Constraint	GxPC2	FALSE	ROSMAP_ratio
pLI	Exc:GxPC3	0.0893588	8.66057e-20	Constraint	GxPC3	TRUE	ROSMAP_ratio
pLI	Exc:GxPC4	-0.0137027	0.199734	Constraint	GxPC4	FALSE	ROSMAP_ratio
pLI	Exc:GxPC5	0.000125775	0.990652	Constraint	GxPC5	FALSE	ROSMAP_ratio
pLI	OPC:G	-0.113893	2.25171e-22	Constraint	G	TRUE	ROSMAP_ratio
pLI	OPC:GxPC	0.113893	2.25171e-22	Constraint	GxPC Sum	TRUE	ROSMAP_ratio
pLI	OPC:GxPC1	0.0569028	1.87203e-06	Constraint	GxPC1	TRUE	ROSMAP_ratio
pLI	OPC:GxPC2	0.0929097	2.69484e-15	Constraint	GxPC2	TRUE	ROSMAP_ratio
pLI	OPC:GxPC3	0.0276701	0.0256783	Constraint	GxPC3	TRUE	ROSMAP_ratio
pLI	OPC:GxPC4	-0.0078012	0.558359	Constraint	GxPC4	FALSE	ROSMAP_ratio
pLI	OPC:GxPC5	-0.0116529	0.373134	Constraint	GxPC5	FALSE	ROSMAP_ratio
pLI	Inh:G	-0.113044	2.28202e-31	Constraint	G	TRUE	ROSMAP_ratio
pLI	Inh:GxPC	0.113044	2.28202e-31	Constraint	GxPC Sum	TRUE	ROSMAP_ratio
pLI	Inh:GxPC1	0.023366	0.0233178	Constraint	GxPC1	TRUE	ROSMAP_ratio
pLI	Inh:GxPC2	0.022406	0.0296797	Constraint	GxPC2	TRUE	ROSMAP_ratio
pLI	Inh:GxPC3	0.0894919	4.24593e-20	Constraint	GxPC3	TRUE	ROSMAP_ratio
pLI	Inh:GxPC4	0.0187493	0.0720174	Constraint	GxPC4	FALSE	ROSMAP_ratio
pLI	Inh:GxPC5	0.0323225	0.00135574	Constraint	GxPC5	TRUE	ROSMAP_ratio
LOEUF	Ast:G	-0.0619794	2.25624e-10	Constraint	G	TRUE	ROSMAP_ratio
LOEUF	Ast:GxPC	0.0619794	2.25624e-10	Constraint	GxPC Sum	TRUE	ROSMAP_ratio
LOEUF	Ast:GxPC1	0.0836618	6.5358e-18	Constraint	GxPC1	TRUE	ROSMAP_ratio
LOEUF	Ast:GxPC2	-0.0634326	8.41373e-11	Constraint	GxPC2	TRUE	ROSMAP_ratio
LOEUF	Ast:GxPC3	0.0977105	5.27225e-24	Constraint	GxPC3	TRUE	ROSMAP_ratio
LOEUF	Ast:GxPC4	-0.0364354	0.000254718	Constraint	GxPC4	TRUE	ROSMAP_ratio
LOEUF	Ast:GxPC5	-0.00351198	0.76034	Constraint	GxPC5	FALSE	ROSMAP_ratio
LOEUF	Mic:G	-0.0724252	4.44597e-09	Constraint	G	TRUE	ROSMAP_ratio
LOEUF	Mic:GxPC	0.0724252	4.44597e-09	Constraint	GxPC Sum	TRUE	ROSMAP_ratio
LOEUF	Mic:GxPC1	-0.0151942	0.255583	Constraint	GxPC1	FALSE	ROSMAP_ratio
LOEUF	Mic:GxPC2	-0.00824024	0.553539	Constraint	GxPC2	FALSE	ROSMAP_ratio
LOEUF	Mic:GxPC3	0.0342719	0.00736452	Constraint	GxPC3	TRUE	ROSMAP_ratio
LOEUF	Mic:GxPC4	0.0554194	8.74334e-06	Constraint	GxPC4	TRUE	ROSMAP_ratio
LOEUF	Mic:GxPC5	0.0360865	0.00462337	Constraint	GxPC5	TRUE	ROSMAP_ratio
LOEUF	Oli:G	-0.0938589	2.23651e-21	Constraint	G	TRUE	ROSMAP_ratio
LOEUF	Oli:GxPC	0.0938589	2.23651e-21	Constraint	GxPC Sum	TRUE	ROSMAP_ratio
LOEUF	Oli:GxPC1	-0.0518363	2.42589e-07	Constraint	GxPC1	TRUE	ROSMAP_ratio
LOEUF	Oli:GxPC2	0.0493644	9.18568e-07	Constraint	GxPC2	TRUE	ROSMAP_ratio
LOEUF	Oli:GxPC3	0.0169671	0.111668	Constraint	GxPC3	FALSE	ROSMAP_ratio
LOEUF	Oli:GxPC4	-0.00795031	0.476799	Constraint	GxPC4	FALSE	ROSMAP_ratio
LOEUF	Oli:GxPC5	0.102336	3.48088e-25	Constraint	GxPC5	TRUE	ROSMAP_ratio
LOEUF	Exc:G	-0.12174	9.79929e-36	Constraint	G	TRUE	ROSMAP_ratio
LOEUF	Exc:GxPC	0.12174	9.79929e-36	Constraint	GxPC Sum	TRUE	ROSMAP_ratio
LOEUF	Exc:GxPC1	-0.056811	1.04604e-08	Constraint	GxPC1	TRUE	ROSMAP_ratio
LOEUF	Exc:GxPC2	0.0466843	3.02496e-06	Constraint	GxPC2	TRUE	ROSMAP_ratio
LOEUF	Exc:GxPC3	0.148238	1.61836e-52	Constraint	GxPC3	TRUE	ROSMAP_ratio
LOEUF	Exc:GxPC4	-0.0120475	0.262324	Constraint	GxPC4	FALSE	ROSMAP_ratio
LOEUF	Exc:GxPC5	-0.0250003	0.0156048	Constraint	GxPC5	TRUE	ROSMAP_ratio
LOEUF	OPC:G	-0.0705536	2.64151e-09	Constraint	G	TRUE	ROSMAP_ratio
LOEUF	OPC:GxPC	0.0705536	2.64151e-09	Constraint	GxPC Sum	TRUE	ROSMAP_ratio
LOEUF	OPC:GxPC1	0.0321257	0.00898888	Constraint	GxPC1	TRUE	ROSMAP_ratio
LOEUF	OPC:GxPC2	0.0404489	0.000844957	Constraint	GxPC2	TRUE	ROSMAP_ratio
LOEUF	OPC:GxPC3	0.0114814	0.380744	Constraint	GxPC3	FALSE	ROSMAP_ratio
LOEUF	OPC:GxPC4	0.0216701	0.0846372	Constraint	GxPC4	FALSE	ROSMAP_ratio
LOEUF	OPC:GxPC5	-0.00138336	0.925362	Constraint	GxPC5	FALSE	ROSMAP_ratio
LOEUF	Inh:G	-0.0505939	3.12834e-07	Constraint	G	TRUE	ROSMAP_ratio
LOEUF	Inh:GxPC	0.0505939	3.12834e-07	Constraint	GxPC Sum	TRUE	ROSMAP_ratio
LOEUF	Inh:GxPC1	0.0696063	1.26285e-12	Constraint	GxPC1	TRUE	ROSMAP_ratio
LOEUF	Inh:GxPC2	0.0599945	1.09086e-09	Constraint	GxPC2	TRUE	ROSMAP_ratio
LOEUF	Inh:GxPC3	-0.0493635	6.15895e-07	Constraint	GxPC3	TRUE	ROSMAP_ratio
LOEUF	Inh:GxPC4	-0.0274814	0.00706246	Constraint	GxPC4	TRUE	ROSMAP_ratio
LOEUF	Inh:GxPC5	0.0788502	7.05406e-16	Constraint	GxPC5	TRUE	ROSMAP_ratio
UNEECON-G	Ast:G	-0.0907564	7.20606e-21	Constraint	G	TRUE	ROSMAP_ratio
UNEECON-G	Ast:GxPC	0.0907564	7.20606e-21	Constraint	GxPC Sum	TRUE	ROSMAP_ratio
UNEECON-G	Ast:GxPC1	0.0416576	2.64967e-05	Constraint	GxPC1	TRUE	ROSMAP_ratio
UNEECON-G	Ast:GxPC2	0.0229913	0.0247552	Constraint	GxPC2	TRUE	ROSMAP_ratio
UNEECON-G	Ast:GxPC3	0.0573046	4.88406e-09	Constraint	GxPC3	TRUE	ROSMAP_ratio
UNEECON-G	Ast:GxPC4	-0.00452844	0.687362	Constraint	GxPC4	FALSE	ROSMAP_ratio
UNEECON-G	Ast:GxPC5	-0.00355112	0.757941	Constraint	GxPC5	FALSE	ROSMAP_ratio
UNEECON-G	Mic:G	-0.0864817	1.90805e-12	Constraint	G	TRUE	ROSMAP_ratio
UNEECON-G	Mic:GxPC	0.0864817	1.90805e-12	Constraint	GxPC Sum	TRUE	ROSMAP_ratio
UNEECON-G	Mic:GxPC1	0.0159852	0.228936	Constraint	GxPC1	FALSE	ROSMAP_ratio
UNEECON-G	Mic:GxPC2	0.0255545	0.0493449	Constraint	GxPC2	TRUE	ROSMAP_ratio
UNEECON-G	Mic:GxPC3	0.0203019	0.124266	Constraint	GxPC3	FALSE	ROSMAP_ratio
UNEECON-G	Mic:GxPC4	0.0310586	0.0157408	Constraint	GxPC4	TRUE	ROSMAP_ratio
UNEECON-G	Mic:GxPC5	0.0200819	0.12849	Constraint	GxPC5	FALSE	ROSMAP_ratio
UNEECON-G	Oli:G	-0.106811	2.60595e-27	Constraint	G	TRUE	ROSMAP_ratio
UNEECON-G	Oli:GxPC	0.106811	2.60595e-27	Constraint	GxPC Sum	TRUE	ROSMAP_ratio
UNEECON-G	Oli:GxPC1	-0.004587	0.689558	Constraint	GxPC1	FALSE	ROSMAP_ratio
UNEECON-G	Oli:GxPC2	0.0345613	0.000716805	Constraint	GxPC2	TRUE	ROSMAP_ratio
UNEECON-G	Oli:GxPC3	0.0138759	0.19786	Constraint	GxPC3	FALSE	ROSMAP_ratio
UNEECON-G	Oli:GxPC4	0.00974679	0.377466	Constraint	GxPC4	FALSE	ROSMAP_ratio
UNEECON-G	Oli:GxPC5	0.0821457	1.15229e-16	Constraint	GxPC5	TRUE	ROSMAP_ratio
UNEECON-G	Exc:G	-0.139505	1.32384e-46	Constraint	G	TRUE	ROSMAP_ratio
UNEECON-G	Exc:GxPC	0.139505	1.32384e-46	Constraint	GxPC Sum	TRUE	ROSMAP_ratio
UNEECON-G	Exc:GxPC1	0.042467	2.34778e-05	Constraint	GxPC1	TRUE	ROSMAP_ratio
UNEECON-G	Exc:GxPC2	0.00606538	0.586598	Constraint	GxPC2	FALSE	ROSMAP_ratio
UNEECON-G	Exc:GxPC3	0.0876493	4.39782e-19	Constraint	GxPC3	TRUE	ROSMAP_ratio
UNEECON-G	Exc:GxPC4	-0.0158674	0.135292	Constraint	GxPC4	FALSE	ROSMAP_ratio
UNEECON-G	Exc:GxPC5	-0.00843531	0.445168	Constraint	GxPC5	FALSE	ROSMAP_ratio
UNEECON-G	OPC:G	-0.097597	9.48624e-17	Constraint	G	TRUE	ROSMAP_ratio
UNEECON-G	OPC:GxPC	0.097597	9.48624e-17	Constraint	GxPC Sum	TRUE	ROSMAP_ratio
UNEECON-G	OPC:GxPC1	0.0673399	1.366e-08	Constraint	GxPC1	TRUE	ROSMAP_ratio
UNEECON-G	OPC:GxPC2	0.0795365	1.66646e-11	Constraint	GxPC2	TRUE	ROSMAP_ratio
UNEECON-G	OPC:GxPC3	0.0245878	0.0489675	Constraint	GxPC3	TRUE	ROSMAP_ratio
UNEECON-G	OPC:GxPC4	-0.00857979	0.518935	Constraint	GxPC4	FALSE	ROSMAP_ratio
UNEECON-G	OPC:GxPC5	-0.0210306	0.0950126	Constraint	GxPC5	FALSE	ROSMAP_ratio
UNEECON-G	Inh:G	-0.107263	2.48225e-28	Constraint	G	TRUE	ROSMAP_ratio
UNEECON-G	Inh:GxPC	0.107263	2.48225e-28	Constraint	GxPC Sum	TRUE	ROSMAP_ratio
UNEECON-G	Inh:GxPC1	0.0438338	1.05777e-05	Constraint	GxPC1	TRUE	ROSMAP_ratio
UNEECON-G	Inh:GxPC2	0.0348871	0.000518868	Constraint	GxPC2	TRUE	ROSMAP_ratio
UNEECON-G	Inh:GxPC3	0.0495154	5.68765e-07	Constraint	GxPC3	TRUE	ROSMAP_ratio
UNEECON-G	Inh:GxPC4	0.0238861	0.020133	Constraint	GxPC4	TRUE	ROSMAP_ratio
UNEECON-G	Inh:GxPC5	0.0368816	0.000232596	Constraint	GxPC5	TRUE	ROSMAP_ratio
hs	Ast:G	-0.0862917	5.34699e-19	Constraint	G	TRUE	ROSMAP_ratio
hs	Ast:GxPC	0.0862917	5.34699e-19	Constraint	GxPC Sum	TRUE	ROSMAP_ratio
hs	Ast:GxPC1	0.0357265	0.000340462	Constraint	GxPC1	TRUE	ROSMAP_ratio
hs	Ast:GxPC2	0.0229586	0.0249474	Constraint	GxPC2	TRUE	ROSMAP_ratio
hs	Ast:GxPC3	0.0551641	1.83059e-08	Constraint	GxPC3	TRUE	ROSMAP_ratio
hs	Ast:GxPC4	0.00164367	0.891672	Constraint	GxPC4	FALSE	ROSMAP_ratio
hs	Ast:GxPC5	-0.00134039	0.912614	Constraint	GxPC5	FALSE	ROSMAP_ratio
hs	Mic:G	-0.0798843	8.65444e-11	Constraint	G	TRUE	ROSMAP_ratio
hs	Mic:GxPC	0.0798843	8.65444e-11	Constraint	GxPC Sum	TRUE	ROSMAP_ratio
hs	Mic:GxPC1	0.0442521	0.000438132	Constraint	GxPC1	TRUE	ROSMAP_ratio
hs	Mic:GxPC2	0.00965854	0.483758	Constraint	GxPC2	FALSE	ROSMAP_ratio
hs	Mic:GxPC3	0.0154104	0.248644	Constraint	GxPC3	FALSE	ROSMAP_ratio
hs	Mic:GxPC4	0.0255755	0.0492097	Constraint	GxPC4	TRUE	ROSMAP_ratio
hs	Mic:GxPC5	0.0190877	0.149256	Constraint	GxPC5	FALSE	ROSMAP_ratio
hs	Oli:G	-0.0968831	1.082e-22	Constraint	G	TRUE	ROSMAP_ratio
hs	Oli:GxPC	0.0968831	1.082e-22	Constraint	GxPC Sum	TRUE	ROSMAP_ratio
hs	Oli:GxPC1	0.0159154	0.136984	Constraint	GxPC1	FALSE	ROSMAP_ratio
hs	Oli:GxPC2	0.0120407	0.266119	Constraint	GxPC2	FALSE	ROSMAP_ratio
hs	Oli:GxPC3	0.0145019	0.177206	Constraint	GxPC3	FALSE	ROSMAP_ratio
hs	Oli:GxPC4	0.0027365	0.821605	Constraint	GxPC4	FALSE	ROSMAP_ratio
hs	Oli:GxPC5	0.0532569	1.08748e-07	Constraint	GxPC5	TRUE	ROSMAP_ratio
hs	Exc:G	-0.121837	9.17115e-36	Constraint	G	TRUE	ROSMAP_ratio
hs	Exc:GxPC	0.121837	9.17115e-36	Constraint	GxPC Sum	TRUE	ROSMAP_ratio
hs	Exc:GxPC1	0.0316607	0.00186282	Constraint	GxPC1	TRUE	ROSMAP_ratio
hs	Exc:GxPC2	-0.00388807	0.737777	Constraint	GxPC2	FALSE	ROSMAP_ratio
hs	Exc:GxPC3	0.0874213	5.34699e-19	Constraint	GxPC3	TRUE	ROSMAP_ratio
hs	Exc:GxPC4	-0.0105902	0.330936	Constraint	GxPC4	FALSE	ROSMAP_ratio
hs	Exc:GxPC5	0.00155264	0.89917	Constraint	GxPC5	FALSE	ROSMAP_ratio
hs	OPC:G	-0.100957	7.94441e-18	Constraint	G	TRUE	ROSMAP_ratio
hs	OPC:GxPC	0.100957	7.94441e-18	Constraint	GxPC Sum	TRUE	ROSMAP_ratio
hs	OPC:GxPC1	0.0594751	5.92551e-07	Constraint	GxPC1	TRUE	ROSMAP_ratio
hs	OPC:GxPC2	0.0756833	1.55583e-10	Constraint	GxPC2	TRUE	ROSMAP_ratio
hs	OPC:GxPC3	0.0404415	0.000845259	Constraint	GxPC3	TRUE	ROSMAP_ratio
hs	OPC:GxPC4	-0.0167972	0.188532	Constraint	GxPC4	FALSE	ROSMAP_ratio
hs	OPC:GxPC5	-0.0117197	0.371263	Constraint	GxPC5	FALSE	ROSMAP_ratio
hs	Inh:G	-0.0949554	1.82911e-22	Constraint	G	TRUE	ROSMAP_ratio
hs	Inh:GxPC	0.0949554	1.82911e-22	Constraint	GxPC Sum	TRUE	ROSMAP_ratio
hs	Inh:GxPC1	0.026525	0.00945355	Constraint	GxPC1	TRUE	ROSMAP_ratio
hs	Inh:GxPC2	0.0232792	0.0237875	Constraint	GxPC2	TRUE	ROSMAP_ratio
hs	Inh:GxPC3	0.0631679	1.31622e-10	Constraint	GxPC3	TRUE	ROSMAP_ratio
hs	Inh:GxPC4	0.00601346	0.586707	Constraint	GxPC4	FALSE	ROSMAP_ratio
hs	Inh:GxPC5	0.0371836	0.000205587	Constraint	GxPC5	TRUE	ROSMAP_ratio
shet_prior_mean	Ast:G	-0.114254	2.14883e-32	Constraint	G	TRUE	ROSMAP_ratio
shet_prior_mean	Ast:GxPC	0.114254	2.14883e-32	Constraint	GxPC Sum	TRUE	ROSMAP_ratio
shet_prior_mean	Ast:GxPC1	0.0585902	2.17693e-09	Constraint	GxPC1	TRUE	ROSMAP_ratio
shet_prior_mean	Ast:GxPC2	0.00660788	0.54873	Constraint	GxPC2	FALSE	ROSMAP_ratio
shet_prior_mean	Ast:GxPC3	0.081139	6.29922e-17	Constraint	GxPC3	TRUE	ROSMAP_ratio
shet_prior_mean	Ast:GxPC4	-0.00829883	0.446421	Constraint	GxPC4	FALSE	ROSMAP_ratio
shet_prior_mean	Ast:GxPC5	0.00239225	0.836616	Constraint	GxPC5	FALSE	ROSMAP_ratio
shet_prior_mean	Mic:G	-0.101178	1.2874e-16	Constraint	G	TRUE	ROSMAP_ratio
shet_prior_mean	Mic:GxPC	0.101178	1.2874e-16	Constraint	GxPC Sum	TRUE	ROSMAP_ratio
shet_prior_mean	Mic:GxPC1	0.0196103	0.137773	Constraint	GxPC1	FALSE	ROSMAP_ratio
shet_prior_mean	Mic:GxPC2	0.0174551	0.189418	Constraint	GxPC2	FALSE	ROSMAP_ratio
shet_prior_mean	Mic:GxPC3	0.0232662	0.0750835	Constraint	GxPC3	FALSE	ROSMAP_ratio
shet_prior_mean	Mic:GxPC4	0.0475274	0.000152582	Constraint	GxPC4	TRUE	ROSMAP_ratio
shet_prior_mean	Mic:GxPC5	0.0218642	0.0955418	Constraint	GxPC5	FALSE	ROSMAP_ratio
shet_prior_mean	Oli:G	-0.133078	9.00795e-42	Constraint	G	TRUE	ROSMAP_ratio
shet_prior_mean	Oli:GxPC	0.133078	9.00795e-42	Constraint	GxPC Sum	TRUE	ROSMAP_ratio
shet_prior_mean	Oli:GxPC1	-0.00251106	0.831913	Constraint	GxPC1	FALSE	ROSMAP_ratio
shet_prior_mean	Oli:GxPC2	0.0445221	1.04232e-05	Constraint	GxPC2	TRUE	ROSMAP_ratio
shet_prior_mean	Oli:GxPC3	0.0246744	0.0178971	Constraint	GxPC3	TRUE	ROSMAP_ratio
shet_prior_mean	Oli:GxPC4	0.00504963	0.659329	Constraint	GxPC4	FALSE	ROSMAP_ratio
shet_prior_mean	Oli:GxPC5	0.103018	1.64619e-25	Constraint	GxPC5	TRUE	ROSMAP_ratio
shet_prior_mean	Exc:G	-0.16946	1.48572e-68	Constraint	G	TRUE	ROSMAP_ratio
shet_prior_mean	Exc:GxPC	0.16946	1.48572e-68	Constraint	GxPC Sum	TRUE	ROSMAP_ratio
shet_prior_mean	Exc:GxPC1	0.0399765	7.13052e-05	Constraint	GxPC1	TRUE	ROSMAP_ratio
shet_prior_mean	Exc:GxPC2	0.0182782	0.0820069	Constraint	GxPC2	FALSE	ROSMAP_ratio
shet_prior_mean	Exc:GxPC3	0.117026	4.33434e-33	Constraint	GxPC3	TRUE	ROSMAP_ratio
shet_prior_mean	Exc:GxPC4	-0.00923328	0.400541	Constraint	GxPC4	FALSE	ROSMAP_ratio
shet_prior_mean	Exc:GxPC5	-0.00865787	0.432279	Constraint	GxPC5	FALSE	ROSMAP_ratio
shet_prior_mean	OPC:G	-0.120155	9.12917e-25	Constraint	G	TRUE	ROSMAP_ratio
shet_prior_mean	OPC:GxPC	0.120155	9.12917e-25	Constraint	GxPC Sum	TRUE	ROSMAP_ratio
shet_prior_mean	OPC:GxPC1	0.0691926	5.31847e-09	Constraint	GxPC1	TRUE	ROSMAP_ratio
shet_prior_mean	OPC:GxPC2	0.0944522	9.13522e-16	Constraint	GxPC2	TRUE	ROSMAP_ratio
shet_prior_mean	OPC:GxPC3	0.0233697	0.0617468	Constraint	GxPC3	FALSE	ROSMAP_ratio
shet_prior_mean	OPC:GxPC4	0.00272908	0.845528	Constraint	GxPC4	FALSE	ROSMAP_ratio
shet_prior_mean	OPC:GxPC5	-0.0204064	0.105913	Constraint	GxPC5	FALSE	ROSMAP_ratio
shet_prior_mean	Inh:G	-0.124213	1.43541e-37	Constraint	G	TRUE	ROSMAP_ratio
shet_prior_mean	Inh:GxPC	0.124213	1.43541e-37	Constraint	GxPC Sum	TRUE	ROSMAP_ratio
shet_prior_mean	Inh:GxPC1	0.0581032	3.72591e-09	Constraint	GxPC1	TRUE	ROSMAP_ratio
shet_prior_mean	Inh:GxPC2	0.0431585	1.47641e-05	Constraint	GxPC2	TRUE	ROSMAP_ratio
shet_prior_mean	Inh:GxPC3	0.0484559	1.01364e-06	Constraint	GxPC3	TRUE	ROSMAP_ratio
shet_prior_mean	Inh:GxPC4	0.0196329	0.0587215	Constraint	GxPC4	FALSE	ROSMAP_ratio
shet_prior_mean	Inh:GxPC5	0.0534269	6.26366e-08	Constraint	GxPC5	TRUE	ROSMAP_ratio
shet_post_mean	Ast:G	-0.116267	1.65315e-33	Constraint	G	TRUE	ROSMAP_ratio
shet_post_mean	Ast:GxPC	0.116267	1.65315e-33	Constraint	GxPC Sum	TRUE	ROSMAP_ratio
shet_post_mean	Ast:GxPC1	0.0622383	1.89321e-10	Constraint	GxPC1	TRUE	ROSMAP_ratio
shet_post_mean	Ast:GxPC2	0.00379323	0.739483	Constraint	GxPC2	FALSE	ROSMAP_ratio
shet_post_mean	Ast:GxPC3	0.0833803	8.37141e-18	Constraint	GxPC3	TRUE	ROSMAP_ratio
shet_post_mean	Ast:GxPC4	-0.00545311	0.623562	Constraint	GxPC4	FALSE	ROSMAP_ratio
shet_post_mean	Ast:GxPC5	0.000130445	0.990652	Constraint	GxPC5	FALSE	ROSMAP_ratio
shet_post_mean	Mic:G	-0.104894	9.2458e-18	Constraint	G	TRUE	ROSMAP_ratio
shet_post_mean	Mic:GxPC	0.104894	9.2458e-18	Constraint	GxPC Sum	TRUE	ROSMAP_ratio
shet_post_mean	Mic:GxPC1	0.0270761	0.0365939	Constraint	GxPC1	TRUE	ROSMAP_ratio
shet_post_mean	Mic:GxPC2	0.0183794	0.166458	Constraint	GxPC2	FALSE	ROSMAP_ratio
shet_post_mean	Mic:GxPC3	0.0299925	0.0198882	Constraint	GxPC3	TRUE	ROSMAP_ratio
shet_post_mean	Mic:GxPC4	0.0473521	0.000161502	Constraint	GxPC4	TRUE	ROSMAP_ratio
shet_post_mean	Mic:GxPC5	0.0166649	0.210175	Constraint	GxPC5	FALSE	ROSMAP_ratio
shet_post_mean	Oli:G	-0.132169	3.1783e-41	Constraint	G	TRUE	ROSMAP_ratio
shet_post_mean	Oli:GxPC	0.132169	3.1783e-41	Constraint	GxPC Sum	TRUE	ROSMAP_ratio
shet_post_mean	Oli:GxPC1	-0.00548887	0.62749	Constraint	GxPC1	FALSE	ROSMAP_ratio
shet_post_mean	Oli:GxPC2	0.0430055	2.14138e-05	Constraint	GxPC2	TRUE	ROSMAP_ratio
shet_post_mean	Oli:GxPC3	0.0246341	0.0180792	Constraint	GxPC3	TRUE	ROSMAP_ratio
shet_post_mean	Oli:GxPC4	0.00317289	0.789055	Constraint	GxPC4	FALSE	ROSMAP_ratio
shet_post_mean	Oli:GxPC5	0.0998153	5.10584e-24	Constraint	GxPC5	TRUE	ROSMAP_ratio
shet_post_mean	Exc:G	-0.167138	9.31954e-67	Constraint	G	TRUE	ROSMAP_ratio
shet_post_mean	Exc:GxPC	0.167138	9.31954e-67	Constraint	GxPC Sum	TRUE	ROSMAP_ratio
shet_post_mean	Exc:GxPC1	0.0356216	0.000427651	Constraint	GxPC1	TRUE	ROSMAP_ratio
shet_post_mean	Exc:GxPC2	0.0156064	0.141782	Constraint	GxPC2	FALSE	ROSMAP_ratio
shet_post_mean	Exc:GxPC3	0.118796	4.55379e-34	Constraint	GxPC3	TRUE	ROSMAP_ratio
shet_post_mean	Exc:GxPC4	-0.0120754	0.261367	Constraint	GxPC4	FALSE	ROSMAP_ratio
shet_post_mean	Exc:GxPC5	-0.00697934	0.53066	Constraint	GxPC5	FALSE	ROSMAP_ratio
shet_post_mean	OPC:G	-0.122963	6.9012e-26	Constraint	G	TRUE	ROSMAP_ratio
shet_post_mean	OPC:GxPC	0.122963	6.9012e-26	Constraint	GxPC Sum	TRUE	ROSMAP_ratio
shet_post_mean	OPC:GxPC1	0.0650558	4.26708e-08	Constraint	GxPC1	TRUE	ROSMAP_ratio
shet_post_mean	OPC:GxPC2	0.0928802	2.73923e-15	Constraint	GxPC2	TRUE	ROSMAP_ratio
shet_post_mean	OPC:GxPC3	0.0325778	0.00802934	Constraint	GxPC3	TRUE	ROSMAP_ratio
shet_post_mean	OPC:GxPC4	0.000689168	0.962676	Constraint	GxPC4	FALSE	ROSMAP_ratio
shet_post_mean	OPC:GxPC5	-0.0160021	0.210175	Constraint	GxPC5	FALSE	ROSMAP_ratio
shet_post_mean	Inh:G	-0.120973	9.4022e-36	Constraint	G	TRUE	ROSMAP_ratio
shet_post_mean	Inh:GxPC	0.120973	9.4022e-36	Constraint	GxPC Sum	TRUE	ROSMAP_ratio
shet_post_mean	Inh:GxPC1	0.0526651	9.79982e-08	Constraint	GxPC1	TRUE	ROSMAP_ratio
shet_post_mean	Inh:GxPC2	0.0439408	1.0101e-05	Constraint	GxPC2	TRUE	ROSMAP_ratio
shet_post_mean	Inh:GxPC3	0.0477935	1.43619e-06	Constraint	GxPC3	TRUE	ROSMAP_ratio
shet_post_mean	Inh:GxPC4	0.0157759	0.135014	Constraint	GxPC4	FALSE	ROSMAP_ratio
shet_post_mean	Inh:GxPC5	0.0569713	7.4068e-09	Constraint	GxPC5	TRUE	ROSMAP_ratio
fracCdsPhylopAm	Ast:G	-0.104037	4.89215e-27	NA	G	TRUE	ROSMAP_ratio
fracCdsPhylopAm	Ast:GxPC	0.104037	4.89215e-27	NA	GxPC Sum	TRUE	ROSMAP_ratio
fracCdsPhylopAm	Ast:GxPC1	0.029012	0.00407002	NA	GxPC1	TRUE	ROSMAP_ratio
fracCdsPhylopAm	Ast:GxPC2	0.0510336	2.07828e-07	NA	GxPC2	TRUE	ROSMAP_ratio
fracCdsPhylopAm	Ast:GxPC3	0.0476991	1.28932e-06	NA	GxPC3	TRUE	ROSMAP_ratio
fracCdsPhylopAm	Ast:GxPC4	0.0148388	0.158004	NA	GxPC4	FALSE	ROSMAP_ratio
fracCdsPhylopAm	Ast:GxPC5	0.000595328	0.962564	NA	GxPC5	FALSE	ROSMAP_ratio
fracCdsPhylopAm	Mic:G	-0.088157	7.0092e-13	NA	G	TRUE	ROSMAP_ratio
fracCdsPhylopAm	Mic:GxPC	0.088157	7.0092e-13	NA	GxPC Sum	TRUE	ROSMAP_ratio
fracCdsPhylopAm	Mic:GxPC1	0.031892	0.0129931	NA	GxPC1	TRUE	ROSMAP_ratio
fracCdsPhylopAm	Mic:GxPC2	0.0350075	0.00609162	NA	GxPC2	TRUE	ROSMAP_ratio
fracCdsPhylopAm	Mic:GxPC3	-0.0123206	0.366283	NA	GxPC3	FALSE	ROSMAP_ratio
fracCdsPhylopAm	Mic:GxPC4	0.0371945	0.00346202	NA	GxPC4	TRUE	ROSMAP_ratio
fracCdsPhylopAm	Mic:GxPC5	0.0308346	0.0165583	NA	GxPC5	TRUE	ROSMAP_ratio
fracCdsPhylopAm	Oli:G	-0.105171	1.55753e-26	NA	G	TRUE	ROSMAP_ratio
fracCdsPhylopAm	Oli:GxPC	0.105171	1.55753e-26	NA	GxPC Sum	TRUE	ROSMAP_ratio
fracCdsPhylopAm	Oli:GxPC1	0.0212254	0.0434374	NA	GxPC1	TRUE	ROSMAP_ratio
fracCdsPhylopAm	Oli:GxPC2	0.0204375	0.0524544	NA	GxPC2	FALSE	ROSMAP_ratio
fracCdsPhylopAm	Oli:GxPC3	0.00933196	0.399542	NA	GxPC3	FALSE	ROSMAP_ratio
fracCdsPhylopAm	Oli:GxPC4	0.0232873	0.0260051	NA	GxPC4	TRUE	ROSMAP_ratio
fracCdsPhylopAm	Oli:GxPC5	0.0570082	1.21361e-08	NA	GxPC5	TRUE	ROSMAP_ratio
fracCdsPhylopAm	Exc:G	-0.139947	7.07358e-47	NA	G	TRUE	ROSMAP_ratio
fracCdsPhylopAm	Exc:GxPC	0.139947	7.07358e-47	NA	GxPC Sum	TRUE	ROSMAP_ratio
fracCdsPhylopAm	Exc:GxPC1	0.060968	7.5778e-10	NA	GxPC1	TRUE	ROSMAP_ratio
fracCdsPhylopAm	Exc:GxPC2	0.00363113	0.75606	NA	GxPC2	FALSE	ROSMAP_ratio
fracCdsPhylopAm	Exc:GxPC3	0.0819855	7.60928e-17	NA	GxPC3	TRUE	ROSMAP_ratio
fracCdsPhylopAm	Exc:GxPC4	-0.0134552	0.208077	NA	GxPC4	FALSE	ROSMAP_ratio
fracCdsPhylopAm	Exc:GxPC5	-0.00894272	0.416695	NA	GxPC5	FALSE	ROSMAP_ratio
fracCdsPhylopAm	OPC:G	-0.0984741	5.04603e-17	NA	G	TRUE	ROSMAP_ratio
fracCdsPhylopAm	OPC:GxPC	0.0984741	5.04603e-17	NA	GxPC Sum	TRUE	ROSMAP_ratio
fracCdsPhylopAm	OPC:GxPC1	0.050053	3.05955e-05	NA	GxPC1	TRUE	ROSMAP_ratio
fracCdsPhylopAm	OPC:GxPC2	0.0910543	9.83658e-15	NA	GxPC2	TRUE	ROSMAP_ratio
fracCdsPhylopAm	OPC:GxPC3	0.0344143	0.00493674	NA	GxPC3	TRUE	ROSMAP_ratio
fracCdsPhylopAm	OPC:GxPC4	-0.0159645	0.210898	NA	GxPC4	FALSE	ROSMAP_ratio
fracCdsPhylopAm	OPC:GxPC5	-0.0216106	0.0855039	NA	GxPC5	FALSE	ROSMAP_ratio
fracCdsPhylopAm	Inh:G	-0.121481	5.13408e-36	NA	G	TRUE	ROSMAP_ratio
fracCdsPhylopAm	Inh:GxPC	0.121481	5.13408e-36	NA	GxPC Sum	TRUE	ROSMAP_ratio
fracCdsPhylopAm	Inh:GxPC1	0.032624	0.00121802	NA	GxPC1	TRUE	ROSMAP_ratio
fracCdsPhylopAm	Inh:GxPC2	0.0201939	0.0518579	NA	GxPC2	FALSE	ROSMAP_ratio
fracCdsPhylopAm	Inh:GxPC3	0.0803645	1.9065e-16	NA	GxPC3	TRUE	ROSMAP_ratio
fracCdsPhylopAm	Inh:GxPC4	0.0304079	0.0026974	NA	GxPC4	TRUE	ROSMAP_ratio
fracCdsPhylopAm	Inh:GxPC5	0.0199821	0.0543266	NA	GxPC5	FALSE	ROSMAP_ratio
phastCons100way_mean	Ast:G	-0.0403118	4.85302e-05	Constraint	G	TRUE	ROSMAP_ratio
phastCons100way_mean	Ast:GxPC	0.0403118	4.85302e-05	Constraint	GxPC Sum	TRUE	ROSMAP_ratio
phastCons100way_mean	Ast:GxPC1	0.0210959	0.0402694	Constraint	GxPC1	TRUE	ROSMAP_ratio
phastCons100way_mean	Ast:GxPC2	-0.00727987	0.506858	Constraint	GxPC2	FALSE	ROSMAP_ratio
phastCons100way_mean	Ast:GxPC3	0.0409105	3.72776e-05	Constraint	GxPC3	TRUE	ROSMAP_ratio
phastCons100way_mean	Ast:GxPC4	-0.0155889	0.136984	Constraint	GxPC4	FALSE	ROSMAP_ratio
phastCons100way_mean	Ast:GxPC5	0.00623044	0.570196	Constraint	GxPC5	FALSE	ROSMAP_ratio
phastCons100way_mean	Mic:G	-0.0411094	0.00113756	Constraint	G	TRUE	ROSMAP_ratio
phastCons100way_mean	Mic:GxPC	0.0411094	0.00113756	Constraint	GxPC Sum	TRUE	ROSMAP_ratio
phastCons100way_mean	Mic:GxPC1	-0.00257864	0.862351	Constraint	GxPC1	FALSE	ROSMAP_ratio
phastCons100way_mean	Mic:GxPC2	-0.00285326	0.845528	Constraint	GxPC2	FALSE	ROSMAP_ratio
phastCons100way_mean	Mic:GxPC3	0.003516	0.813305	Constraint	GxPC3	FALSE	ROSMAP_ratio
phastCons100way_mean	Mic:GxPC4	0.0137384	0.308117	Constraint	GxPC4	FALSE	ROSMAP_ratio
phastCons100way_mean	Mic:GxPC5	0.0167831	0.207234	Constraint	GxPC5	FALSE	ROSMAP_ratio
phastCons100way_mean	Oli:G	-0.0448964	8.74334e-06	Constraint	G	TRUE	ROSMAP_ratio
phastCons100way_mean	Oli:GxPC	0.0448964	8.74334e-06	Constraint	GxPC Sum	TRUE	ROSMAP_ratio
phastCons100way_mean	Oli:GxPC1	-0.00795199	0.476799	Constraint	GxPC1	FALSE	ROSMAP_ratio
phastCons100way_mean	Oli:GxPC2	0.0272227	0.00868335	Constraint	GxPC2	TRUE	ROSMAP_ratio
phastCons100way_mean	Oli:GxPC3	0.0106787	0.330936	Constraint	GxPC3	FALSE	ROSMAP_ratio
phastCons100way_mean	Oli:GxPC4	-0.00874067	0.431971	Constraint	GxPC4	FALSE	ROSMAP_ratio
phastCons100way_mean	Oli:GxPC5	0.0383762	0.000160338	Constraint	GxPC5	TRUE	ROSMAP_ratio
phastCons100way_mean	Exc:G	-0.0991651	4.41847e-24	Constraint	G	TRUE	ROSMAP_ratio
phastCons100way_mean	Exc:GxPC	0.0991651	4.41847e-24	Constraint	GxPC Sum	TRUE	ROSMAP_ratio
phastCons100way_mean	Exc:GxPC1	0.0171497	0.104436	Constraint	GxPC1	FALSE	ROSMAP_ratio
phastCons100way_mean	Exc:GxPC2	0.0228738	0.0275514	Constraint	GxPC2	TRUE	ROSMAP_ratio
phastCons100way_mean	Exc:GxPC3	0.0565736	1.20333e-08	Constraint	GxPC3	TRUE	ROSMAP_ratio
phastCons100way_mean	Exc:GxPC4	0.00268894	0.822833	Constraint	GxPC4	FALSE	ROSMAP_ratio
phastCons100way_mean	Exc:GxPC5	-0.0013573	0.912614	Constraint	GxPC5	FALSE	ROSMAP_ratio
phastCons100way_mean	OPC:G	-0.0496721	3.53116e-05	Constraint	G	TRUE	ROSMAP_ratio
phastCons100way_mean	OPC:GxPC	0.0496721	3.53116e-05	Constraint	GxPC Sum	TRUE	ROSMAP_ratio
phastCons100way_mean	OPC:GxPC1	0.0118891	0.364454	Constraint	GxPC1	FALSE	ROSMAP_ratio
phastCons100way_mean	OPC:GxPC2	0.0418871	0.000533618	Constraint	GxPC2	TRUE	ROSMAP_ratio
phastCons100way_mean	OPC:GxPC3	-0.0018322	0.899824	Constraint	GxPC3	FALSE	ROSMAP_ratio
phastCons100way_mean	OPC:GxPC4	0.0272582	0.0279687	Constraint	GxPC4	TRUE	ROSMAP_ratio
phastCons100way_mean	OPC:GxPC5	-0.0257619	0.0384729	Constraint	GxPC5	TRUE	ROSMAP_ratio
phastCons100way_mean	Inh:G	-0.0641653	6.63107e-11	Constraint	G	TRUE	ROSMAP_ratio
phastCons100way_mean	Inh:GxPC	0.0641653	6.63107e-11	Constraint	GxPC Sum	TRUE	ROSMAP_ratio
phastCons100way_mean	Inh:GxPC1	0.0248687	0.0154796	Constraint	GxPC1	TRUE	ROSMAP_ratio
phastCons100way_mean	Inh:GxPC2	0.0161385	0.125689	Constraint	GxPC2	FALSE	ROSMAP_ratio
phastCons100way_mean	Inh:GxPC3	0.0175892	0.0927035	Constraint	GxPC3	FALSE	ROSMAP_ratio
phastCons100way_mean	Inh:GxPC4	0.0169726	0.105729	Constraint	GxPC4	FALSE	ROSMAP_ratio
phastCons100way_mean	Inh:GxPC5	0.0290849	0.0042018	Constraint	GxPC5	TRUE	ROSMAP_ratio
connect_decile	Ast:G	-0.0460272	3.09437e-06	Network	G	TRUE	ROSMAP_ratio
connect_decile	Ast:GxPC	0.0460272	3.09437e-06	Network	GxPC Sum	TRUE	ROSMAP_ratio
connect_decile	Ast:GxPC1	0.0408403	3.84501e-05	Network	GxPC1	TRUE	ROSMAP_ratio
connect_decile	Ast:GxPC2	-0.00130583	0.914491	Network	GxPC2	FALSE	ROSMAP_ratio
connect_decile	Ast:GxPC3	0.0194599	0.059397	Network	GxPC3	FALSE	ROSMAP_ratio
connect_decile	Ast:GxPC4	0.00161283	0.893309	Network	GxPC4	FALSE	ROSMAP_ratio
connect_decile	Ast:GxPC5	0.0180975	0.0810299	Network	GxPC5	FALSE	ROSMAP_ratio
connect_decile	Mic:G	-0.0164086	0.215906	Network	G	FALSE	ROSMAP_ratio
connect_decile	Mic:GxPC	0.0164086	0.215906	Network	GxPC Sum	FALSE	ROSMAP_ratio
connect_decile	Mic:GxPC1	0.0014257	0.925362	Network	GxPC1	FALSE	ROSMAP_ratio
connect_decile	Mic:GxPC2	-0.0165367	0.212674	Network	GxPC2	FALSE	ROSMAP_ratio
connect_decile	Mic:GxPC3	0.023577	0.0711178	Network	GxPC3	FALSE	ROSMAP_ratio
connect_decile	Mic:GxPC4	0.0235527	0.0713449	Network	GxPC4	FALSE	ROSMAP_ratio
connect_decile	Mic:GxPC5	0.03527	0.00569806	Network	GxPC5	TRUE	ROSMAP_ratio
connect_decile	Oli:G	-0.0641886	1.24923e-10	Network	G	TRUE	ROSMAP_ratio
connect_decile	Oli:GxPC	0.0641886	1.24923e-10	Network	GxPC Sum	TRUE	ROSMAP_ratio
connect_decile	Oli:GxPC1	0.00497259	0.663934	Network	GxPC1	FALSE	ROSMAP_ratio
connect_decile	Oli:GxPC2	0.0256521	0.0136894	Network	GxPC2	TRUE	ROSMAP_ratio
connect_decile	Oli:GxPC3	0.00128668	0.916378	Network	GxPC3	FALSE	ROSMAP_ratio
connect_decile	Oli:GxPC4	0.0130302	0.22567	Network	GxPC4	FALSE	ROSMAP_ratio
connect_decile	Oli:GxPC5	0.0464542	4.10197e-06	Network	GxPC5	TRUE	ROSMAP_ratio
connect_decile	Exc:G	-0.105135	6.48126e-27	Network	G	TRUE	ROSMAP_ratio
connect_decile	Exc:GxPC	0.105135	6.48126e-27	Network	GxPC Sum	TRUE	ROSMAP_ratio
connect_decile	Exc:GxPC1	0.0246126	0.0172851	Network	GxPC1	TRUE	ROSMAP_ratio
connect_decile	Exc:GxPC2	0.030247	0.0030645	Network	GxPC2	TRUE	ROSMAP_ratio
connect_decile	Exc:GxPC3	0.0452267	6.27427e-06	Network	GxPC3	TRUE	ROSMAP_ratio
connect_decile	Exc:GxPC4	0.0325533	0.00135345	Network	GxPC4	TRUE	ROSMAP_ratio
connect_decile	Exc:GxPC5	0.0340737	0.000776282	Network	GxPC5	TRUE	ROSMAP_ratio
connect_decile	OPC:G	-0.04737	8.26359e-05	Network	G	TRUE	ROSMAP_ratio
connect_decile	OPC:GxPC	0.04737	8.26359e-05	Network	GxPC Sum	TRUE	ROSMAP_ratio
connect_decile	OPC:GxPC1	0.0284419	0.0216005	Network	GxPC1	TRUE	ROSMAP_ratio
connect_decile	OPC:GxPC2	0.0410685	0.000696038	Network	GxPC2	TRUE	ROSMAP_ratio
connect_decile	OPC:GxPC3	0.0065391	0.626964	Network	GxPC3	FALSE	ROSMAP_ratio
connect_decile	OPC:GxPC4	0.0146206	0.254719	Network	GxPC4	FALSE	ROSMAP_ratio
connect_decile	OPC:GxPC5	-0.00309235	0.826668	Network	GxPC5	FALSE	ROSMAP_ratio
connect_decile	Inh:G	-0.0897486	3.33029e-20	Network	G	TRUE	ROSMAP_ratio
connect_decile	Inh:GxPC	0.0897486	3.33029e-20	Network	GxPC Sum	TRUE	ROSMAP_ratio
connect_decile	Inh:GxPC1	0.0713594	3.35952e-13	Network	GxPC1	TRUE	ROSMAP_ratio
connect_decile	Inh:GxPC2	0.0529787	8.17544e-08	Network	GxPC2	TRUE	ROSMAP_ratio
connect_decile	Inh:GxPC3	0.000396516	0.974316	Network	GxPC3	FALSE	ROSMAP_ratio
connect_decile	Inh:GxPC4	0.0228947	0.0263361	Network	GxPC4	TRUE	ROSMAP_ratio
connect_decile	Inh:GxPC5	0.0528697	8.70016e-08	Network	GxPC5	TRUE	ROSMAP_ratio
PPI_degree_decile	Ast:G	-0.0770568	2.13181e-15	Network	G	TRUE	ROSMAP_ratio
PPI_degree_decile	Ast:GxPC	0.0770568	2.13181e-15	Network	GxPC Sum	TRUE	ROSMAP_ratio
PPI_degree_decile	Ast:GxPC1	0.00306134	0.791652	Network	GxPC1	FALSE	ROSMAP_ratio
PPI_degree_decile	Ast:GxPC2	0.0366521	0.000232596	Network	GxPC2	TRUE	ROSMAP_ratio
PPI_degree_decile	Ast:GxPC3	0.00764593	0.484064	Network	GxPC3	FALSE	ROSMAP_ratio
PPI_degree_decile	Ast:GxPC4	0.0265441	0.00897272	Network	GxPC4	TRUE	ROSMAP_ratio
PPI_degree_decile	Ast:GxPC5	0.00737437	0.501366	Network	GxPC5	FALSE	ROSMAP_ratio
PPI_degree_decile	Mic:G	-0.0692708	2.07638e-08	Network	G	TRUE	ROSMAP_ratio
PPI_degree_decile	Mic:GxPC	0.0692708	2.07638e-08	Network	GxPC Sum	TRUE	ROSMAP_ratio
PPI_degree_decile	Mic:GxPC1	0.0163952	0.216052	Network	GxPC1	FALSE	ROSMAP_ratio
PPI_degree_decile	Mic:GxPC2	0.046627	0.000203549	Network	GxPC2	TRUE	ROSMAP_ratio
PPI_degree_decile	Mic:GxPC3	0.00331758	0.823883	Network	GxPC3	FALSE	ROSMAP_ratio
PPI_degree_decile	Mic:GxPC4	0.00897103	0.517537	Network	GxPC4	FALSE	ROSMAP_ratio
PPI_degree_decile	Mic:GxPC5	-0.0189571	0.152124	Network	GxPC5	FALSE	ROSMAP_ratio
PPI_degree_decile	Oli:G	-0.0715561	6.45891e-13	Network	G	TRUE	ROSMAP_ratio
PPI_degree_decile	Oli:GxPC	0.0715561	6.45891e-13	Network	GxPC Sum	TRUE	ROSMAP_ratio
PPI_degree_decile	Oli:GxPC1	0.0288382	0.00522144	Network	GxPC1	TRUE	ROSMAP_ratio
PPI_degree_decile	Oli:GxPC2	0.00432516	0.707221	Network	GxPC2	FALSE	ROSMAP_ratio
PPI_degree_decile	Oli:GxPC3	0.0297196	0.00396003	Network	GxPC3	TRUE	ROSMAP_ratio
PPI_degree_decile	Oli:GxPC4	-0.0146986	0.172079	Network	GxPC4	FALSE	ROSMAP_ratio
PPI_degree_decile	Oli:GxPC5	0.0379301	0.000190705	Network	GxPC5	TRUE	ROSMAP_ratio
PPI_degree_decile	Exc:G	-0.0429723	1.84856e-05	Network	G	TRUE	ROSMAP_ratio
PPI_degree_decile	Exc:GxPC	0.0429723	1.84856e-05	Network	GxPC Sum	TRUE	ROSMAP_ratio
PPI_degree_decile	Exc:GxPC1	0.0967091	5.86099e-23	Network	GxPC1	TRUE	ROSMAP_ratio
PPI_degree_decile	Exc:GxPC2	-0.0333271	0.0010215	Network	GxPC2	TRUE	ROSMAP_ratio
PPI_degree_decile	Exc:GxPC3	-0.0269528	0.00881679	Network	GxPC3	TRUE	ROSMAP_ratio
PPI_degree_decile	Exc:GxPC4	-0.00232518	0.843926	Network	GxPC4	FALSE	ROSMAP_ratio
PPI_degree_decile	Exc:GxPC5	0.0418908	3.05955e-05	Network	GxPC5	TRUE	ROSMAP_ratio
PPI_degree_decile	OPC:G	-0.0743821	3.21253e-10	Network	G	TRUE	ROSMAP_ratio
PPI_degree_decile	OPC:GxPC	0.0743821	3.21253e-10	Network	GxPC Sum	TRUE	ROSMAP_ratio
PPI_degree_decile	OPC:GxPC1	0.0272691	0.0279442	Network	GxPC1	TRUE	ROSMAP_ratio
PPI_degree_decile	OPC:GxPC2	0.0685877	7.21501e-09	Network	GxPC2	TRUE	ROSMAP_ratio
PPI_degree_decile	OPC:GxPC3	0.0100082	0.447917	Network	GxPC3	FALSE	ROSMAP_ratio
PPI_degree_decile	OPC:GxPC4	-0.0175417	0.169253	Network	GxPC4	FALSE	ROSMAP_ratio
PPI_degree_decile	OPC:GxPC5	-0.0101517	0.44244	Network	GxPC5	FALSE	ROSMAP_ratio
PPI_degree_decile	Inh:G	-0.0505987	3.12834e-07	Network	G	TRUE	ROSMAP_ratio
PPI_degree_decile	Inh:GxPC	0.0505987	3.12834e-07	Network	GxPC Sum	TRUE	ROSMAP_ratio
PPI_degree_decile	Inh:GxPC1	-0.0671201	8.07675e-12	Network	GxPC1	TRUE	ROSMAP_ratio
PPI_degree_decile	Inh:GxPC2	-0.0346372	0.000569407	Network	GxPC2	TRUE	ROSMAP_ratio
PPI_degree_decile	Inh:GxPC3	0.0932961	9.95067e-22	Network	GxPC3	TRUE	ROSMAP_ratio
PPI_degree_decile	Inh:GxPC4	0.0495432	5.61505e-07	Network	GxPC4	TRUE	ROSMAP_ratio
PPI_degree_decile	Inh:GxPC5	-0.022718	0.0275514	Network	GxPC5	TRUE	ROSMAP_ratio
GO_BP_count	Ast:G	-0.0624643	1.61916e-10	Network	G	TRUE	ROSMAP_ratio
GO_BP_count	Ast:GxPC	0.0624643	1.61916e-10	Network	GxPC Sum	TRUE	ROSMAP_ratio
GO_BP_count	Ast:GxPC1	0.0352185	0.000419218	Network	GxPC1	TRUE	ROSMAP_ratio
GO_BP_count	Ast:GxPC2	-0.0137581	0.192335	Network	GxPC2	FALSE	ROSMAP_ratio
GO_BP_count	Ast:GxPC3	0.0501101	3.44045e-07	Network	GxPC3	TRUE	ROSMAP_ratio
GO_BP_count	Ast:GxPC4	-0.000786227	0.949497	Network	GxPC4	FALSE	ROSMAP_ratio
GO_BP_count	Ast:GxPC5	0.00521218	0.638784	Network	GxPC5	FALSE	ROSMAP_ratio
GO_BP_count	Mic:G	-0.0503087	5.82127e-05	Network	G	TRUE	ROSMAP_ratio
GO_BP_count	Mic:GxPC	0.0503087	5.82127e-05	Network	GxPC Sum	TRUE	ROSMAP_ratio
GO_BP_count	Mic:GxPC1	-0.0129054	0.342448	Network	GxPC1	FALSE	ROSMAP_ratio
GO_BP_count	Mic:GxPC2	-0.00796244	0.56562	Network	GxPC2	FALSE	ROSMAP_ratio
GO_BP_count	Mic:GxPC3	0.0487558	0.000101001	Network	GxPC3	TRUE	ROSMAP_ratio
GO_BP_count	Mic:GxPC4	0.0279415	0.0304998	Network	GxPC4	TRUE	ROSMAP_ratio
GO_BP_count	Mic:GxPC5	0.0286474	0.0265527	Network	GxPC5	TRUE	ROSMAP_ratio
GO_BP_count	Oli:G	-0.0583396	5.41234e-09	Network	G	TRUE	ROSMAP_ratio
GO_BP_count	Oli:GxPC	0.0583396	5.41234e-09	Network	GxPC Sum	TRUE	ROSMAP_ratio
GO_BP_count	Oli:GxPC1	0.00130709	0.915689	Network	GxPC1	FALSE	ROSMAP_ratio
GO_BP_count	Oli:GxPC2	0.00709388	0.527774	Network	GxPC2	FALSE	ROSMAP_ratio
GO_BP_count	Oli:GxPC3	0.0327369	0.00138773	Network	GxPC3	TRUE	ROSMAP_ratio
GO_BP_count	Oli:GxPC4	-0.00588301	0.601114	Network	GxPC4	FALSE	ROSMAP_ratio
GO_BP_count	Oli:GxPC5	0.0451202	7.86142e-06	Network	GxPC5	TRUE	ROSMAP_ratio
GO_BP_count	Exc:G	-0.0724099	2.15582e-13	Network	G	TRUE	ROSMAP_ratio
GO_BP_count	Exc:GxPC	0.0724099	2.15582e-13	Network	GxPC Sum	TRUE	ROSMAP_ratio
GO_BP_count	Exc:GxPC1	0.00654319	0.558359	Network	GxPC1	FALSE	ROSMAP_ratio
GO_BP_count	Exc:GxPC2	0.0112171	0.299158	Network	GxPC2	FALSE	ROSMAP_ratio
GO_BP_count	Exc:GxPC3	0.0375076	0.000200414	Network	GxPC3	TRUE	ROSMAP_ratio
GO_BP_count	Exc:GxPC4	0.0156645	0.14025	Network	GxPC4	FALSE	ROSMAP_ratio
GO_BP_count	Exc:GxPC5	0.0163398	0.124017	Network	GxPC5	FALSE	ROSMAP_ratio
GO_BP_count	OPC:G	-0.0540149	6.31658e-06	Network	G	TRUE	ROSMAP_ratio
GO_BP_count	OPC:GxPC	0.0540149	6.31658e-06	Network	GxPC Sum	TRUE	ROSMAP_ratio
GO_BP_count	OPC:GxPC1	0.0316299	0.0101293	Network	GxPC1	TRUE	ROSMAP_ratio
GO_BP_count	OPC:GxPC2	0.0484559	5.5371e-05	Network	GxPC2	TRUE	ROSMAP_ratio
GO_BP_count	OPC:GxPC3	-0.00405002	0.77261	Network	GxPC3	FALSE	ROSMAP_ratio
GO_BP_count	OPC:GxPC4	0.000703	0.962676	Network	GxPC4	FALSE	ROSMAP_ratio
GO_BP_count	OPC:GxPC5	-0.0166062	0.193471	Network	GxPC5	FALSE	ROSMAP_ratio
GO_BP_count	Inh:G	-0.0384568	0.000121774	Network	G	TRUE	ROSMAP_ratio
GO_BP_count	Inh:GxPC	0.0384568	0.000121774	Network	GxPC Sum	TRUE	ROSMAP_ratio
GO_BP_count	Inh:GxPC1	0.00319858	0.783894	Network	GxPC1	FALSE	ROSMAP_ratio
GO_BP_count	Inh:GxPC2	0.0196436	0.0586565	Network	GxPC2	FALSE	ROSMAP_ratio
GO_BP_count	Inh:GxPC3	0.00440238	0.69742	Network	GxPC3	FALSE	ROSMAP_ratio
GO_BP_count	Inh:GxPC4	0.000621367	0.961736	Network	GxPC4	FALSE	ROSMAP_ratio
GO_BP_count	Inh:GxPC5	0.0361792	0.000310533	Network	GxPC5	TRUE	ROSMAP_ratio
pLI	All	-0.011219	0.254651	Constraint	GxCell-Type	FALSE	ROSMAP
LOEUF	All	0.0560326	4.08117e-09	Constraint	GxCell-Type	TRUE	ROSMAP
UNEECON-G	All	0.00498649	0.623195	Constraint	GxCell-Type	FALSE	ROSMAP
hs	All	-0.0126671	0.204612	Constraint	GxCell-Type	FALSE	ROSMAP
shet_prior_mean	All	0.0230677	0.0218072	Constraint	GxCell-Type	TRUE	ROSMAP
shet_post_mean	All	0.0187766	0.0621717	Constraint	GxCell-Type	FALSE	ROSMAP
phastCons100way_mean	All	0.0204493	0.0427945	Constraint	GxCell-Type	TRUE	ROSMAP
pLI	All	-0.011219	0.254651	Constraint	GxCell-Type	FALSE	ROSMAP_ratio
LOEUF	All	0.0560326	4.08117e-09	Constraint	GxCell-Type	TRUE	ROSMAP_ratio
UNEECON-G	All	0.00498649	0.623195	Constraint	GxCell-Type	FALSE	ROSMAP_ratio
hs	All	-0.0126671	0.204612	Constraint	GxCell-Type	FALSE	ROSMAP_ratio
shet_prior_mean	All	0.0230677	0.0218072	Constraint	GxCell-Type	TRUE	ROSMAP_ratio
shet_post_mean	All	0.0187766	0.0621717	Constraint	GxCell-Type	FALSE	ROSMAP_ratio
phastCons100way_mean	All	0.0204493	0.0427945	Constraint	GxCell-Type	TRUE	ROSMAP_ratio
length	B_naive:G	-0.0157896	0.401237	Gene structure	G	FALSE	OneK1K
length	B_naive:GxPC1	-0.00321462	0.918268	Gene structure	GxPC1	FALSE	OneK1K
length	B_naive:GxPC2	-0.00164101	0.969646	Gene structure	GxPC2	FALSE	OneK1K
length	B_naive:GxPC3	-0.0177784	0.320243	Gene structure	GxPC3	FALSE	OneK1K
length	B_naive:GxPC4	-0.00446777	0.868837	Gene structure	GxPC4	FALSE	OneK1K
length	B_naive:GxPC5	0.0162908	0.383003	Gene structure	GxPC5	FALSE	OneK1K
length	B_naive:GxPC	0.00230004	0.945704	Gene structure	GxPC Sum	FALSE	OneK1K
length	B_memory:G	-0.0417478	0.00241263	Gene structure	G	TRUE	OneK1K
length	B_memory:GxPC1	-0.0138942	0.480077	Gene structure	GxPC1	FALSE	OneK1K
length	B_memory:GxPC2	0.00315738	0.9183	Gene structure	GxPC2	FALSE	OneK1K
length	B_memory:GxPC3	-0.00618488	0.810692	Gene structure	GxPC3	FALSE	OneK1K
length	B_memory:GxPC4	-0.0268736	0.0826325	Gene structure	GxPC4	FALSE	OneK1K
length	B_memory:GxPC5	0.0318764	0.0304678	Gene structure	GxPC5	TRUE	OneK1K
length	B_memory:GxPC	-0.0062591	0.808617	Gene structure	GxPC Sum	FALSE	OneK1K
length	B_intermediate:G	0.0102316	0.628703	Gene structure	G	FALSE	OneK1K
length	B_intermediate:GxPC1	-0.0234422	0.147761	Gene structure	GxPC1	FALSE	OneK1K
length	B_intermediate:GxPC2	0.000353529	0.994309	Gene structure	GxPC2	FALSE	OneK1K
length	B_intermediate:GxPC3	-0.00435934	0.87305	Gene structure	GxPC3	FALSE	OneK1K
length	B_intermediate:GxPC4	-0.0326535	0.0255009	Gene structure	GxPC4	TRUE	OneK1K
length	B_intermediate:GxPC5	-0.000937309	0.984381	Gene structure	GxPC5	FALSE	OneK1K
length	B_intermediate:GxPC	-0.027996	0.0686803	Gene structure	GxPC Sum	FALSE	OneK1K
length	CD4_TCM:G	-0.0108257	0.623006	Gene structure	G	FALSE	OneK1K
length	CD4_TCM:GxPC1	-0.0512326	0.000245756	Gene structure	GxPC1	TRUE	OneK1K
length	CD4_TCM:GxPC2	-0.032265	0.0374625	Gene structure	GxPC2	TRUE	OneK1K
length	CD4_TCM:GxPC3	-0.0347207	0.022163	Gene structure	GxPC3	TRUE	OneK1K
length	CD4_TCM:GxPC4	-0.0144829	0.483019	Gene structure	GxPC4	FALSE	OneK1K
length	CD4_TCM:GxPC5	-0.0278791	0.0858452	Gene structure	GxPC5	FALSE	OneK1K
length	CD4_TCM:GxPC	-0.0639606	2.45605e-06	Gene structure	GxPC Sum	TRUE	OneK1K
length	CD4_Naive:G	-0.0047423	0.8661	Gene structure	G	FALSE	OneK1K
length	CD4_Naive:GxPC1	-0.0260744	0.11599	Gene structure	GxPC1	FALSE	OneK1K
length	CD4_Naive:GxPC2	-0.0123517	0.560395	Gene structure	GxPC2	FALSE	OneK1K
length	CD4_Naive:GxPC3	-0.0284915	0.0768656	Gene structure	GxPC3	FALSE	OneK1K
length	CD4_Naive:GxPC4	-0.00587778	0.830999	Gene structure	GxPC4	FALSE	OneK1K
length	CD4_Naive:GxPC5	-0.0172278	0.369975	Gene structure	GxPC5	FALSE	OneK1K
length	CD4_Naive:GxPC	-0.0320335	0.0409489	Gene structure	GxPC Sum	TRUE	OneK1K
length	CD4_TEM:G	-0.0348776	0.0210853	Gene structure	G	TRUE	OneK1K
length	CD4_TEM:GxPC1	-0.0150889	0.453861	Gene structure	GxPC1	FALSE	OneK1K
length	CD4_TEM:GxPC2	-0.0157892	0.426077	Gene structure	GxPC2	FALSE	OneK1K
length	CD4_TEM:GxPC3	-0.00882998	0.702452	Gene structure	GxPC3	FALSE	OneK1K
length	CD4_TEM:GxPC4	-0.0169955	0.3806	Gene structure	GxPC4	FALSE	OneK1K
length	CD4_TEM:GxPC5	-0.00665457	0.805907	Gene structure	GxPC5	FALSE	OneK1K
length	CD4_TEM:GxPC	-0.0198808	0.275236	Gene structure	GxPC Sum	FALSE	OneK1K
length	CD4_CTL:G	-0.0312301	0.0448186	Gene structure	G	TRUE	OneK1K
length	CD4_CTL:GxPC1	-0.0180858	0.337542	Gene structure	GxPC1	FALSE	OneK1K
length	CD4_CTL:GxPC2	-0.0246491	0.141695	Gene structure	GxPC2	FALSE	OneK1K
length	CD4_CTL:GxPC3	-0.00952859	0.677135	Gene structure	GxPC3	FALSE	OneK1K
length	CD4_CTL:GxPC4	0.00276216	0.934519	Gene structure	GxPC4	FALSE	OneK1K
length	CD4_CTL:GxPC5	-0.0170632	0.377248	Gene structure	GxPC5	FALSE	OneK1K
length	CD4_CTL:GxPC	-0.0295398	0.0624602	Gene structure	GxPC Sum	FALSE	OneK1K
length	CD8_TEM:G	-0.037219	0.0078984	Gene structure	G	TRUE	OneK1K
length	CD8_TEM:GxPC1	-0.0493927	0.000180432	Gene structure	GxPC1	TRUE	OneK1K
length	CD8_TEM:GxPC2	-0.039344	0.00452975	Gene structure	GxPC2	TRUE	OneK1K
length	CD8_TEM:GxPC3	-0.0273237	0.0730216	Gene structure	GxPC3	FALSE	OneK1K
length	CD8_TEM:GxPC4	-0.0222495	0.172768	Gene structure	GxPC4	FALSE	OneK1K
length	CD8_TEM:GxPC5	-0.0575669	5.28547e-06	Gene structure	GxPC5	TRUE	OneK1K
length	CD8_TEM:GxPC	-0.0758632	6.42937e-10	Gene structure	GxPC Sum	TRUE	OneK1K
length	CD8_TCM:G	-0.0412143	0.00251711	Gene structure	G	TRUE	OneK1K
length	CD8_TCM:GxPC1	-0.0225184	0.165689	Gene structure	GxPC1	FALSE	OneK1K
length	CD8_TCM:GxPC2	-0.00904449	0.677135	Gene structure	GxPC2	FALSE	OneK1K
length	CD8_TCM:GxPC3	-0.0164772	0.364591	Gene structure	GxPC3	FALSE	OneK1K
length	CD8_TCM:GxPC4	-0.0080666	0.719989	Gene structure	GxPC4	FALSE	OneK1K
length	CD8_TCM:GxPC5	0.020065	0.236957	Gene structure	GxPC5	FALSE	OneK1K
length	CD8_TCM:GxPC	-0.0141566	0.46016	Gene structure	GxPC Sum	FALSE	OneK1K
length	CD8_Naive:G	-0.0252794	0.105568	Gene structure	G	FALSE	OneK1K
length	CD8_Naive:GxPC1	-0.0112866	0.577296	Gene structure	GxPC1	FALSE	OneK1K
length	CD8_Naive:GxPC2	-0.00635516	0.805788	Gene structure	GxPC2	FALSE	OneK1K
length	CD8_Naive:GxPC3	-0.00935961	0.66243	Gene structure	GxPC3	FALSE	OneK1K
length	CD8_Naive:GxPC4	-0.0381707	0.00612248	Gene structure	GxPC4	TRUE	OneK1K
length	CD8_Naive:GxPC5	0.00969379	0.647031	Gene structure	GxPC5	FALSE	OneK1K
length	CD8_Naive:GxPC	-0.0275682	0.0694893	Gene structure	GxPC Sum	FALSE	OneK1K
length	NK_mature:G	-0.0469376	0.0004145	Gene structure	G	TRUE	OneK1K
length	NK_mature:GxPC1	-0.00553655	0.83173	Gene structure	GxPC1	FALSE	OneK1K
length	NK_mature:GxPC2	0.0135318	0.494165	Gene structure	GxPC2	FALSE	OneK1K
length	NK_mature:GxPC3	-0.00562041	0.830999	Gene structure	GxPC3	FALSE	OneK1K
length	NK_mature:GxPC4	-0.0315662	0.0318536	Gene structure	GxPC4	TRUE	OneK1K
length	NK_mature:GxPC5	-0.0280657	0.064399	Gene structure	GxPC5	FALSE	OneK1K
length	NK_mature:GxPC	-0.0109489	0.600439	Gene structure	GxPC Sum	FALSE	OneK1K
length	NK_bright:G	-0.0233538	0.146069	Gene structure	G	FALSE	OneK1K
length	NK_bright:GxPC1	-0.0148078	0.438518	Gene structure	GxPC1	FALSE	OneK1K
length	NK_bright:GxPC2	-0.00706703	0.777292	Gene structure	GxPC2	FALSE	OneK1K
length	NK_bright:GxPC3	-0.00627817	0.807743	Gene structure	GxPC3	FALSE	OneK1K
length	NK_bright:GxPC4	5.84812e-05	0.999197	Gene structure	GxPC4	FALSE	OneK1K
length	NK_bright:GxPC5	0.0155434	0.407064	Gene structure	GxPC5	FALSE	OneK1K
length	NK_bright:GxPC	0.00149813	0.971195	Gene structure	GxPC Sum	FALSE	OneK1K
length	NK_proliferating:G	-0.0208424	0.213926	Gene structure	G	FALSE	OneK1K
length	NK_proliferating:GxPC1	-0.0105986	0.609391	Gene structure	GxPC1	FALSE	OneK1K
length	NK_proliferating:GxPC2	0.00488002	0.855968	Gene structure	GxPC2	FALSE	OneK1K
length	NK_proliferating:GxPC3	0.00288552	0.92702	Gene structure	GxPC3	FALSE	OneK1K
length	NK_proliferating:GxPC4	-0.00109129	0.98133	Gene structure	GxPC4	FALSE	OneK1K
length	NK_proliferating:GxPC5	0.00882469	0.690928	Gene structure	GxPC5	FALSE	OneK1K
length	NK_proliferating:GxPC	-0.0127506	0.521601	Gene structure	GxPC Sum	FALSE	OneK1K
length	CD16_Mono:G	-0.0289514	0.0551181	Gene structure	G	FALSE	OneK1K
length	CD16_Mono:GxPC1	-0.00861459	0.697699	Gene structure	GxPC1	FALSE	OneK1K
length	CD16_Mono:GxPC2	-0.0292089	0.0526568	Gene structure	GxPC2	FALSE	OneK1K
length	CD16_Mono:GxPC3	-0.0113841	0.577723	Gene structure	GxPC3	FALSE	OneK1K
length	CD16_Mono:GxPC4	0.0137932	0.484147	Gene structure	GxPC4	FALSE	OneK1K
length	CD16_Mono:GxPC5	-0.0186937	0.285443	Gene structure	GxPC5	FALSE	OneK1K
length	CD16_Mono:GxPC	-0.0201228	0.242787	Gene structure	GxPC Sum	FALSE	OneK1K
length	CD14_Mono:G	-0.0347502	0.0160077	Gene structure	G	TRUE	OneK1K
length	CD14_Mono:GxPC1	-0.0382532	0.00650276	Gene structure	GxPC1	TRUE	OneK1K
length	CD14_Mono:GxPC2	-0.0405139	0.00342828	Gene structure	GxPC2	TRUE	OneK1K
length	CD14_Mono:GxPC3	0.0307382	0.0378531	Gene structure	GxPC3	TRUE	OneK1K
length	CD14_Mono:GxPC4	-0.0245728	0.122817	Gene structure	GxPC4	FALSE	OneK1K
length	CD14_Mono:GxPC5	-0.0119906	0.553437	Gene structure	GxPC5	FALSE	OneK1K
length	CD14_Mono:GxPC	-0.0300178	0.0450893	Gene structure	GxPC Sum	TRUE	OneK1K
CDS_length	B_naive:G	-0.0848559	2.53655e-12	Gene structure	G	TRUE	OneK1K
CDS_length	B_naive:GxPC1	-0.0123872	0.536673	Gene structure	GxPC1	FALSE	OneK1K
CDS_length	B_naive:GxPC2	-0.00253675	0.937738	Gene structure	GxPC2	FALSE	OneK1K
CDS_length	B_naive:GxPC3	-0.00383777	0.889046	Gene structure	GxPC3	FALSE	OneK1K
CDS_length	B_naive:GxPC4	-0.00690373	0.782775	Gene structure	GxPC4	FALSE	OneK1K
CDS_length	B_naive:GxPC5	0.011356	0.577723	Gene structure	GxPC5	FALSE	OneK1K
CDS_length	B_naive:GxPC	-0.00978899	0.64657	Gene structure	GxPC Sum	FALSE	OneK1K
CDS_length	B_memory:G	-0.0828236	9.26324e-12	Gene structure	G	TRUE	OneK1K
CDS_length	B_memory:GxPC1	-0.0383488	0.0063253	Gene structure	GxPC1	TRUE	OneK1K
CDS_length	B_memory:GxPC2	-0.00803735	0.722808	Gene structure	GxPC2	FALSE	OneK1K
CDS_length	B_memory:GxPC3	-0.0173429	0.336757	Gene structure	GxPC3	FALSE	OneK1K
CDS_length	B_memory:GxPC4	-0.0357036	0.0126357	Gene structure	GxPC4	TRUE	OneK1K
CDS_length	B_memory:GxPC5	0.00260219	0.935837	Gene structure	GxPC5	FALSE	OneK1K
CDS_length	B_memory:GxPC	-0.0478862	0.000311482	Gene structure	GxPC Sum	TRUE	OneK1K
CDS_length	B_intermediate:G	-0.0465346	0.000515613	Gene structure	G	TRUE	OneK1K
CDS_length	B_intermediate:GxPC1	-0.0379964	0.00700372	Gene structure	GxPC1	TRUE	OneK1K
CDS_length	B_intermediate:GxPC2	-0.0337652	0.0198433	Gene structure	GxPC2	TRUE	OneK1K
CDS_length	B_intermediate:GxPC3	-0.0339132	0.019363	Gene structure	GxPC3	TRUE	OneK1K
CDS_length	B_intermediate:GxPC4	-0.0252756	0.109809	Gene structure	GxPC4	FALSE	OneK1K
CDS_length	B_intermediate:GxPC5	0.0250884	0.112813	Gene structure	GxPC5	FALSE	OneK1K
CDS_length	B_intermediate:GxPC	-0.0589882	3.80253e-06	Gene structure	GxPC Sum	TRUE	OneK1K
CDS_length	CD4_TCM:G	-0.12919	4.76621e-26	Gene structure	G	TRUE	OneK1K
CDS_length	CD4_TCM:GxPC1	-0.0624437	2.63483e-06	Gene structure	GxPC1	TRUE	OneK1K
CDS_length	CD4_TCM:GxPC2	-0.0316912	0.0401143	Gene structure	GxPC2	TRUE	OneK1K
CDS_length	CD4_TCM:GxPC3	-0.0333865	0.0279203	Gene structure	GxPC3	TRUE	OneK1K
CDS_length	CD4_TCM:GxPC4	-0.0230616	0.179691	Gene structure	GxPC4	FALSE	OneK1K
CDS_length	CD4_TCM:GxPC5	-0.0473048	0.000680934	Gene structure	GxPC5	TRUE	OneK1K
CDS_length	CD4_TCM:GxPC	-0.0842752	6.75423e-11	Gene structure	GxPC Sum	TRUE	OneK1K
CDS_length	CD4_Naive:G	-0.112279	7.88414e-20	Gene structure	G	TRUE	OneK1K
CDS_length	CD4_Naive:GxPC1	-0.0298292	0.0581908	Gene structure	GxPC1	FALSE	OneK1K
CDS_length	CD4_Naive:GxPC2	-0.0147622	0.46421	Gene structure	GxPC2	FALSE	OneK1K
CDS_length	CD4_Naive:GxPC3	-0.025355	0.124467	Gene structure	GxPC3	FALSE	OneK1K
CDS_length	CD4_Naive:GxPC4	-0.0220383	0.203632	Gene structure	GxPC4	FALSE	OneK1K
CDS_length	CD4_Naive:GxPC5	-0.0104267	0.634311	Gene structure	GxPC5	FALSE	OneK1K
CDS_length	CD4_Naive:GxPC	-0.0392502	0.00793246	Gene structure	GxPC Sum	TRUE	OneK1K
CDS_length	CD4_TEM:G	-0.0841325	3.18241e-11	Gene structure	G	TRUE	OneK1K
CDS_length	CD4_TEM:GxPC1	-0.0106433	0.628324	Gene structure	GxPC1	FALSE	OneK1K
CDS_length	CD4_TEM:GxPC2	-0.0210504	0.236812	Gene structure	GxPC2	FALSE	OneK1K
CDS_length	CD4_TEM:GxPC3	-0.0135689	0.513636	Gene structure	GxPC3	FALSE	OneK1K
CDS_length	CD4_TEM:GxPC4	-0.00798716	0.741923	Gene structure	GxPC4	FALSE	OneK1K
CDS_length	CD4_TEM:GxPC5	-0.014906	0.456903	Gene structure	GxPC5	FALSE	OneK1K
CDS_length	CD4_TEM:GxPC	-0.0250282	0.131929	Gene structure	GxPC Sum	FALSE	OneK1K
CDS_length	CD4_CTL:G	-0.0703374	5.77665e-08	Gene structure	G	TRUE	OneK1K
CDS_length	CD4_CTL:GxPC1	-0.0261899	0.111476	Gene structure	GxPC1	FALSE	OneK1K
CDS_length	CD4_CTL:GxPC2	-0.0197936	0.275236	Gene structure	GxPC2	FALSE	OneK1K
CDS_length	CD4_CTL:GxPC3	-0.0107597	0.625025	Gene structure	GxPC3	FALSE	OneK1K
CDS_length	CD4_CTL:GxPC4	-0.0180219	0.338535	Gene structure	GxPC4	FALSE	OneK1K
CDS_length	CD4_CTL:GxPC5	-0.0233458	0.172464	Gene structure	GxPC5	FALSE	OneK1K
CDS_length	CD4_CTL:GxPC	-0.0506935	0.000232986	Gene structure	GxPC Sum	TRUE	OneK1K
CDS_length	CD8_TEM:G	-0.120466	4.26577e-25	Gene structure	G	TRUE	OneK1K
CDS_length	CD8_TEM:GxPC1	-0.0673223	4.77539e-08	Gene structure	GxPC1	TRUE	OneK1K
CDS_length	CD8_TEM:GxPC2	-0.0523462	4.38952e-05	Gene structure	GxPC2	TRUE	OneK1K
CDS_length	CD8_TEM:GxPC3	-0.0193805	0.257805	Gene structure	GxPC3	FALSE	OneK1K
CDS_length	CD8_TEM:GxPC4	-0.0395934	0.00379798	Gene structure	GxPC4	TRUE	OneK1K
CDS_length	CD8_TEM:GxPC5	-0.0521314	4.58819e-05	Gene structure	GxPC5	TRUE	OneK1K
CDS_length	CD8_TEM:GxPC	-0.0923447	1.04806e-14	Gene structure	GxPC Sum	TRUE	OneK1K
CDS_length	CD8_TCM:G	-0.05817	3.99134e-06	Gene structure	G	TRUE	OneK1K
CDS_length	CD8_TCM:GxPC1	-0.0151107	0.422024	Gene structure	GxPC1	FALSE	OneK1K
CDS_length	CD8_TCM:GxPC2	-0.0179402	0.306951	Gene structure	GxPC2	FALSE	OneK1K
CDS_length	CD8_TCM:GxPC3	-0.0346995	0.0151795	Gene structure	GxPC3	TRUE	OneK1K
CDS_length	CD8_TCM:GxPC4	-0.0153702	0.409606	Gene structure	GxPC4	FALSE	OneK1K
CDS_length	CD8_TCM:GxPC5	-0.00297121	0.922929	Gene structure	GxPC5	FALSE	OneK1K
CDS_length	CD8_TCM:GxPC	-0.0345859	0.0154621	Gene structure	GxPC Sum	TRUE	OneK1K
CDS_length	CD8_Naive:G	-0.0898917	4.47304e-14	Gene structure	G	TRUE	OneK1K
CDS_length	CD8_Naive:GxPC1	-0.0200665	0.234736	Gene structure	GxPC1	FALSE	OneK1K
CDS_length	CD8_Naive:GxPC2	-0.00485657	0.855968	Gene structure	GxPC2	FALSE	OneK1K
CDS_length	CD8_Naive:GxPC3	-0.00769078	0.735701	Gene structure	GxPC3	FALSE	OneK1K
CDS_length	CD8_Naive:GxPC4	-0.0378201	0.006471	Gene structure	GxPC4	TRUE	OneK1K
CDS_length	CD8_Naive:GxPC5	0.000861076	0.984935	Gene structure	GxPC5	FALSE	OneK1K
CDS_length	CD8_Naive:GxPC	-0.0350577	0.0135762	Gene structure	GxPC Sum	TRUE	OneK1K
CDS_length	NK_mature:G	-0.127752	6.55624e-28	Gene structure	G	TRUE	OneK1K
CDS_length	NK_mature:GxPC1	-0.0244381	0.12121	Gene structure	GxPC1	FALSE	OneK1K
CDS_length	NK_mature:GxPC2	0.0025439	0.936957	Gene structure	GxPC2	FALSE	OneK1K
CDS_length	NK_mature:GxPC3	0.00693732	0.779156	Gene structure	GxPC3	FALSE	OneK1K
CDS_length	NK_mature:GxPC4	-0.0399354	0.0035563	Gene structure	GxPC4	TRUE	OneK1K
CDS_length	NK_mature:GxPC5	-0.0396376	0.00389874	Gene structure	GxPC5	TRUE	OneK1K
CDS_length	NK_mature:GxPC	-0.0392241	0.00495219	Gene structure	GxPC Sum	TRUE	OneK1K
CDS_length	NK_bright:G	-0.0394136	0.00453158	Gene structure	G	TRUE	OneK1K
CDS_length	NK_bright:GxPC1	-0.017108	0.342061	Gene structure	GxPC1	FALSE	OneK1K
CDS_length	NK_bright:GxPC2	-0.0187054	0.281927	Gene structure	GxPC2	FALSE	OneK1K
CDS_length	NK_bright:GxPC3	-0.00580919	0.823885	Gene structure	GxPC3	FALSE	OneK1K
CDS_length	NK_bright:GxPC4	0.00449713	0.866909	Gene structure	GxPC4	FALSE	OneK1K
CDS_length	NK_bright:GxPC5	-0.00551224	0.83173	Gene structure	GxPC5	FALSE	OneK1K
CDS_length	NK_bright:GxPC	-0.0215133	0.193501	Gene structure	GxPC Sum	FALSE	OneK1K
CDS_length	NK_proliferating:G	-0.0186628	0.28411	Gene structure	G	FALSE	OneK1K
CDS_length	NK_proliferating:GxPC1	0.00791967	0.727022	Gene structure	GxPC1	FALSE	OneK1K
CDS_length	NK_proliferating:GxPC2	0.00052019	0.990228	Gene structure	GxPC2	FALSE	OneK1K
CDS_length	NK_proliferating:GxPC3	0.0245712	0.120353	Gene structure	GxPC3	FALSE	OneK1K
CDS_length	NK_proliferating:GxPC4	0.0026572	0.933832	Gene structure	GxPC4	FALSE	OneK1K
CDS_length	NK_proliferating:GxPC5	0.000465073	0.992892	Gene structure	GxPC5	FALSE	OneK1K
CDS_length	NK_proliferating:GxPC	-0.00499091	0.85437	Gene structure	GxPC Sum	FALSE	OneK1K
CDS_length	CD16_Mono:G	-0.0816731	1.85307e-11	Gene structure	G	TRUE	OneK1K
CDS_length	CD16_Mono:GxPC1	-0.0100014	0.634919	Gene structure	GxPC1	FALSE	OneK1K
CDS_length	CD16_Mono:GxPC2	-0.016405	0.374525	Gene structure	GxPC2	FALSE	OneK1K
CDS_length	CD16_Mono:GxPC3	-0.00539431	0.838587	Gene structure	GxPC3	FALSE	OneK1K
CDS_length	CD16_Mono:GxPC4	-0.00611586	0.812851	Gene structure	GxPC4	FALSE	OneK1K
CDS_length	CD16_Mono:GxPC5	-0.0128992	0.517572	Gene structure	GxPC5	FALSE	OneK1K
CDS_length	CD16_Mono:GxPC	-0.0297211	0.0466321	Gene structure	GxPC Sum	TRUE	OneK1K
CDS_length	CD14_Mono:G	-0.0794341	6.92253e-11	Gene structure	G	TRUE	OneK1K
CDS_length	CD14_Mono:GxPC1	-0.0349415	0.0153045	Gene structure	GxPC1	TRUE	OneK1K
CDS_length	CD14_Mono:GxPC2	-0.0206796	0.221467	Gene structure	GxPC2	FALSE	OneK1K
CDS_length	CD14_Mono:GxPC3	0.0294346	0.0492323	Gene structure	GxPC3	TRUE	OneK1K
CDS_length	CD14_Mono:GxPC4	-0.021714	0.189276	Gene structure	GxPC4	FALSE	OneK1K
CDS_length	CD14_Mono:GxPC5	-0.00676568	0.790398	Gene structure	GxPC5	FALSE	OneK1K
CDS_length	CD14_Mono:GxPC	-0.022529	0.170857	Gene structure	GxPC Sum	FALSE	OneK1K
transcript_length	B_naive:G	-0.0251044	0.112813	Gene structure	G	FALSE	OneK1K
transcript_length	B_naive:GxPC1	-0.00747635	0.75519	Gene structure	GxPC1	FALSE	OneK1K
transcript_length	B_naive:GxPC2	0.00270794	0.933018	Gene structure	GxPC2	FALSE	OneK1K
transcript_length	B_naive:GxPC3	-0.0167023	0.363719	Gene structure	GxPC3	FALSE	OneK1K
transcript_length	B_naive:GxPC4	-0.00853117	0.701408	Gene structure	GxPC4	FALSE	OneK1K
transcript_length	B_naive:GxPC5	0.0228942	0.162232	Gene structure	GxPC5	FALSE	OneK1K
transcript_length	B_naive:GxPC	0.00104737	0.98133	Gene structure	GxPC Sum	FALSE	OneK1K
transcript_length	B_memory:G	-0.0534925	3.76399e-05	Gene structure	G	TRUE	OneK1K
transcript_length	B_memory:GxPC1	-0.0198284	0.252924	Gene structure	GxPC1	FALSE	OneK1K
transcript_length	B_memory:GxPC2	0.00524134	0.844739	Gene structure	GxPC2	FALSE	OneK1K
transcript_length	B_memory:GxPC3	-0.00844306	0.704195	Gene structure	GxPC3	FALSE	OneK1K
transcript_length	B_memory:GxPC4	-0.0297983	0.0463416	Gene structure	GxPC4	TRUE	OneK1K
transcript_length	B_memory:GxPC5	0.0292334	0.0522786	Gene structure	GxPC5	FALSE	OneK1K
transcript_length	B_memory:GxPC	-0.0146421	0.448345	Gene structure	GxPC Sum	FALSE	OneK1K
transcript_length	B_intermediate:G	-0.00506829	0.853655	Gene structure	G	FALSE	OneK1K
transcript_length	B_intermediate:GxPC1	-0.0254311	0.107508	Gene structure	GxPC1	FALSE	OneK1K
transcript_length	B_intermediate:GxPC2	-0.00341309	0.909654	Gene structure	GxPC2	FALSE	OneK1K
transcript_length	B_intermediate:GxPC3	-0.00947555	0.662405	Gene structure	GxPC3	FALSE	OneK1K
transcript_length	B_intermediate:GxPC4	-0.0331899	0.0226228	Gene structure	GxPC4	TRUE	OneK1K
transcript_length	B_intermediate:GxPC5	0.0094966	0.661385	Gene structure	GxPC5	FALSE	OneK1K
transcript_length	B_intermediate:GxPC	-0.0304251	0.0418038	Gene structure	GxPC Sum	TRUE	OneK1K
transcript_length	CD4_TCM:G	-0.0269552	0.100337	Gene structure	G	FALSE	OneK1K
transcript_length	CD4_TCM:GxPC1	-0.051972	0.000193611	Gene structure	GxPC1	TRUE	OneK1K
transcript_length	CD4_TCM:GxPC2	-0.0335325	0.0293001	Gene structure	GxPC2	TRUE	OneK1K
transcript_length	CD4_TCM:GxPC3	-0.0340411	0.0255009	Gene structure	GxPC3	TRUE	OneK1K
transcript_length	CD4_TCM:GxPC4	-0.0274732	0.0944446	Gene structure	GxPC4	FALSE	OneK1K
transcript_length	CD4_TCM:GxPC5	-0.0323969	0.0362261	Gene structure	GxPC5	TRUE	OneK1K
transcript_length	CD4_TCM:GxPC	-0.0728263	4.13671e-08	Gene structure	GxPC Sum	TRUE	OneK1K
transcript_length	CD4_Naive:G	-0.0201315	0.269419	Gene structure	G	FALSE	OneK1K
transcript_length	CD4_Naive:GxPC1	-0.0289348	0.0715583	Gene structure	GxPC1	FALSE	OneK1K
transcript_length	CD4_Naive:GxPC2	-0.0187405	0.313723	Gene structure	GxPC2	FALSE	OneK1K
transcript_length	CD4_Naive:GxPC3	-0.0330589	0.0319213	Gene structure	GxPC3	TRUE	OneK1K
transcript_length	CD4_Naive:GxPC4	-0.0135765	0.515122	Gene structure	GxPC4	FALSE	OneK1K
transcript_length	CD4_Naive:GxPC5	-0.0132217	0.524502	Gene structure	GxPC5	FALSE	OneK1K
transcript_length	CD4_Naive:GxPC	-0.0405183	0.00612411	Gene structure	GxPC Sum	TRUE	OneK1K
transcript_length	CD4_TEM:G	-0.0426499	0.00305293	Gene structure	G	TRUE	OneK1K
transcript_length	CD4_TEM:GxPC1	-0.0132074	0.524502	Gene structure	GxPC1	FALSE	OneK1K
transcript_length	CD4_TEM:GxPC2	-0.0206535	0.252392	Gene structure	GxPC2	FALSE	OneK1K
transcript_length	CD4_TEM:GxPC3	-0.00668722	0.805788	Gene structure	GxPC3	FALSE	OneK1K
transcript_length	CD4_TEM:GxPC4	-0.0228124	0.187305	Gene structure	GxPC4	FALSE	OneK1K
transcript_length	CD4_TEM:GxPC5	-0.00554607	0.839423	Gene structure	GxPC5	FALSE	OneK1K
transcript_length	CD4_TEM:GxPC	-0.0209041	0.244	Gene structure	GxPC Sum	FALSE	OneK1K
transcript_length	CD4_CTL:G	-0.0425797	0.00308553	Gene structure	G	TRUE	OneK1K
transcript_length	CD4_CTL:GxPC1	-0.0295846	0.0615861	Gene structure	GxPC1	FALSE	OneK1K
transcript_length	CD4_CTL:GxPC2	-0.0283548	0.0775215	Gene structure	GxPC2	FALSE	OneK1K
transcript_length	CD4_CTL:GxPC3	-0.00950682	0.677135	Gene structure	GxPC3	FALSE	OneK1K
transcript_length	CD4_CTL:GxPC4	-0.000816546	0.989717	Gene structure	GxPC4	FALSE	OneK1K
transcript_length	CD4_CTL:GxPC5	-0.0221625	0.202691	Gene structure	GxPC5	FALSE	OneK1K
transcript_length	CD4_CTL:GxPC	-0.0379895	0.0104343	Gene structure	GxPC Sum	TRUE	OneK1K
transcript_length	CD8_TEM:G	-0.0552016	1.49466e-05	Gene structure	G	TRUE	OneK1K
transcript_length	CD8_TEM:GxPC1	-0.0540406	2.78459e-05	Gene structure	GxPC1	TRUE	OneK1K
transcript_length	CD8_TEM:GxPC2	-0.0487707	0.000199099	Gene structure	GxPC2	TRUE	OneK1K
transcript_length	CD8_TEM:GxPC3	-0.0329478	0.0221364	Gene structure	GxPC3	TRUE	OneK1K
transcript_length	CD8_TEM:GxPC4	-0.0260788	0.0924043	Gene structure	GxPC4	FALSE	OneK1K
transcript_length	CD8_TEM:GxPC5	-0.0593245	2.44389e-06	Gene structure	GxPC5	TRUE	OneK1K
transcript_length	CD8_TEM:GxPC	-0.0876927	3.86863e-13	Gene structure	GxPC Sum	TRUE	OneK1K
transcript_length	CD8_TCM:G	-0.0562254	9.71159e-06	Gene structure	G	TRUE	OneK1K
transcript_length	CD8_TCM:GxPC1	-0.0179134	0.308128	Gene structure	GxPC1	FALSE	OneK1K
transcript_length	CD8_TCM:GxPC2	-0.00644318	0.805788	Gene structure	GxPC2	FALSE	OneK1K
transcript_length	CD8_TCM:GxPC3	-0.0228973	0.155014	Gene structure	GxPC3	FALSE	OneK1K
transcript_length	CD8_TCM:GxPC4	-0.00401304	0.880916	Gene structure	GxPC4	FALSE	OneK1K
transcript_length	CD8_TCM:GxPC5	0.0192968	0.263899	Gene structure	GxPC5	FALSE	OneK1K
transcript_length	CD8_TCM:GxPC	-0.0155793	0.402047	Gene structure	GxPC Sum	FALSE	OneK1K
transcript_length	CD8_Naive:G	-0.0355593	0.0123661	Gene structure	G	TRUE	OneK1K
transcript_length	CD8_Naive:GxPC1	-0.0172961	0.333455	Gene structure	GxPC1	FALSE	OneK1K
transcript_length	CD8_Naive:GxPC2	-0.00313548	0.9183	Gene structure	GxPC2	FALSE	OneK1K
transcript_length	CD8_Naive:GxPC3	-0.00735947	0.757163	Gene structure	GxPC3	FALSE	OneK1K
transcript_length	CD8_Naive:GxPC4	-0.0382685	0.00598664	Gene structure	GxPC4	TRUE	OneK1K
transcript_length	CD8_Naive:GxPC5	0.00346189	0.905283	Gene structure	GxPC5	FALSE	OneK1K
transcript_length	CD8_Naive:GxPC	-0.0338836	0.0182533	Gene structure	GxPC Sum	TRUE	OneK1K
transcript_length	NK_mature:G	-0.0665808	7.68579e-08	Gene structure	G	TRUE	OneK1K
transcript_length	NK_mature:GxPC1	-0.00211973	0.949721	Gene structure	GxPC1	FALSE	OneK1K
transcript_length	NK_mature:GxPC2	0.012717	0.523104	Gene structure	GxPC2	FALSE	OneK1K
transcript_length	NK_mature:GxPC3	-0.000207285	0.998317	Gene structure	GxPC3	FALSE	OneK1K
transcript_length	NK_mature:GxPC4	-0.0368533	0.00895513	Gene structure	GxPC4	TRUE	OneK1K
transcript_length	NK_mature:GxPC5	-0.0307781	0.0368477	Gene structure	GxPC5	TRUE	OneK1K
transcript_length	NK_mature:GxPC	-0.011729	0.565949	Gene structure	GxPC Sum	FALSE	OneK1K
transcript_length	NK_bright:G	-0.0248094	0.11599	Gene structure	G	FALSE	OneK1K
transcript_length	NK_bright:GxPC1	-0.0150892	0.426053	Gene structure	GxPC1	FALSE	OneK1K
transcript_length	NK_bright:GxPC2	-0.00605595	0.814205	Gene structure	GxPC2	FALSE	OneK1K
transcript_length	NK_bright:GxPC3	-0.00789144	0.727701	Gene structure	GxPC3	FALSE	OneK1K
transcript_length	NK_bright:GxPC4	0.00186461	0.960072	Gene structure	GxPC4	FALSE	OneK1K
transcript_length	NK_bright:GxPC5	0.0101214	0.630885	Gene structure	GxPC5	FALSE	OneK1K
transcript_length	NK_bright:GxPC	-0.00142213	0.973014	Gene structure	GxPC Sum	FALSE	OneK1K
transcript_length	NK_proliferating:G	-0.0194017	0.263899	Gene structure	G	FALSE	OneK1K
transcript_length	NK_proliferating:GxPC1	-0.0111521	0.58644	Gene structure	GxPC1	FALSE	OneK1K
transcript_length	NK_proliferating:GxPC2	0.00249671	0.93868	Gene structure	GxPC2	FALSE	OneK1K
transcript_length	NK_proliferating:GxPC3	0.00552085	0.83173	Gene structure	GxPC3	FALSE	OneK1K
transcript_length	NK_proliferating:GxPC4	-0.00453419	0.8661	Gene structure	GxPC4	FALSE	OneK1K
transcript_length	NK_proliferating:GxPC5	0.00889887	0.687735	Gene structure	GxPC5	FALSE	OneK1K
transcript_length	NK_proliferating:GxPC	-0.0135142	0.493976	Gene structure	GxPC Sum	FALSE	OneK1K
transcript_length	CD16_Mono:G	-0.0357927	0.0126371	Gene structure	G	TRUE	OneK1K
transcript_length	CD16_Mono:GxPC1	-0.00792889	0.727701	Gene structure	GxPC1	FALSE	OneK1K
transcript_length	CD16_Mono:GxPC2	-0.0248183	0.117499	Gene structure	GxPC2	FALSE	OneK1K
transcript_length	CD16_Mono:GxPC3	-0.0121103	0.551283	Gene structure	GxPC3	FALSE	OneK1K
transcript_length	CD16_Mono:GxPC4	0.00666065	0.797507	Gene structure	GxPC4	FALSE	OneK1K
transcript_length	CD16_Mono:GxPC5	-0.0223902	0.173632	Gene structure	GxPC5	FALSE	OneK1K
transcript_length	CD16_Mono:GxPC	-0.025154	0.11223	Gene structure	GxPC Sum	FALSE	OneK1K
transcript_length	CD14_Mono:G	-0.0389703	0.00538951	Gene structure	G	TRUE	OneK1K
transcript_length	CD14_Mono:GxPC1	-0.0375889	0.00783887	Gene structure	GxPC1	TRUE	OneK1K
transcript_length	CD14_Mono:GxPC2	-0.0351616	0.0148358	Gene structure	GxPC2	TRUE	OneK1K
transcript_length	CD14_Mono:GxPC3	0.029367	0.0507762	Gene structure	GxPC3	FALSE	OneK1K
transcript_length	CD14_Mono:GxPC4	-0.0312161	0.0351321	Gene structure	GxPC4	TRUE	OneK1K
transcript_length	CD14_Mono:GxPC5	-0.018953	0.277302	Gene structure	GxPC5	FALSE	OneK1K
transcript_length	CD14_Mono:GxPC	-0.0358257	0.0127637	Gene structure	GxPC Sum	TRUE	OneK1K
num_exons	B_naive:G	-0.0525778	5.42695e-05	Gene structure	G	TRUE	OneK1K
num_exons	B_naive:GxPC1	-0.00911505	0.677418	Gene structure	GxPC1	FALSE	OneK1K
num_exons	B_naive:GxPC2	-0.00874079	0.694734	Gene structure	GxPC2	FALSE	OneK1K
num_exons	B_naive:GxPC3	-0.0182039	0.303903	Gene structure	GxPC3	FALSE	OneK1K
num_exons	B_naive:GxPC4	-0.0188744	0.280157	Gene structure	GxPC4	FALSE	OneK1K
num_exons	B_naive:GxPC5	-0.00307731	0.921529	Gene structure	GxPC5	FALSE	OneK1K
num_exons	B_naive:GxPC	-0.0287534	0.0580144	Gene structure	GxPC Sum	FALSE	OneK1K
num_exons	B_memory:G	-0.0682733	4.06046e-08	Gene structure	G	TRUE	OneK1K
num_exons	B_memory:GxPC1	-0.0301865	0.0429554	Gene structure	GxPC1	TRUE	OneK1K
num_exons	B_memory:GxPC2	-0.00719259	0.770741	Gene structure	GxPC2	FALSE	OneK1K
num_exons	B_memory:GxPC3	-0.0218285	0.187305	Gene structure	GxPC3	FALSE	OneK1K
num_exons	B_memory:GxPC4	-0.0349484	0.015359	Gene structure	GxPC4	TRUE	OneK1K
num_exons	B_memory:GxPC5	-0.00182405	0.961369	Gene structure	GxPC5	FALSE	OneK1K
num_exons	B_memory:GxPC	-0.0432353	0.0015338	Gene structure	GxPC Sum	TRUE	OneK1K
num_exons	B_intermediate:G	-0.0239355	0.135699	Gene structure	G	FALSE	OneK1K
num_exons	B_intermediate:GxPC1	-0.0336809	0.0205175	Gene structure	GxPC1	TRUE	OneK1K
num_exons	B_intermediate:GxPC2	-0.0183949	0.29699	Gene structure	GxPC2	FALSE	OneK1K
num_exons	B_intermediate:GxPC3	-0.0160707	0.389371	Gene structure	GxPC3	FALSE	OneK1K
num_exons	B_intermediate:GxPC4	-0.0291899	0.0530896	Gene structure	GxPC4	FALSE	OneK1K
num_exons	B_intermediate:GxPC5	0.0116839	0.565949	Gene structure	GxPC5	FALSE	OneK1K
num_exons	B_intermediate:GxPC	-0.0496918	0.000178321	Gene structure	GxPC Sum	TRUE	OneK1K
num_exons	CD4_TCM:G	-0.0887772	2.03468e-12	Gene structure	G	TRUE	OneK1K
num_exons	CD4_TCM:GxPC1	-0.0530059	0.000126504	Gene structure	GxPC1	TRUE	OneK1K
num_exons	CD4_TCM:GxPC2	-0.0324769	0.0355994	Gene structure	GxPC2	TRUE	OneK1K
num_exons	CD4_TCM:GxPC3	-0.0555249	3.89367e-05	Gene structure	GxPC3	TRUE	OneK1K
num_exons	CD4_TCM:GxPC4	-0.0283751	0.078173	Gene structure	GxPC4	FALSE	OneK1K
num_exons	CD4_TCM:GxPC5	-0.04709	0.000780687	Gene structure	GxPC5	TRUE	OneK1K
num_exons	CD4_TCM:GxPC	-0.0896065	3.70077e-12	Gene structure	GxPC Sum	TRUE	OneK1K
num_exons	CD4_Naive:G	-0.0617983	3.04701e-06	Gene structure	G	TRUE	OneK1K
num_exons	CD4_Naive:GxPC1	-0.0313453	0.044508	Gene structure	GxPC1	TRUE	OneK1K
num_exons	CD4_Naive:GxPC2	-0.0135777	0.515122	Gene structure	GxPC2	FALSE	OneK1K
num_exons	CD4_Naive:GxPC3	-0.0323661	0.0359201	Gene structure	GxPC3	TRUE	OneK1K
num_exons	CD4_Naive:GxPC4	-0.0227344	0.187536	Gene structure	GxPC4	FALSE	OneK1K
num_exons	CD4_Naive:GxPC5	-0.0104664	0.634311	Gene structure	GxPC5	FALSE	OneK1K
num_exons	CD4_Naive:GxPC	-0.0435913	0.00258511	Gene structure	GxPC Sum	TRUE	OneK1K
num_exons	CD4_TEM:G	-0.0572133	2.0947e-05	Gene structure	G	TRUE	OneK1K
num_exons	CD4_TEM:GxPC1	-0.0110008	0.614883	Gene structure	GxPC1	FALSE	OneK1K
num_exons	CD4_TEM:GxPC2	-0.0115121	0.591956	Gene structure	GxPC2	FALSE	OneK1K
num_exons	CD4_TEM:GxPC3	-0.0201684	0.267611	Gene structure	GxPC3	FALSE	OneK1K
num_exons	CD4_TEM:GxPC4	-0.00469831	0.866909	Gene structure	GxPC4	FALSE	OneK1K
num_exons	CD4_TEM:GxPC5	-0.0165996	0.393247	Gene structure	GxPC5	FALSE	OneK1K
num_exons	CD4_TEM:GxPC	-0.0215931	0.221467	Gene structure	GxPC Sum	FALSE	OneK1K
num_exons	CD4_CTL:G	-0.0417221	0.00395074	Gene structure	G	TRUE	OneK1K
num_exons	CD4_CTL:GxPC1	-0.0268285	0.101263	Gene structure	GxPC1	FALSE	OneK1K
num_exons	CD4_CTL:GxPC2	-0.0168949	0.3835	Gene structure	GxPC2	FALSE	OneK1K
num_exons	CD4_CTL:GxPC3	-0.0108348	0.623006	Gene structure	GxPC3	FALSE	OneK1K
num_exons	CD4_CTL:GxPC4	-0.00605733	0.82432	Gene structure	GxPC4	FALSE	OneK1K
num_exons	CD4_CTL:GxPC5	-0.0167087	0.389371	Gene structure	GxPC5	FALSE	OneK1K
num_exons	CD4_CTL:GxPC	-0.0369963	0.0135762	Gene structure	GxPC Sum	TRUE	OneK1K
num_exons	CD8_TEM:G	-0.0834149	3.70077e-12	Gene structure	G	TRUE	OneK1K
num_exons	CD8_TEM:GxPC1	-0.0507315	0.000104551	Gene structure	GxPC1	TRUE	OneK1K
num_exons	CD8_TEM:GxPC2	-0.0347223	0.0151795	Gene structure	GxPC2	TRUE	OneK1K
num_exons	CD8_TEM:GxPC3	-0.0190452	0.271083	Gene structure	GxPC3	FALSE	OneK1K
num_exons	CD8_TEM:GxPC4	-0.0406729	0.00287827	Gene structure	GxPC4	TRUE	OneK1K
num_exons	CD8_TEM:GxPC5	-0.0424038	0.00167179	Gene structure	GxPC5	TRUE	OneK1K
num_exons	CD8_TEM:GxPC	-0.0709155	9.78619e-09	Gene structure	GxPC Sum	TRUE	OneK1K
num_exons	CD8_TCM:G	-0.0537663	2.74407e-05	Gene structure	G	TRUE	OneK1K
num_exons	CD8_TCM:GxPC1	-0.00746196	0.752369	Gene structure	GxPC1	FALSE	OneK1K
num_exons	CD8_TCM:GxPC2	-0.00636752	0.805788	Gene structure	GxPC2	FALSE	OneK1K
num_exons	CD8_TCM:GxPC3	-0.0234278	0.141539	Gene structure	GxPC3	FALSE	OneK1K
num_exons	CD8_TCM:GxPC4	-0.0204516	0.223332	Gene structure	GxPC4	FALSE	OneK1K
num_exons	CD8_TCM:GxPC5	0.00237718	0.943596	Gene structure	GxPC5	FALSE	OneK1K
num_exons	CD8_TCM:GxPC	-0.0221109	0.175874	Gene structure	GxPC Sum	FALSE	OneK1K
num_exons	CD8_Naive:G	-0.0679223	3.54072e-08	Gene structure	G	TRUE	OneK1K
num_exons	CD8_Naive:GxPC1	-0.0120817	0.546656	Gene structure	GxPC1	FALSE	OneK1K
num_exons	CD8_Naive:GxPC2	-0.0128597	0.515122	Gene structure	GxPC2	FALSE	OneK1K
num_exons	CD8_Naive:GxPC3	0.0018129	0.961369	Gene structure	GxPC3	FALSE	OneK1K
num_exons	CD8_Naive:GxPC4	-0.0298971	0.0426685	Gene structure	GxPC4	TRUE	OneK1K
num_exons	CD8_Naive:GxPC5	-0.00628603	0.807743	Gene structure	GxPC5	FALSE	OneK1K
num_exons	CD8_Naive:GxPC	-0.0305547	0.0373743	Gene structure	GxPC Sum	TRUE	OneK1K
num_exons	NK_mature:G	-0.0799292	4.11587e-11	Gene structure	G	TRUE	OneK1K
num_exons	NK_mature:GxPC1	-0.0143657	0.456135	Gene structure	GxPC1	FALSE	OneK1K
num_exons	NK_mature:GxPC2	-0.000577453	0.989717	Gene structure	GxPC2	FALSE	OneK1K
num_exons	NK_mature:GxPC3	0.0138463	0.477613	Gene structure	GxPC3	FALSE	OneK1K
num_exons	NK_mature:GxPC4	-0.0445288	0.00089813	Gene structure	GxPC4	TRUE	OneK1K
num_exons	NK_mature:GxPC5	-0.0361439	0.0106294	Gene structure	GxPC5	TRUE	OneK1K
num_exons	NK_mature:GxPC	-0.0329744	0.0241422	Gene structure	GxPC Sum	TRUE	OneK1K
num_exons	NK_bright:G	-0.0378846	0.00682948	Gene structure	G	TRUE	OneK1K
num_exons	NK_bright:GxPC1	-0.0155162	0.407064	Gene structure	GxPC1	FALSE	OneK1K
num_exons	NK_bright:GxPC2	-0.031493	0.0319524	Gene structure	GxPC2	TRUE	OneK1K
num_exons	NK_bright:GxPC3	0.000443399	0.994005	Gene structure	GxPC3	FALSE	OneK1K
num_exons	NK_bright:GxPC4	0.00427423	0.874499	Gene structure	GxPC4	FALSE	OneK1K
num_exons	NK_bright:GxPC5	-0.000713933	0.989717	Gene structure	GxPC5	FALSE	OneK1K
num_exons	NK_bright:GxPC	-0.0209772	0.208906	Gene structure	GxPC Sum	FALSE	OneK1K
num_exons	NK_proliferating:G	-0.0190997	0.271656	Gene structure	G	FALSE	OneK1K
num_exons	NK_proliferating:GxPC1	-0.0040753	0.879957	Gene structure	GxPC1	FALSE	OneK1K
num_exons	NK_proliferating:GxPC2	-0.00236586	0.944371	Gene structure	GxPC2	FALSE	OneK1K
num_exons	NK_proliferating:GxPC3	0.0100828	0.632688	Gene structure	GxPC3	FALSE	OneK1K
num_exons	NK_proliferating:GxPC4	-0.00356133	0.902357	Gene structure	GxPC4	FALSE	OneK1K
num_exons	NK_proliferating:GxPC5	-0.00156175	0.9702	Gene structure	GxPC5	FALSE	OneK1K
num_exons	NK_proliferating:GxPC	-0.00592389	0.820782	Gene structure	GxPC Sum	FALSE	OneK1K
num_exons	CD16_Mono:G	-0.044084	0.00117083	Gene structure	G	TRUE	OneK1K
num_exons	CD16_Mono:GxPC1	-0.0230901	0.156244	Gene structure	GxPC1	FALSE	OneK1K
num_exons	CD16_Mono:GxPC2	-0.0119674	0.553437	Gene structure	GxPC2	FALSE	OneK1K
num_exons	CD16_Mono:GxPC3	-0.00409542	0.879957	Gene structure	GxPC3	FALSE	OneK1K
num_exons	CD16_Mono:GxPC4	-0.00860535	0.697699	Gene structure	GxPC4	FALSE	OneK1K
num_exons	CD16_Mono:GxPC5	-0.0172298	0.342009	Gene structure	GxPC5	FALSE	OneK1K
num_exons	CD16_Mono:GxPC	-0.0289963	0.0551181	Gene structure	GxPC Sum	FALSE	OneK1K
num_exons	CD14_Mono:G	-0.0441838	0.00113532	Gene structure	G	TRUE	OneK1K
num_exons	CD14_Mono:GxPC1	-0.0365387	0.0102012	Gene structure	GxPC1	TRUE	OneK1K
num_exons	CD14_Mono:GxPC2	-0.0256645	0.102775	Gene structure	GxPC2	FALSE	OneK1K
num_exons	CD14_Mono:GxPC3	0.0293744	0.0507341	Gene structure	GxPC3	FALSE	OneK1K
num_exons	CD14_Mono:GxPC4	-0.0256272	0.103987	Gene structure	GxPC4	FALSE	OneK1K
num_exons	CD14_Mono:GxPC5	-0.0130283	0.515122	Gene structure	GxPC5	FALSE	OneK1K
num_exons	CD14_Mono:GxPC	-0.0295942	0.049207	Gene structure	GxPC Sum	TRUE	OneK1K
5UTR_length	B_naive:G	-0.0246998	0.120353	Gene structure	G	FALSE	OneK1K
5UTR_length	B_naive:GxPC1	-0.0107604	0.605917	Gene structure	GxPC1	FALSE	OneK1K
5UTR_length	B_naive:GxPC2	0.0133141	0.501564	Gene structure	GxPC2	FALSE	OneK1K
5UTR_length	B_naive:GxPC3	0.0142814	0.46016	Gene structure	GxPC3	FALSE	OneK1K
5UTR_length	B_naive:GxPC4	0.0078744	0.731089	Gene structure	GxPC4	FALSE	OneK1K
5UTR_length	B_naive:GxPC5	0.00209995	0.950526	Gene structure	GxPC5	FALSE	OneK1K
5UTR_length	B_naive:GxPC	0.0115223	0.5741	Gene structure	GxPC Sum	FALSE	OneK1K
5UTR_length	B_memory:G	-0.0159519	0.393247	Gene structure	G	FALSE	OneK1K
5UTR_length	B_memory:GxPC1	0.0150546	0.433744	Gene structure	GxPC1	FALSE	OneK1K
5UTR_length	B_memory:GxPC2	0.0015212	0.971048	Gene structure	GxPC2	FALSE	OneK1K
5UTR_length	B_memory:GxPC3	0.00615651	0.812851	Gene structure	GxPC3	FALSE	OneK1K
5UTR_length	B_memory:GxPC4	0.00345248	0.908432	Gene structure	GxPC4	FALSE	OneK1K
5UTR_length	B_memory:GxPC5	0.0267184	0.0858452	Gene structure	GxPC5	FALSE	OneK1K
5UTR_length	B_memory:GxPC	0.0222086	0.180543	Gene structure	GxPC Sum	FALSE	OneK1K
5UTR_length	B_intermediate:G	-0.0104575	0.620237	Gene structure	G	FALSE	OneK1K
5UTR_length	B_intermediate:GxPC1	-0.011462	0.574716	Gene structure	GxPC1	FALSE	OneK1K
5UTR_length	B_intermediate:GxPC2	-0.00286046	0.928898	Gene structure	GxPC2	FALSE	OneK1K
5UTR_length	B_intermediate:GxPC3	0.00965806	0.652534	Gene structure	GxPC3	FALSE	OneK1K
5UTR_length	B_intermediate:GxPC4	-3.04425e-05	0.999197	Gene structure	GxPC4	FALSE	OneK1K
5UTR_length	B_intermediate:GxPC5	0.0112348	0.5859	Gene structure	GxPC5	FALSE	OneK1K
5UTR_length	B_intermediate:GxPC	-0.00125608	0.977039	Gene structure	GxPC Sum	FALSE	OneK1K
5UTR_length	CD4_TCM:G	-0.028657	0.0737635	Gene structure	G	FALSE	OneK1K
5UTR_length	CD4_TCM:GxPC1	-0.0118371	0.5859	Gene structure	GxPC1	FALSE	OneK1K
5UTR_length	CD4_TCM:GxPC2	-0.00969728	0.672724	Gene structure	GxPC2	FALSE	OneK1K
5UTR_length	CD4_TCM:GxPC3	0.0209374	0.244	Gene structure	GxPC3	FALSE	OneK1K
5UTR_length	CD4_TCM:GxPC4	-0.00562841	0.838587	Gene structure	GxPC4	FALSE	OneK1K
5UTR_length	CD4_TCM:GxPC5	-0.0105119	0.634311	Gene structure	GxPC5	FALSE	OneK1K
5UTR_length	CD4_TCM:GxPC	-0.00608019	0.829065	Gene structure	GxPC Sum	FALSE	OneK1K
5UTR_length	CD4_Naive:G	-0.0411039	0.00473408	Gene structure	G	TRUE	OneK1K
5UTR_length	CD4_Naive:GxPC1	-0.0385071	0.00954468	Gene structure	GxPC1	TRUE	OneK1K
5UTR_length	CD4_Naive:GxPC2	0.000252033	0.997774	Gene structure	GxPC2	FALSE	OneK1K
5UTR_length	CD4_Naive:GxPC3	0.0127803	0.544119	Gene structure	GxPC3	FALSE	OneK1K
5UTR_length	CD4_Naive:GxPC4	0.0131983	0.524798	Gene structure	GxPC4	FALSE	OneK1K
5UTR_length	CD4_Naive:GxPC5	0.0142679	0.489401	Gene structure	GxPC5	FALSE	OneK1K
5UTR_length	CD4_Naive:GxPC	7.05748e-05	0.999197	Gene structure	GxPC Sum	FALSE	OneK1K
5UTR_length	CD4_TEM:G	-0.00466877	0.867946	Gene structure	G	FALSE	OneK1K
5UTR_length	CD4_TEM:GxPC1	-0.00717942	0.782775	Gene structure	GxPC1	FALSE	OneK1K
5UTR_length	CD4_TEM:GxPC2	-0.0182159	0.333193	Gene structure	GxPC2	FALSE	OneK1K
5UTR_length	CD4_TEM:GxPC3	0.0100749	0.651939	Gene structure	GxPC3	FALSE	OneK1K
5UTR_length	CD4_TEM:GxPC4	-0.0152525	0.44832	Gene structure	GxPC4	FALSE	OneK1K
5UTR_length	CD4_TEM:GxPC5	0.0106619	0.628703	Gene structure	GxPC5	FALSE	OneK1K
5UTR_length	CD4_TEM:GxPC	-0.0079757	0.744837	Gene structure	GxPC Sum	FALSE	OneK1K
5UTR_length	CD4_CTL:G	-0.026863	0.101223	Gene structure	G	FALSE	OneK1K
5UTR_length	CD4_CTL:GxPC1	-0.0337101	0.0271626	Gene structure	GxPC1	TRUE	OneK1K
5UTR_length	CD4_CTL:GxPC2	-0.0154431	0.440953	Gene structure	GxPC2	FALSE	OneK1K
5UTR_length	CD4_CTL:GxPC3	-0.0234484	0.171346	Gene structure	GxPC3	FALSE	OneK1K
5UTR_length	CD4_CTL:GxPC4	-0.0104786	0.634311	Gene structure	GxPC4	FALSE	OneK1K
5UTR_length	CD4_CTL:GxPC5	0.00162769	0.9702	Gene structure	GxPC5	FALSE	OneK1K
5UTR_length	CD4_CTL:GxPC	-0.0286519	0.0740801	Gene structure	GxPC Sum	FALSE	OneK1K
5UTR_length	CD8_TEM:G	-0.0387183	0.00522602	Gene structure	G	TRUE	OneK1K
5UTR_length	CD8_TEM:GxPC1	-0.0108255	0.602817	Gene structure	GxPC1	FALSE	OneK1K
5UTR_length	CD8_TEM:GxPC2	-0.0105127	0.614032	Gene structure	GxPC2	FALSE	OneK1K
5UTR_length	CD8_TEM:GxPC3	-0.0263998	0.0869767	Gene structure	GxPC3	FALSE	OneK1K
5UTR_length	CD8_TEM:GxPC4	0.00279827	0.928958	Gene structure	GxPC4	FALSE	OneK1K
5UTR_length	CD8_TEM:GxPC5	-0.0087356	0.693409	Gene structure	GxPC5	FALSE	OneK1K
5UTR_length	CD8_TEM:GxPC	-0.026592	0.0879796	Gene structure	GxPC Sum	FALSE	OneK1K
5UTR_length	CD8_TCM:G	-0.0283813	0.0587506	Gene structure	G	FALSE	OneK1K
5UTR_length	CD8_TCM:GxPC1	-0.0177892	0.313723	Gene structure	GxPC1	FALSE	OneK1K
5UTR_length	CD8_TCM:GxPC2	-0.00394132	0.884267	Gene structure	GxPC2	FALSE	OneK1K
5UTR_length	CD8_TCM:GxPC3	0.00802077	0.722064	Gene structure	GxPC3	FALSE	OneK1K
5UTR_length	CD8_TCM:GxPC4	0.0118232	0.555448	Gene structure	GxPC4	FALSE	OneK1K
5UTR_length	CD8_TCM:GxPC5	-0.0166552	0.358273	Gene structure	GxPC5	FALSE	OneK1K
5UTR_length	CD8_TCM:GxPC	-0.00859778	0.696267	Gene structure	GxPC Sum	FALSE	OneK1K
5UTR_length	CD8_Naive:G	-0.015594	0.402047	Gene structure	G	FALSE	OneK1K
5UTR_length	CD8_Naive:GxPC1	-0.0134657	0.493976	Gene structure	GxPC1	FALSE	OneK1K
5UTR_length	CD8_Naive:GxPC2	0.0154128	0.408753	Gene structure	GxPC2	FALSE	OneK1K
5UTR_length	CD8_Naive:GxPC3	-0.00957174	0.651939	Gene structure	GxPC3	FALSE	OneK1K
5UTR_length	CD8_Naive:GxPC4	-0.00657679	0.798993	Gene structure	GxPC4	FALSE	OneK1K
5UTR_length	CD8_Naive:GxPC5	-0.0132317	0.500944	Gene structure	GxPC5	FALSE	OneK1K
5UTR_length	CD8_Naive:GxPC	-0.0158513	0.392857	Gene structure	GxPC Sum	FALSE	OneK1K
5UTR_length	NK_mature:G	-0.0341638	0.0176303	Gene structure	G	TRUE	OneK1K
5UTR_length	NK_mature:GxPC1	-0.028951	0.0551181	Gene structure	GxPC1	FALSE	OneK1K
5UTR_length	NK_mature:GxPC2	0.00223357	0.946616	Gene structure	GxPC2	FALSE	OneK1K
5UTR_length	NK_mature:GxPC3	-0.00719801	0.769747	Gene structure	GxPC3	FALSE	OneK1K
5UTR_length	NK_mature:GxPC4	-0.0026829	0.933018	Gene structure	GxPC4	FALSE	OneK1K
5UTR_length	NK_mature:GxPC5	-0.0155305	0.407064	Gene structure	GxPC5	FALSE	OneK1K
5UTR_length	NK_mature:GxPC	-0.0224014	0.177505	Gene structure	GxPC Sum	FALSE	OneK1K
5UTR_length	NK_bright:G	-0.014558	0.44832	Gene structure	G	FALSE	OneK1K
5UTR_length	NK_bright:GxPC1	-0.0191499	0.271083	Gene structure	GxPC1	FALSE	OneK1K
5UTR_length	NK_bright:GxPC2	-0.00294697	0.92447	Gene structure	GxPC2	FALSE	OneK1K
5UTR_length	NK_bright:GxPC3	-0.0118935	0.554843	Gene structure	GxPC3	FALSE	OneK1K
5UTR_length	NK_bright:GxPC4	-0.0012267	0.977039	Gene structure	GxPC4	FALSE	OneK1K
5UTR_length	NK_bright:GxPC5	0.000992718	0.981381	Gene structure	GxPC5	FALSE	OneK1K
5UTR_length	NK_bright:GxPC	-0.0106653	0.606482	Gene structure	GxPC Sum	FALSE	OneK1K
5UTR_length	NK_proliferating:G	0.00300669	0.922394	Gene structure	G	FALSE	OneK1K
5UTR_length	NK_proliferating:GxPC1	-0.0031894	0.918268	Gene structure	GxPC1	FALSE	OneK1K
5UTR_length	NK_proliferating:GxPC2	0.0143397	0.456135	Gene structure	GxPC2	FALSE	OneK1K
5UTR_length	NK_proliferating:GxPC3	0.00310085	0.920223	Gene structure	GxPC3	FALSE	OneK1K
5UTR_length	NK_proliferating:GxPC4	0.00156018	0.9702	Gene structure	GxPC4	FALSE	OneK1K
5UTR_length	NK_proliferating:GxPC5	0.00769805	0.738916	Gene structure	GxPC5	FALSE	OneK1K
5UTR_length	NK_proliferating:GxPC	-0.00591905	0.820782	Gene structure	GxPC Sum	FALSE	OneK1K
5UTR_length	CD16_Mono:G	-0.0429744	0.00165566	Gene structure	G	TRUE	OneK1K
5UTR_length	CD16_Mono:GxPC1	-0.0129591	0.516906	Gene structure	GxPC1	FALSE	OneK1K
5UTR_length	CD16_Mono:GxPC2	-0.00883857	0.691527	Gene structure	GxPC2	FALSE	OneK1K
5UTR_length	CD16_Mono:GxPC3	-0.00595417	0.820782	Gene structure	GxPC3	FALSE	OneK1K
5UTR_length	CD16_Mono:GxPC4	0.00101599	0.981381	Gene structure	GxPC4	FALSE	OneK1K
5UTR_length	CD16_Mono:GxPC5	-0.00193164	0.95699	Gene structure	GxPC5	FALSE	OneK1K
5UTR_length	CD16_Mono:GxPC	-0.0123123	0.542438	Gene structure	GxPC Sum	FALSE	OneK1K
5UTR_length	CD14_Mono:G	-0.0422604	0.00204468	Gene structure	G	TRUE	OneK1K
5UTR_length	CD14_Mono:GxPC1	0.000168653	0.999197	Gene structure	GxPC1	FALSE	OneK1K
5UTR_length	CD14_Mono:GxPC2	-0.00805416	0.722808	Gene structure	GxPC2	FALSE	OneK1K
5UTR_length	CD14_Mono:GxPC3	0.021578	0.194718	Gene structure	GxPC3	FALSE	OneK1K
5UTR_length	CD14_Mono:GxPC4	-0.00841289	0.70632	Gene structure	GxPC4	FALSE	OneK1K
5UTR_length	CD14_Mono:GxPC5	-0.00323152	0.918245	Gene structure	GxPC5	FALSE	OneK1K
5UTR_length	CD14_Mono:GxPC	-0.000615009	0.989717	Gene structure	GxPC Sum	FALSE	OneK1K
3UTR_length	B_naive:G	-0.0269258	0.0822621	Gene structure	G	FALSE	OneK1K
3UTR_length	B_naive:GxPC1	-0.0118402	0.55939	Gene structure	GxPC1	FALSE	OneK1K
3UTR_length	B_naive:GxPC2	0.00577601	0.824886	Gene structure	GxPC2	FALSE	OneK1K
3UTR_length	B_naive:GxPC3	0.0029375	0.925813	Gene structure	GxPC3	FALSE	OneK1K
3UTR_length	B_naive:GxPC4	-0.000736156	0.989717	Gene structure	GxPC4	FALSE	OneK1K
3UTR_length	B_naive:GxPC5	0.0233755	0.149353	Gene structure	GxPC5	FALSE	OneK1K
3UTR_length	B_naive:GxPC	0.0126123	0.527469	Gene structure	GxPC Sum	FALSE	OneK1K
3UTR_length	B_memory:G	-0.034859	0.0156107	Gene structure	G	TRUE	OneK1K
3UTR_length	B_memory:GxPC1	-0.0116497	0.56649	Gene structure	GxPC1	FALSE	OneK1K
3UTR_length	B_memory:GxPC2	0.00506142	0.853655	Gene structure	GxPC2	FALSE	OneK1K
3UTR_length	B_memory:GxPC3	0.00745473	0.755812	Gene structure	GxPC3	FALSE	OneK1K
3UTR_length	B_memory:GxPC4	-0.00944781	0.66243	Gene structure	GxPC4	FALSE	OneK1K
3UTR_length	B_memory:GxPC5	0.0279409	0.0682312	Gene structure	GxPC5	FALSE	OneK1K
3UTR_length	B_memory:GxPC	-0.00377993	0.891402	Gene structure	GxPC Sum	FALSE	OneK1K
3UTR_length	B_intermediate:G	-0.00199656	0.954041	Gene structure	G	FALSE	OneK1K
3UTR_length	B_intermediate:GxPC1	-0.0215678	0.19511	Gene structure	GxPC1	FALSE	OneK1K
3UTR_length	B_intermediate:GxPC2	-0.0224554	0.172768	Gene structure	GxPC2	FALSE	OneK1K
3UTR_length	B_intermediate:GxPC3	-0.00145025	0.972605	Gene structure	GxPC3	FALSE	OneK1K
3UTR_length	B_intermediate:GxPC4	-0.015637	0.407064	Gene structure	GxPC4	FALSE	OneK1K
3UTR_length	B_intermediate:GxPC5	0.00160032	0.969808	Gene structure	GxPC5	FALSE	OneK1K
3UTR_length	B_intermediate:GxPC	-0.0282166	0.0654884	Gene structure	GxPC Sum	FALSE	OneK1K
3UTR_length	CD4_TCM:G	-0.0289251	0.0700135	Gene structure	G	FALSE	OneK1K
3UTR_length	CD4_TCM:GxPC1	-0.0414078	0.00498304	Gene structure	GxPC1	TRUE	OneK1K
3UTR_length	CD4_TCM:GxPC2	-0.0119806	0.574716	Gene structure	GxPC2	FALSE	OneK1K
3UTR_length	CD4_TCM:GxPC3	-0.00505841	0.858217	Gene structure	GxPC3	FALSE	OneK1K
3UTR_length	CD4_TCM:GxPC4	-0.00674142	0.805788	Gene structure	GxPC4	FALSE	OneK1K
3UTR_length	CD4_TCM:GxPC5	0.00736919	0.778216	Gene structure	GxPC5	FALSE	OneK1K
3UTR_length	CD4_TCM:GxPC	-0.026057	0.125458	Gene structure	GxPC Sum	FALSE	OneK1K
3UTR_length	CD4_Naive:G	-0.0401693	0.00608165	Gene structure	G	TRUE	OneK1K
3UTR_length	CD4_Naive:GxPC1	-0.0349454	0.0213032	Gene structure	GxPC1	TRUE	OneK1K
3UTR_length	CD4_Naive:GxPC2	-0.0212284	0.234736	Gene structure	GxPC2	FALSE	OneK1K
3UTR_length	CD4_Naive:GxPC3	-0.0398066	0.00663509	Gene structure	GxPC3	TRUE	OneK1K
3UTR_length	CD4_Naive:GxPC4	0.00739368	0.777848	Gene structure	GxPC4	FALSE	OneK1K
3UTR_length	CD4_Naive:GxPC5	-0.0103698	0.637093	Gene structure	GxPC5	FALSE	OneK1K
3UTR_length	CD4_Naive:GxPC	-0.042749	0.00331061	Gene structure	GxPC Sum	TRUE	OneK1K
3UTR_length	CD4_TEM:G	-0.0258695	0.117499	Gene structure	G	FALSE	OneK1K
3UTR_length	CD4_TEM:GxPC1	0.0181595	0.335126	Gene structure	GxPC1	FALSE	OneK1K
3UTR_length	CD4_TEM:GxPC2	-0.0303559	0.0532109	Gene structure	GxPC2	FALSE	OneK1K
3UTR_length	CD4_TEM:GxPC3	-0.0108193	0.623006	Gene structure	GxPC3	FALSE	OneK1K
3UTR_length	CD4_TEM:GxPC4	-0.030176	0.0551181	Gene structure	GxPC4	FALSE	OneK1K
3UTR_length	CD4_TEM:GxPC5	0.0125588	0.552528	Gene structure	GxPC5	FALSE	OneK1K
3UTR_length	CD4_TEM:GxPC	-0.0150187	0.456135	Gene structure	GxPC Sum	FALSE	OneK1K
3UTR_length	CD4_CTL:G	-0.0355156	0.0186286	Gene structure	G	TRUE	OneK1K
3UTR_length	CD4_CTL:GxPC1	-0.022395	0.195638	Gene structure	GxPC1	FALSE	OneK1K
3UTR_length	CD4_CTL:GxPC2	-0.00649389	0.808617	Gene structure	GxPC2	FALSE	OneK1K
3UTR_length	CD4_CTL:GxPC3	0.00212608	0.951431	Gene structure	GxPC3	FALSE	OneK1K
3UTR_length	CD4_CTL:GxPC4	0.00693068	0.797757	Gene structure	GxPC4	FALSE	OneK1K
3UTR_length	CD4_CTL:GxPC5	-0.0227907	0.187305	Gene structure	GxPC5	FALSE	OneK1K
3UTR_length	CD4_CTL:GxPC	-0.0116189	0.588987	Gene structure	GxPC Sum	FALSE	OneK1K
3UTR_length	CD8_TEM:G	-0.0481741	0.000241832	Gene structure	G	TRUE	OneK1K
3UTR_length	CD8_TEM:GxPC1	-0.0371179	0.00866478	Gene structure	GxPC1	TRUE	OneK1K
3UTR_length	CD8_TEM:GxPC2	-0.0465036	0.0004569	Gene structure	GxPC2	TRUE	OneK1K
3UTR_length	CD8_TEM:GxPC3	-0.0337716	0.0186286	Gene structure	GxPC3	TRUE	OneK1K
3UTR_length	CD8_TEM:GxPC4	0.00683039	0.782775	Gene structure	GxPC4	FALSE	OneK1K
3UTR_length	CD8_TEM:GxPC5	-0.0541742	2.29854e-05	Gene structure	GxPC5	TRUE	OneK1K
3UTR_length	CD8_TEM:GxPC	-0.0741765	1.69046e-09	Gene structure	GxPC Sum	TRUE	OneK1K
3UTR_length	CD8_TCM:G	-0.0420432	0.00193307	Gene structure	G	TRUE	OneK1K
3UTR_length	CD8_TCM:GxPC1	-0.0217367	0.187097	Gene structure	GxPC1	FALSE	OneK1K
3UTR_length	CD8_TCM:GxPC2	-0.00374619	0.891188	Gene structure	GxPC2	FALSE	OneK1K
3UTR_length	CD8_TCM:GxPC3	-0.00164451	0.968899	Gene structure	GxPC3	FALSE	OneK1K
3UTR_length	CD8_TCM:GxPC4	0.0047044	0.860134	Gene structure	GxPC4	FALSE	OneK1K
3UTR_length	CD8_TCM:GxPC5	-0.00798488	0.722808	Gene structure	GxPC5	FALSE	OneK1K
3UTR_length	CD8_TCM:GxPC	-0.0146313	0.442299	Gene structure	GxPC Sum	FALSE	OneK1K
3UTR_length	CD8_Naive:G	-0.0323004	0.0255009	Gene structure	G	TRUE	OneK1K
3UTR_length	CD8_Naive:GxPC1	-0.0115119	0.56649	Gene structure	GxPC1	FALSE	OneK1K
3UTR_length	CD8_Naive:GxPC2	0.0213392	0.19511	Gene structure	GxPC2	FALSE	OneK1K
3UTR_length	CD8_Naive:GxPC3	0.0050497	0.851612	Gene structure	GxPC3	FALSE	OneK1K
3UTR_length	CD8_Naive:GxPC4	-0.0250014	0.110887	Gene structure	GxPC4	FALSE	OneK1K
3UTR_length	CD8_Naive:GxPC5	-0.00863185	0.694734	Gene structure	GxPC5	FALSE	OneK1K
3UTR_length	CD8_Naive:GxPC	-0.0106423	0.605917	Gene structure	GxPC Sum	FALSE	OneK1K
3UTR_length	NK_mature:G	-0.0601794	1.88804e-06	Gene structure	G	TRUE	OneK1K
3UTR_length	NK_mature:GxPC1	-0.0201872	0.238147	Gene structure	GxPC1	FALSE	OneK1K
3UTR_length	NK_mature:GxPC2	-0.0153421	0.415236	Gene structure	GxPC2	FALSE	OneK1K
3UTR_length	NK_mature:GxPC3	-0.0373127	0.00798025	Gene structure	GxPC3	TRUE	OneK1K
3UTR_length	NK_mature:GxPC4	-0.00999485	0.634311	Gene structure	GxPC4	FALSE	OneK1K
3UTR_length	NK_mature:GxPC5	-0.0324645	0.0255009	Gene structure	GxPC5	TRUE	OneK1K
3UTR_length	NK_mature:GxPC	-0.032337	0.0282031	Gene structure	GxPC Sum	TRUE	OneK1K
3UTR_length	NK_bright:G	-0.0199558	0.244	Gene structure	G	FALSE	OneK1K
3UTR_length	NK_bright:GxPC1	-0.00110702	0.98133	Gene structure	GxPC1	FALSE	OneK1K
3UTR_length	NK_bright:GxPC2	0.00656717	0.801252	Gene structure	GxPC2	FALSE	OneK1K
3UTR_length	NK_bright:GxPC3	0.0117137	0.56206	Gene structure	GxPC3	FALSE	OneK1K
3UTR_length	NK_bright:GxPC4	-0.00222466	0.946616	Gene structure	GxPC4	FALSE	OneK1K
3UTR_length	NK_bright:GxPC5	0.0166119	0.363719	Gene structure	GxPC5	FALSE	OneK1K
3UTR_length	NK_bright:GxPC	0.0217621	0.187305	Gene structure	GxPC Sum	FALSE	OneK1K
3UTR_length	NK_proliferating:G	-0.0256522	0.101223	Gene structure	G	FALSE	OneK1K
3UTR_length	NK_proliferating:GxPC1	0.00684726	0.782775	Gene structure	GxPC1	FALSE	OneK1K
3UTR_length	NK_proliferating:GxPC2	-0.000786684	0.989717	Gene structure	GxPC2	FALSE	OneK1K
3UTR_length	NK_proliferating:GxPC3	0.00147307	0.971205	Gene structure	GxPC3	FALSE	OneK1K
3UTR_length	NK_proliferating:GxPC4	0.0162181	0.3806	Gene structure	GxPC4	FALSE	OneK1K
3UTR_length	NK_proliferating:GxPC5	-0.00697027	0.779156	Gene structure	GxPC5	FALSE	OneK1K
3UTR_length	NK_proliferating:GxPC	0.000207303	0.998317	Gene structure	GxPC Sum	FALSE	OneK1K
3UTR_length	CD16_Mono:G	-0.0303638	0.041461	Gene structure	G	TRUE	OneK1K
3UTR_length	CD16_Mono:GxPC1	-0.00205416	0.951431	Gene structure	GxPC1	FALSE	OneK1K
3UTR_length	CD16_Mono:GxPC2	-0.0126854	0.524502	Gene structure	GxPC2	FALSE	OneK1K
3UTR_length	CD16_Mono:GxPC3	0.0015255	0.971048	Gene structure	GxPC3	FALSE	OneK1K
3UTR_length	CD16_Mono:GxPC4	0.000536479	0.989717	Gene structure	GxPC4	FALSE	OneK1K
3UTR_length	CD16_Mono:GxPC5	-0.0163996	0.376576	Gene structure	GxPC5	FALSE	OneK1K
3UTR_length	CD16_Mono:GxPC	-0.0118526	0.55939	Gene structure	GxPC Sum	FALSE	OneK1K
3UTR_length	CD14_Mono:G	-0.0434577	0.00143029	Gene structure	G	TRUE	OneK1K
3UTR_length	CD14_Mono:GxPC1	-0.0278075	0.0694893	Gene structure	GxPC1	FALSE	OneK1K
3UTR_length	CD14_Mono:GxPC2	-0.012268	0.544119	Gene structure	GxPC2	FALSE	OneK1K
3UTR_length	CD14_Mono:GxPC3	0.0102464	0.627992	Gene structure	GxPC3	FALSE	OneK1K
3UTR_length	CD14_Mono:GxPC4	0.0022032	0.947582	Gene structure	GxPC4	FALSE	OneK1K
3UTR_length	CD14_Mono:GxPC5	-0.0180672	0.308803	Gene structure	GxPC5	FALSE	OneK1K
3UTR_length	CD14_Mono:GxPC	-0.0172803	0.342009	Gene structure	GxPC Sum	FALSE	OneK1K
promoter_count	B_naive:G	0.028347	0.0624602	Regulation	G	FALSE	OneK1K
promoter_count	B_naive:GxPC1	0.0225562	0.170753	Regulation	GxPC1	FALSE	OneK1K
promoter_count	B_naive:GxPC2	0.0255657	0.105568	Regulation	GxPC2	FALSE	OneK1K
promoter_count	B_naive:GxPC3	0.0214596	0.197081	Regulation	GxPC3	FALSE	OneK1K
promoter_count	B_naive:GxPC4	0.0138258	0.483019	Regulation	GxPC4	FALSE	OneK1K
promoter_count	B_naive:GxPC5	0.0389695	0.00546787	Regulation	GxPC5	TRUE	OneK1K
promoter_count	B_naive:GxPC	0.0513732	9.42674e-05	Regulation	GxPC Sum	TRUE	OneK1K
promoter_count	B_memory:G	0.0239541	0.135396	Regulation	G	FALSE	OneK1K
promoter_count	B_memory:GxPC1	0.00925643	0.673484	Regulation	GxPC1	FALSE	OneK1K
promoter_count	B_memory:GxPC2	-9.73833e-05	0.999197	Regulation	GxPC2	FALSE	OneK1K
promoter_count	B_memory:GxPC3	0.0144219	0.456135	Regulation	GxPC3	FALSE	OneK1K
promoter_count	B_memory:GxPC4	0.0310899	0.0359201	Regulation	GxPC4	TRUE	OneK1K
promoter_count	B_memory:GxPC5	0.0338154	0.0198292	Regulation	GxPC5	TRUE	OneK1K
promoter_count	B_memory:GxPC	0.0431608	0.00161778	Regulation	GxPC Sum	TRUE	OneK1K
promoter_count	B_intermediate:G	0.0162344	0.3835	Regulation	G	FALSE	OneK1K
promoter_count	B_intermediate:GxPC1	0.0251666	0.11223	Regulation	GxPC1	FALSE	OneK1K
promoter_count	B_intermediate:GxPC2	0.0255378	0.105568	Regulation	GxPC2	FALSE	OneK1K
promoter_count	B_intermediate:GxPC3	0.0670479	7.61289e-08	Regulation	GxPC3	TRUE	OneK1K
promoter_count	B_intermediate:GxPC4	0.0172602	0.342009	Regulation	GxPC4	FALSE	OneK1K
promoter_count	B_intermediate:GxPC5	0.0047767	0.860134	Regulation	GxPC5	FALSE	OneK1K
promoter_count	B_intermediate:GxPC	0.0744552	1.66735e-09	Regulation	GxPC Sum	TRUE	OneK1K
promoter_count	CD4_TCM:G	0.0681393	1.60106e-07	Regulation	G	TRUE	OneK1K
promoter_count	CD4_TCM:GxPC1	0.0348566	0.022741	Regulation	GxPC1	TRUE	OneK1K
promoter_count	CD4_TCM:GxPC2	0.0511074	0.00021926	Regulation	GxPC2	TRUE	OneK1K
promoter_count	CD4_TCM:GxPC3	0.0200491	0.271083	Regulation	GxPC3	FALSE	OneK1K
promoter_count	CD4_TCM:GxPC4	0.0271879	0.0984595	Regulation	GxPC4	FALSE	OneK1K
promoter_count	CD4_TCM:GxPC5	0.0125657	0.552528	Regulation	GxPC5	FALSE	OneK1K
promoter_count	CD4_TCM:GxPC	0.0777291	3.47017e-09	Regulation	GxPC Sum	TRUE	OneK1K
promoter_count	CD4_Naive:G	0.0470649	0.00079845	Regulation	G	TRUE	OneK1K
promoter_count	CD4_Naive:GxPC1	-0.00608259	0.82432	Regulation	GxPC1	FALSE	OneK1K
promoter_count	CD4_Naive:GxPC2	0.00767956	0.76149	Regulation	GxPC2	FALSE	OneK1K
promoter_count	CD4_Naive:GxPC3	0.0120431	0.569889	Regulation	GxPC3	FALSE	OneK1K
promoter_count	CD4_Naive:GxPC4	0.0167307	0.389371	Regulation	GxPC4	FALSE	OneK1K
promoter_count	CD4_Naive:GxPC5	0.000912248	0.984935	Regulation	GxPC5	FALSE	OneK1K
promoter_count	CD4_Naive:GxPC	0.0148476	0.468236	Regulation	GxPC Sum	FALSE	OneK1K
promoter_count	CD4_TEM:G	0.0344793	0.022741	Regulation	G	TRUE	OneK1K
promoter_count	CD4_TEM:GxPC1	0.00592958	0.829065	Regulation	GxPC1	FALSE	OneK1K
promoter_count	CD4_TEM:GxPC2	0.0121095	0.56649	Regulation	GxPC2	FALSE	OneK1K
promoter_count	CD4_TEM:GxPC3	0.0185584	0.318398	Regulation	GxPC3	FALSE	OneK1K
promoter_count	CD4_TEM:GxPC4	0.00720664	0.782775	Regulation	GxPC4	FALSE	OneK1K
promoter_count	CD4_TEM:GxPC5	-0.00827947	0.727392	Regulation	GxPC5	FALSE	OneK1K
promoter_count	CD4_TEM:GxPC	0.0178525	0.345004	Regulation	GxPC Sum	FALSE	OneK1K
promoter_count	CD4_CTL:G	0.00166904	0.969808	Regulation	G	FALSE	OneK1K
promoter_count	CD4_CTL:GxPC1	0.0147175	0.468236	Regulation	GxPC1	FALSE	OneK1K
promoter_count	CD4_CTL:GxPC2	-0.017928	0.342061	Regulation	GxPC2	FALSE	OneK1K
promoter_count	CD4_CTL:GxPC3	0.00402302	0.888841	Regulation	GxPC3	FALSE	OneK1K
promoter_count	CD4_CTL:GxPC4	0.00445901	0.875139	Regulation	GxPC4	FALSE	OneK1K
promoter_count	CD4_CTL:GxPC5	-0.0072575	0.781236	Regulation	GxPC5	FALSE	OneK1K
promoter_count	CD4_CTL:GxPC	0.0100298	0.653449	Regulation	GxPC Sum	FALSE	OneK1K
promoter_count	CD8_TEM:G	0.0330483	0.0216853	Regulation	G	TRUE	OneK1K
promoter_count	CD8_TEM:GxPC1	0.0344464	0.0168992	Regulation	GxPC1	TRUE	OneK1K
promoter_count	CD8_TEM:GxPC2	0.0347355	0.015359	Regulation	GxPC2	TRUE	OneK1K
promoter_count	CD8_TEM:GxPC3	0.00871149	0.694237	Regulation	GxPC3	FALSE	OneK1K
promoter_count	CD8_TEM:GxPC4	0.0147372	0.439111	Regulation	GxPC4	FALSE	OneK1K
promoter_count	CD8_TEM:GxPC5	0.0166664	0.358273	Regulation	GxPC5	FALSE	OneK1K
promoter_count	CD8_TEM:GxPC	0.0509373	0.000107295	Regulation	GxPC Sum	TRUE	OneK1K
promoter_count	CD8_TCM:G	0.00347398	0.904929	Regulation	G	FALSE	OneK1K
promoter_count	CD8_TCM:GxPC1	0.0145752	0.446372	Regulation	GxPC1	FALSE	OneK1K
promoter_count	CD8_TCM:GxPC2	0.00301707	0.921739	Regulation	GxPC2	FALSE	OneK1K
promoter_count	CD8_TCM:GxPC3	-4.27698e-05	0.999197	Regulation	GxPC3	FALSE	OneK1K
promoter_count	CD8_TCM:GxPC4	0.00896937	0.680938	Regulation	GxPC4	FALSE	OneK1K
promoter_count	CD8_TCM:GxPC5	-0.00789591	0.727022	Regulation	GxPC5	FALSE	OneK1K
promoter_count	CD8_TCM:GxPC	0.0188186	0.276873	Regulation	GxPC Sum	FALSE	OneK1K
promoter_count	CD8_Naive:G	0.0299031	0.0429554	Regulation	G	TRUE	OneK1K
promoter_count	CD8_Naive:GxPC1	-0.0021299	0.949721	Regulation	GxPC1	FALSE	OneK1K
promoter_count	CD8_Naive:GxPC2	0.000896579	0.984381	Regulation	GxPC2	FALSE	OneK1K
promoter_count	CD8_Naive:GxPC3	-0.0060648	0.813306	Regulation	GxPC3	FALSE	OneK1K
promoter_count	CD8_Naive:GxPC4	0.0104841	0.614459	Regulation	GxPC4	FALSE	OneK1K
promoter_count	CD8_Naive:GxPC5	-0.00963728	0.650625	Regulation	GxPC5	FALSE	OneK1K
promoter_count	CD8_Naive:GxPC	0.00554533	0.83173	Regulation	GxPC Sum	FALSE	OneK1K
promoter_count	NK_mature:G	0.0558935	1.24884e-05	Regulation	G	TRUE	OneK1K
promoter_count	NK_mature:GxPC1	0.0191771	0.271593	Regulation	GxPC1	FALSE	OneK1K
promoter_count	NK_mature:GxPC2	0.0275285	0.0718887	Regulation	GxPC2	FALSE	OneK1K
promoter_count	NK_mature:GxPC3	0.0245807	0.120353	Regulation	GxPC3	FALSE	OneK1K
promoter_count	NK_mature:GxPC4	0.0158992	0.392857	Regulation	GxPC4	FALSE	OneK1K
promoter_count	NK_mature:GxPC5	0.017478	0.329145	Regulation	GxPC5	FALSE	OneK1K
promoter_count	NK_mature:GxPC	0.0428967	0.00179278	Regulation	GxPC Sum	TRUE	OneK1K
promoter_count	NK_bright:G	0.00855804	0.697782	Regulation	G	FALSE	OneK1K
promoter_count	NK_bright:GxPC1	0.00576617	0.82432	Regulation	GxPC1	FALSE	OneK1K
promoter_count	NK_bright:GxPC2	0.00851457	0.699956	Regulation	GxPC2	FALSE	OneK1K
promoter_count	NK_bright:GxPC3	-0.00465575	0.86209	Regulation	GxPC3	FALSE	OneK1K
promoter_count	NK_bright:GxPC4	0.0159719	0.389371	Regulation	GxPC4	FALSE	OneK1K
promoter_count	NK_bright:GxPC5	-0.0120801	0.549772	Regulation	GxPC5	FALSE	OneK1K
promoter_count	NK_bright:GxPC	0.00975299	0.64657	Regulation	GxPC Sum	FALSE	OneK1K
promoter_count	NK_proliferating:G	-0.0186334	0.285286	Regulation	G	FALSE	OneK1K
promoter_count	NK_proliferating:GxPC1	0.0151191	0.424854	Regulation	GxPC1	FALSE	OneK1K
promoter_count	NK_proliferating:GxPC2	0.0154449	0.40969	Regulation	GxPC2	FALSE	OneK1K
promoter_count	NK_proliferating:GxPC3	-0.00590614	0.820782	Regulation	GxPC3	FALSE	OneK1K
promoter_count	NK_proliferating:GxPC4	0.0048497	0.857187	Regulation	GxPC4	FALSE	OneK1K
promoter_count	NK_proliferating:GxPC5	0.00916455	0.674518	Regulation	GxPC5	FALSE	OneK1K
promoter_count	NK_proliferating:GxPC	0.0175346	0.326886	Regulation	GxPC Sum	FALSE	OneK1K
promoter_count	CD16_Mono:G	0.0129015	0.518712	Regulation	G	FALSE	OneK1K
promoter_count	CD16_Mono:GxPC1	0.0113653	0.578513	Regulation	GxPC1	FALSE	OneK1K
promoter_count	CD16_Mono:GxPC2	-0.0179695	0.313115	Regulation	GxPC2	FALSE	OneK1K
promoter_count	CD16_Mono:GxPC3	0.0145847	0.450242	Regulation	GxPC3	FALSE	OneK1K
promoter_count	CD16_Mono:GxPC4	0.0127332	0.524106	Regulation	GxPC4	FALSE	OneK1K
promoter_count	CD16_Mono:GxPC5	-0.00149391	0.971205	Regulation	GxPC5	FALSE	OneK1K
promoter_count	CD16_Mono:GxPC	0.0128927	0.519211	Regulation	GxPC Sum	FALSE	OneK1K
promoter_count	CD14_Mono:G	0.0187059	0.285427	Regulation	G	FALSE	OneK1K
promoter_count	CD14_Mono:GxPC1	0.0255896	0.104748	Regulation	GxPC1	FALSE	OneK1K
promoter_count	CD14_Mono:GxPC2	0.00608889	0.814205	Regulation	GxPC2	FALSE	OneK1K
promoter_count	CD14_Mono:GxPC3	0.0337019	0.0202638	Regulation	GxPC3	TRUE	OneK1K
promoter_count	CD14_Mono:GxPC4	-0.000636174	0.989717	Regulation	GxPC4	FALSE	OneK1K
promoter_count	CD14_Mono:GxPC5	0.016062	0.389371	Regulation	GxPC5	FALSE	OneK1K
promoter_count	CD14_Mono:GxPC	0.0425524	0.00193307	Regulation	GxPC Sum	TRUE	OneK1K
EDS	B_naive:G	-0.0208057	0.219914	Regulation	G	FALSE	OneK1K
EDS	B_naive:GxPC1	-0.00816476	0.719989	Regulation	GxPC1	FALSE	OneK1K
EDS	B_naive:GxPC2	0.00643483	0.805788	Regulation	GxPC2	FALSE	OneK1K
EDS	B_naive:GxPC3	0.0099677	0.637093	Regulation	GxPC3	FALSE	OneK1K
EDS	B_naive:GxPC4	0.00431718	0.874499	Regulation	GxPC4	FALSE	OneK1K
EDS	B_naive:GxPC5	0.0328167	0.0247323	Regulation	GxPC5	TRUE	OneK1K
EDS	B_naive:GxPC	0.0196907	0.258822	Regulation	GxPC Sum	FALSE	OneK1K
EDS	B_memory:G	-0.0219268	0.187273	Regulation	G	FALSE	OneK1K
EDS	B_memory:GxPC1	-0.00536602	0.838587	Regulation	GxPC1	FALSE	OneK1K
EDS	B_memory:GxPC2	-0.0170869	0.34744	Regulation	GxPC2	FALSE	OneK1K
EDS	B_memory:GxPC3	0.0163307	0.380566	Regulation	GxPC3	FALSE	OneK1K
EDS	B_memory:GxPC4	0.00495205	0.855968	Regulation	GxPC4	FALSE	OneK1K
EDS	B_memory:GxPC5	0.0127999	0.522541	Regulation	GxPC5	FALSE	OneK1K
EDS	B_memory:GxPC	0.00915597	0.677135	Regulation	GxPC Sum	FALSE	OneK1K
EDS	B_intermediate:G	-0.00209502	0.950526	Regulation	G	FALSE	OneK1K
EDS	B_intermediate:GxPC1	0.0136204	0.493976	Regulation	GxPC1	FALSE	OneK1K
EDS	B_intermediate:GxPC2	0.00669217	0.795868	Regulation	GxPC2	FALSE	OneK1K
EDS	B_intermediate:GxPC3	0.0284994	0.0609247	Regulation	GxPC3	FALSE	OneK1K
EDS	B_intermediate:GxPC4	0.00285096	0.928958	Regulation	GxPC4	FALSE	OneK1K
EDS	B_intermediate:GxPC5	-0.00673025	0.79426	Regulation	GxPC5	FALSE	OneK1K
EDS	B_intermediate:GxPC	0.0215767	0.195638	Regulation	GxPC Sum	FALSE	OneK1K
EDS	CD4_TCM:G	-0.0226992	0.188523	Regulation	G	FALSE	OneK1K
EDS	CD4_TCM:GxPC1	-0.0185546	0.32823	Regulation	GxPC1	FALSE	OneK1K
EDS	CD4_TCM:GxPC2	0.0111645	0.609391	Regulation	GxPC2	FALSE	OneK1K
EDS	CD4_TCM:GxPC3	0.00852482	0.719989	Regulation	GxPC3	FALSE	OneK1K
EDS	CD4_TCM:GxPC4	0.0152947	0.449304	Regulation	GxPC4	FALSE	OneK1K
EDS	CD4_TCM:GxPC5	0.00980342	0.664952	Regulation	GxPC5	FALSE	OneK1K
EDS	CD4_TCM:GxPC	0.0147033	0.48614	Regulation	GxPC Sum	FALSE	OneK1K
EDS	CD4_Naive:G	-0.0290463	0.0686803	Regulation	G	FALSE	OneK1K
EDS	CD4_Naive:GxPC1	-0.00804437	0.741923	Regulation	GxPC1	FALSE	OneK1K
EDS	CD4_Naive:GxPC2	-0.00239663	0.945704	Regulation	GxPC2	FALSE	OneK1K
EDS	CD4_Naive:GxPC3	-0.0112099	0.605917	Regulation	GxPC3	FALSE	OneK1K
EDS	CD4_Naive:GxPC4	0.00422339	0.880916	Regulation	GxPC4	FALSE	OneK1K
EDS	CD4_Naive:GxPC5	-0.0180833	0.337542	Regulation	GxPC5	FALSE	OneK1K
EDS	CD4_Naive:GxPC	-0.0060896	0.824447	Regulation	GxPC Sum	FALSE	OneK1K
EDS	CD4_TEM:G	-0.0294602	0.0631839	Regulation	G	FALSE	OneK1K
EDS	CD4_TEM:GxPC1	-0.00191088	0.961369	Regulation	GxPC1	FALSE	OneK1K
EDS	CD4_TEM:GxPC2	0.00108556	0.98133	Regulation	GxPC2	FALSE	OneK1K
EDS	CD4_TEM:GxPC3	0.00877956	0.705125	Regulation	GxPC3	FALSE	OneK1K
EDS	CD4_TEM:GxPC4	-0.00129702	0.977039	Regulation	GxPC4	FALSE	OneK1K
EDS	CD4_TEM:GxPC5	-0.00515815	0.855968	Regulation	GxPC5	FALSE	OneK1K
EDS	CD4_TEM:GxPC	-0.00333727	0.918268	Regulation	GxPC Sum	FALSE	OneK1K
EDS	CD4_CTL:G	-0.0472718	0.000751731	Regulation	G	TRUE	OneK1K
EDS	CD4_CTL:GxPC1	-0.00735308	0.778216	Regulation	GxPC1	FALSE	OneK1K
EDS	CD4_CTL:GxPC2	0.0103849	0.636995	Regulation	GxPC2	FALSE	OneK1K
EDS	CD4_CTL:GxPC3	0.0106817	0.627992	Regulation	GxPC3	FALSE	OneK1K
EDS	CD4_CTL:GxPC4	0.00501719	0.858908	Regulation	GxPC4	FALSE	OneK1K
EDS	CD4_CTL:GxPC5	-0.0155665	0.436556	Regulation	GxPC5	FALSE	OneK1K
EDS	CD4_CTL:GxPC	0.00461367	0.870347	Regulation	GxPC Sum	FALSE	OneK1K
EDS	CD8_TEM:G	-0.0500099	0.000125778	Regulation	G	TRUE	OneK1K
EDS	CD8_TEM:GxPC1	-0.00073206	0.989717	Regulation	GxPC1	FALSE	OneK1K
EDS	CD8_TEM:GxPC2	-0.00867025	0.694734	Regulation	GxPC2	FALSE	OneK1K
EDS	CD8_TEM:GxPC3	0.003257	0.914814	Regulation	GxPC3	FALSE	OneK1K
EDS	CD8_TEM:GxPC4	-0.0194911	0.257858	Regulation	GxPC4	FALSE	OneK1K
EDS	CD8_TEM:GxPC5	-0.00876836	0.691527	Regulation	GxPC5	FALSE	OneK1K
EDS	CD8_TEM:GxPC	-0.0149138	0.437831	Regulation	GxPC Sum	FALSE	OneK1K
EDS	CD8_TCM:G	-0.0346775	0.015359	Regulation	G	TRUE	OneK1K
EDS	CD8_TCM:GxPC1	0.00785829	0.727701	Regulation	GxPC1	FALSE	OneK1K
EDS	CD8_TCM:GxPC2	-0.00380905	0.889046	Regulation	GxPC2	FALSE	OneK1K
EDS	CD8_TCM:GxPC3	0.010654	0.605917	Regulation	GxPC3	FALSE	OneK1K
EDS	CD8_TCM:GxPC4	0.00913696	0.673924	Regulation	GxPC4	FALSE	OneK1K
EDS	CD8_TCM:GxPC5	0.0170118	0.34256	Regulation	GxPC5	FALSE	OneK1K
EDS	CD8_TCM:GxPC	0.0190668	0.271083	Regulation	GxPC Sum	FALSE	OneK1K
EDS	CD8_Naive:G	-0.0184334	0.287905	Regulation	G	FALSE	OneK1K
EDS	CD8_Naive:GxPC1	-0.0028363	0.928898	Regulation	GxPC1	FALSE	OneK1K
EDS	CD8_Naive:GxPC2	-0.0109965	0.590989	Regulation	GxPC2	FALSE	OneK1K
EDS	CD8_Naive:GxPC3	-0.0143462	0.453861	Regulation	GxPC3	FALSE	OneK1K
EDS	CD8_Naive:GxPC4	-0.0117538	0.559318	Regulation	GxPC4	FALSE	OneK1K
EDS	CD8_Naive:GxPC5	-0.0168992	0.348587	Regulation	GxPC5	FALSE	OneK1K
EDS	CD8_Naive:GxPC	-0.0239029	0.131829	Regulation	GxPC Sum	FALSE	OneK1K
EDS	NK_mature:G	-0.0347134	0.0155584	Regulation	G	TRUE	OneK1K
EDS	NK_mature:GxPC1	-0.0068888	0.782775	Regulation	GxPC1	FALSE	OneK1K
EDS	NK_mature:GxPC2	0.025961	0.0978881	Regulation	GxPC2	FALSE	OneK1K
EDS	NK_mature:GxPC3	0.0121638	0.546715	Regulation	GxPC3	FALSE	OneK1K
EDS	NK_mature:GxPC4	-0.0313596	0.0328153	Regulation	GxPC4	TRUE	OneK1K
EDS	NK_mature:GxPC5	-0.0310842	0.0351321	Regulation	GxPC5	TRUE	OneK1K
EDS	NK_mature:GxPC	8.67283e-05	0.999197	Regulation	GxPC Sum	FALSE	OneK1K
EDS	NK_bright:G	0.00307832	0.92102	Regulation	G	FALSE	OneK1K
EDS	NK_bright:GxPC1	-0.00590053	0.820782	Regulation	GxPC1	FALSE	OneK1K
EDS	NK_bright:GxPC2	0.00260985	0.935212	Regulation	GxPC2	FALSE	OneK1K
EDS	NK_bright:GxPC3	0.00213004	0.949721	Regulation	GxPC3	FALSE	OneK1K
EDS	NK_bright:GxPC4	0.00435445	0.872554	Regulation	GxPC4	FALSE	OneK1K
EDS	NK_bright:GxPC5	-0.0030804	0.92102	Regulation	GxPC5	FALSE	OneK1K
EDS	NK_bright:GxPC	0.0038895	0.885866	Regulation	GxPC Sum	FALSE	OneK1K
EDS	NK_proliferating:G	0.00314335	0.9183	Regulation	G	FALSE	OneK1K
EDS	NK_proliferating:GxPC1	0.00772807	0.736818	Regulation	GxPC1	FALSE	OneK1K
EDS	NK_proliferating:GxPC2	0.0184984	0.287905	Regulation	GxPC2	FALSE	OneK1K
EDS	NK_proliferating:GxPC3	0.00815083	0.719618	Regulation	GxPC3	FALSE	OneK1K
EDS	NK_proliferating:GxPC4	0.00578225	0.82432	Regulation	GxPC4	FALSE	OneK1K
EDS	NK_proliferating:GxPC5	-0.011921	0.553437	Regulation	GxPC5	FALSE	OneK1K
EDS	NK_proliferating:GxPC	0.0123381	0.537538	Regulation	GxPC Sum	FALSE	OneK1K
EDS	CD16_Mono:G	-0.0218329	0.187497	Regulation	G	FALSE	OneK1K
EDS	CD16_Mono:GxPC1	-0.00230402	0.945704	Regulation	GxPC1	FALSE	OneK1K
EDS	CD16_Mono:GxPC2	-0.0178705	0.316329	Regulation	GxPC2	FALSE	OneK1K
EDS	CD16_Mono:GxPC3	0.0047401	0.860305	Regulation	GxPC3	FALSE	OneK1K
EDS	CD16_Mono:GxPC4	-0.00311614	0.920223	Regulation	GxPC4	FALSE	OneK1K
EDS	CD16_Mono:GxPC5	-0.00394661	0.884288	Regulation	GxPC5	FALSE	OneK1K
EDS	CD16_Mono:GxPC	-0.000401174	0.994309	Regulation	GxPC Sum	FALSE	OneK1K
EDS	CD14_Mono:G	-0.0168316	0.358273	Regulation	G	FALSE	OneK1K
EDS	CD14_Mono:GxPC1	-0.00451369	0.866909	Regulation	GxPC1	FALSE	OneK1K
EDS	CD14_Mono:GxPC2	-0.0146542	0.448202	Regulation	GxPC2	FALSE	OneK1K
EDS	CD14_Mono:GxPC3	0.0151964	0.424854	Regulation	GxPC3	FALSE	OneK1K
EDS	CD14_Mono:GxPC4	-0.0143786	0.456828	Regulation	GxPC4	FALSE	OneK1K
EDS	CD14_Mono:GxPC5	-0.00231763	0.945704	Regulation	GxPC5	FALSE	OneK1K
EDS	CD14_Mono:GxPC	-0.00313161	0.920223	Regulation	GxPC Sum	FALSE	OneK1K
ABC_count	B_naive:G	0.0181465	0.306951	Regulation	G	FALSE	OneK1K
ABC_count	B_naive:GxPC1	-0.00450385	0.867259	Regulation	GxPC1	FALSE	OneK1K
ABC_count	B_naive:GxPC2	0.00197923	0.95504	Regulation	GxPC2	FALSE	OneK1K
ABC_count	B_naive:GxPC3	-0.0127333	0.524106	Regulation	GxPC3	FALSE	OneK1K
ABC_count	B_naive:GxPC4	-0.0133376	0.500944	Regulation	GxPC4	FALSE	OneK1K
ABC_count	B_naive:GxPC5	-0.0102761	0.627992	Regulation	GxPC5	FALSE	OneK1K
ABC_count	B_naive:GxPC	-0.0027096	0.933018	Regulation	GxPC Sum	FALSE	OneK1K
ABC_count	B_memory:G	-0.0101557	0.632416	Regulation	G	FALSE	OneK1K
ABC_count	B_memory:GxPC1	0.00864075	0.697699	Regulation	GxPC1	FALSE	OneK1K
ABC_count	B_memory:GxPC2	-0.00990163	0.641338	Regulation	GxPC2	FALSE	OneK1K
ABC_count	B_memory:GxPC3	-0.00470791	0.861442	Regulation	GxPC3	FALSE	OneK1K
ABC_count	B_memory:GxPC4	0.00126785	0.976768	Regulation	GxPC4	FALSE	OneK1K
ABC_count	B_memory:GxPC5	0.0297441	0.0470753	Regulation	GxPC5	TRUE	OneK1K
ABC_count	B_memory:GxPC	0.0273738	0.0768656	Regulation	GxPC Sum	FALSE	OneK1K
ABC_count	B_intermediate:G	0.0090713	0.679982	Regulation	G	FALSE	OneK1K
ABC_count	B_intermediate:GxPC1	0.017313	0.340789	Regulation	GxPC1	FALSE	OneK1K
ABC_count	B_intermediate:GxPC2	0.0146364	0.44832	Regulation	GxPC2	FALSE	OneK1K
ABC_count	B_intermediate:GxPC3	0.0135605	0.496151	Regulation	GxPC3	FALSE	OneK1K
ABC_count	B_intermediate:GxPC4	-0.00946772	0.662405	Regulation	GxPC4	FALSE	OneK1K
ABC_count	B_intermediate:GxPC5	-0.00494417	0.855968	Regulation	GxPC5	FALSE	OneK1K
ABC_count	B_intermediate:GxPC	0.0413062	0.0028638	Regulation	GxPC Sum	TRUE	OneK1K
ABC_count	CD4_TCM:G	0.0398545	0.00650276	Regulation	G	TRUE	OneK1K
ABC_count	CD4_TCM:GxPC1	0.0386736	0.00992925	Regulation	GxPC1	TRUE	OneK1K
ABC_count	CD4_TCM:GxPC2	0.00318464	0.921739	Regulation	GxPC2	FALSE	OneK1K
ABC_count	CD4_TCM:GxPC3	0.0138834	0.501564	Regulation	GxPC3	FALSE	OneK1K
ABC_count	CD4_TCM:GxPC4	-0.000367707	0.994309	Regulation	GxPC4	FALSE	OneK1K
ABC_count	CD4_TCM:GxPC5	0.0114926	0.594164	Regulation	GxPC5	FALSE	OneK1K
ABC_count	CD4_TCM:GxPC	0.0456668	0.00175018	Regulation	GxPC Sum	TRUE	OneK1K
ABC_count	CD4_Naive:G	0.0388979	0.00833613	Regulation	G	TRUE	OneK1K
ABC_count	CD4_Naive:GxPC1	0.0109971	0.617172	Regulation	GxPC1	FALSE	OneK1K
ABC_count	CD4_Naive:GxPC2	-0.034495	0.0231099	Regulation	GxPC2	TRUE	OneK1K
ABC_count	CD4_Naive:GxPC3	-0.00315985	0.922204	Regulation	GxPC3	FALSE	OneK1K
ABC_count	CD4_Naive:GxPC4	-0.0120893	0.568499	Regulation	GxPC4	FALSE	OneK1K
ABC_count	CD4_Naive:GxPC5	-0.021223	0.23318	Regulation	GxPC5	FALSE	OneK1K
ABC_count	CD4_Naive:GxPC	-0.000659255	0.989717	Regulation	GxPC Sum	FALSE	OneK1K
ABC_count	CD4_TEM:G	-0.00453712	0.87305	Regulation	G	FALSE	OneK1K
ABC_count	CD4_TEM:GxPC1	-0.0224609	0.19511	Regulation	GxPC1	FALSE	OneK1K
ABC_count	CD4_TEM:GxPC2	-0.00519348	0.855968	Regulation	GxPC2	FALSE	OneK1K
ABC_count	CD4_TEM:GxPC3	0.000354581	0.994309	Regulation	GxPC3	FALSE	OneK1K
ABC_count	CD4_TEM:GxPC4	0.00893472	0.699884	Regulation	GxPC4	FALSE	OneK1K
ABC_count	CD4_TEM:GxPC5	-0.000322995	0.99515	Regulation	GxPC5	FALSE	OneK1K
ABC_count	CD4_TEM:GxPC	0.00290349	0.931171	Regulation	GxPC Sum	FALSE	OneK1K
ABC_count	CD4_CTL:G	0.00466937	0.867946	Regulation	G	FALSE	OneK1K
ABC_count	CD4_CTL:GxPC1	-0.00421025	0.881131	Regulation	GxPC1	FALSE	OneK1K
ABC_count	CD4_CTL:GxPC2	-0.00916048	0.694237	Regulation	GxPC2	FALSE	OneK1K
ABC_count	CD4_CTL:GxPC3	-0.00275523	0.934519	Regulation	GxPC3	FALSE	OneK1K
ABC_count	CD4_CTL:GxPC4	-0.0325534	0.0349983	Regulation	GxPC4	TRUE	OneK1K
ABC_count	CD4_CTL:GxPC5	0.017916	0.342061	Regulation	GxPC5	FALSE	OneK1K
ABC_count	CD4_CTL:GxPC	0.00384593	0.895587	Regulation	GxPC Sum	FALSE	OneK1K
ABC_count	CD8_TEM:G	0.019196	0.26811	Regulation	G	FALSE	OneK1K
ABC_count	CD8_TEM:GxPC1	0.0288503	0.0558339	Regulation	GxPC1	FALSE	OneK1K
ABC_count	CD8_TEM:GxPC2	-0.00636736	0.805788	Regulation	GxPC2	FALSE	OneK1K
ABC_count	CD8_TEM:GxPC3	-0.0130319	0.509054	Regulation	GxPC3	FALSE	OneK1K
ABC_count	CD8_TEM:GxPC4	-0.00724182	0.764928	Regulation	GxPC4	FALSE	OneK1K
ABC_count	CD8_TEM:GxPC5	-0.00959409	0.651939	Regulation	GxPC5	FALSE	OneK1K
ABC_count	CD8_TEM:GxPC	0.0133485	0.500944	Regulation	GxPC Sum	FALSE	OneK1K
ABC_count	CD8_TCM:G	-0.0226361	0.162388	Regulation	G	FALSE	OneK1K
ABC_count	CD8_TCM:GxPC1	-0.00301873	0.921739	Regulation	GxPC1	FALSE	OneK1K
ABC_count	CD8_TCM:GxPC2	0.00314468	0.9183	Regulation	GxPC2	FALSE	OneK1K
ABC_count	CD8_TCM:GxPC3	-0.0139682	0.46919	Regulation	GxPC3	FALSE	OneK1K
ABC_count	CD8_TCM:GxPC4	-0.0171017	0.342009	Regulation	GxPC4	FALSE	OneK1K
ABC_count	CD8_TCM:GxPC5	-0.00156094	0.9702	Regulation	GxPC5	FALSE	OneK1K
ABC_count	CD8_TCM:GxPC	-0.000630187	0.989717	Regulation	GxPC Sum	FALSE	OneK1K
ABC_count	CD8_Naive:G	0.00544257	0.834078	Regulation	G	FALSE	OneK1K
ABC_count	CD8_Naive:GxPC1	0.00930879	0.664952	Regulation	GxPC1	FALSE	OneK1K
ABC_count	CD8_Naive:GxPC2	-0.00452834	0.8661	Regulation	GxPC2	FALSE	OneK1K
ABC_count	CD8_Naive:GxPC3	-0.0302684	0.0399311	Regulation	GxPC3	TRUE	OneK1K
ABC_count	CD8_Naive:GxPC4	-0.00388201	0.885866	Regulation	GxPC4	FALSE	OneK1K
ABC_count	CD8_Naive:GxPC5	-0.00879408	0.690928	Regulation	GxPC5	FALSE	OneK1K
ABC_count	CD8_Naive:GxPC	0.00407413	0.879957	Regulation	GxPC Sum	FALSE	OneK1K
ABC_count	NK_mature:G	0.0337229	0.019363	Regulation	G	TRUE	OneK1K
ABC_count	NK_mature:GxPC1	0.0243712	0.125458	Regulation	GxPC1	FALSE	OneK1K
ABC_count	NK_mature:GxPC2	0.02253	0.169611	Regulation	GxPC2	FALSE	OneK1K
ABC_count	NK_mature:GxPC3	0.000399912	0.994309	Regulation	GxPC3	FALSE	OneK1K
ABC_count	NK_mature:GxPC4	-2.36266e-05	0.99922	Regulation	GxPC4	FALSE	OneK1K
ABC_count	NK_mature:GxPC5	-0.0133491	0.499232	Regulation	GxPC5	FALSE	OneK1K
ABC_count	NK_mature:GxPC	0.0420575	0.00235865	Regulation	GxPC Sum	TRUE	OneK1K
ABC_count	NK_bright:G	-0.0017239	0.964799	Regulation	G	FALSE	OneK1K
ABC_count	NK_bright:GxPC1	0.00640511	0.805788	Regulation	GxPC1	FALSE	OneK1K
ABC_count	NK_bright:GxPC2	-0.0129527	0.515122	Regulation	GxPC2	FALSE	OneK1K
ABC_count	NK_bright:GxPC3	-0.00515696	0.847519	Regulation	GxPC3	FALSE	OneK1K
ABC_count	NK_bright:GxPC4	-0.0020054	0.952973	Regulation	GxPC4	FALSE	OneK1K
ABC_count	NK_bright:GxPC5	-0.00650961	0.804254	Regulation	GxPC5	FALSE	OneK1K
ABC_count	NK_bright:GxPC	0.00653343	0.803244	Regulation	GxPC Sum	FALSE	OneK1K
ABC_count	NK_proliferating:G	-0.0143421	0.456135	Regulation	G	FALSE	OneK1K
ABC_count	NK_proliferating:GxPC1	-0.0144919	0.450457	Regulation	GxPC1	FALSE	OneK1K
ABC_count	NK_proliferating:GxPC2	-0.000913549	0.984381	Regulation	GxPC2	FALSE	OneK1K
ABC_count	NK_proliferating:GxPC3	-0.0150382	0.428401	Regulation	GxPC3	FALSE	OneK1K
ABC_count	NK_proliferating:GxPC4	-0.0149453	0.433744	Regulation	GxPC4	FALSE	OneK1K
ABC_count	NK_proliferating:GxPC5	0.00623108	0.808055	Regulation	GxPC5	FALSE	OneK1K
ABC_count	NK_proliferating:GxPC	-0.0179052	0.311786	Regulation	GxPC Sum	FALSE	OneK1K
ABC_count	CD16_Mono:G	0.0391031	0.00520605	Regulation	G	TRUE	OneK1K
ABC_count	CD16_Mono:GxPC1	0.000303471	0.99515	Regulation	GxPC1	FALSE	OneK1K
ABC_count	CD16_Mono:GxPC2	0.00352365	0.904002	Regulation	GxPC2	FALSE	OneK1K
ABC_count	CD16_Mono:GxPC3	-0.0198169	0.252742	Regulation	GxPC3	FALSE	OneK1K
ABC_count	CD16_Mono:GxPC4	-0.000537956	0.989717	Regulation	GxPC4	FALSE	OneK1K
ABC_count	CD16_Mono:GxPC5	-0.0272609	0.0768656	Regulation	GxPC5	FALSE	OneK1K
ABC_count	CD16_Mono:GxPC	-0.00838519	0.707916	Regulation	GxPC Sum	FALSE	OneK1K
ABC_count	CD14_Mono:G	0.0307897	0.0375781	Regulation	G	TRUE	OneK1K
ABC_count	CD14_Mono:GxPC1	0.00707794	0.777848	Regulation	GxPC1	FALSE	OneK1K
ABC_count	CD14_Mono:GxPC2	-0.00429362	0.874499	Regulation	GxPC2	FALSE	OneK1K
ABC_count	CD14_Mono:GxPC3	0.0169773	0.351036	Regulation	GxPC3	FALSE	OneK1K
ABC_count	CD14_Mono:GxPC4	0.000803249	0.989657	Regulation	GxPC4	FALSE	OneK1K
ABC_count	CD14_Mono:GxPC5	0.00629326	0.807743	Regulation	GxPC5	FALSE	OneK1K
ABC_count	CD14_Mono:GxPC	0.0215828	0.19511	Regulation	GxPC Sum	FALSE	OneK1K
Roadmap_count	B_naive:G	0.0124597	0.534868	Regulation	G	FALSE	OneK1K
Roadmap_count	B_naive:GxPC1	-0.00299591	0.923159	Regulation	GxPC1	FALSE	OneK1K
Roadmap_count	B_naive:GxPC2	0.0149805	0.436556	Regulation	GxPC2	FALSE	OneK1K
Roadmap_count	B_naive:GxPC3	0.0323271	0.0274097	Regulation	GxPC3	TRUE	OneK1K
Roadmap_count	B_naive:GxPC4	0.020412	0.232963	Regulation	GxPC4	FALSE	OneK1K
Roadmap_count	B_naive:GxPC5	0.0309046	0.0373743	Regulation	GxPC5	TRUE	OneK1K
Roadmap_count	B_naive:GxPC	0.043554	0.00143043	Regulation	GxPC Sum	TRUE	OneK1K
Roadmap_count	B_memory:G	-0.0040956	0.879957	Regulation	G	FALSE	OneK1K
Roadmap_count	B_memory:GxPC1	-0.00123574	0.977039	Regulation	GxPC1	FALSE	OneK1K
Roadmap_count	B_memory:GxPC2	-0.00891407	0.689657	Regulation	GxPC2	FALSE	OneK1K
Roadmap_count	B_memory:GxPC3	-0.000381781	0.994309	Regulation	GxPC3	FALSE	OneK1K
Roadmap_count	B_memory:GxPC4	0.00724349	0.769429	Regulation	GxPC4	FALSE	OneK1K
Roadmap_count	B_memory:GxPC5	0.0242524	0.129079	Regulation	GxPC5	FALSE	OneK1K
Roadmap_count	B_memory:GxPC	0.0219887	0.187203	Regulation	GxPC Sum	FALSE	OneK1K
Roadmap_count	B_intermediate:G	0.0129406	0.517572	Regulation	G	FALSE	OneK1K
Roadmap_count	B_intermediate:GxPC1	0.0190692	0.275236	Regulation	GxPC1	FALSE	OneK1K
Roadmap_count	B_intermediate:GxPC2	0.0205463	0.228088	Regulation	GxPC2	FALSE	OneK1K
Roadmap_count	B_intermediate:GxPC3	0.0349166	0.0155898	Regulation	GxPC3	TRUE	OneK1K
Roadmap_count	B_intermediate:GxPC4	0.0109666	0.596763	Regulation	GxPC4	FALSE	OneK1K
Roadmap_count	B_intermediate:GxPC5	0.0021026	0.950526	Regulation	GxPC5	FALSE	OneK1K
Roadmap_count	B_intermediate:GxPC	0.0562271	1.32186e-05	Regulation	GxPC Sum	TRUE	OneK1K
Roadmap_count	CD4_TCM:G	0.0621561	2.63483e-06	Regulation	G	TRUE	OneK1K
Roadmap_count	CD4_TCM:GxPC1	0.0373277	0.0137183	Regulation	GxPC1	TRUE	OneK1K
Roadmap_count	CD4_TCM:GxPC2	0.0625658	2.45605e-06	Regulation	GxPC2	TRUE	OneK1K
Roadmap_count	CD4_TCM:GxPC3	0.0280635	0.0822621	Regulation	GxPC3	FALSE	OneK1K
Roadmap_count	CD4_TCM:GxPC4	0.0204264	0.263852	Regulation	GxPC4	FALSE	OneK1K
Roadmap_count	CD4_TCM:GxPC5	0.0255415	0.123944	Regulation	GxPC5	FALSE	OneK1K
Roadmap_count	CD4_TCM:GxPC	0.0736595	2.72815e-08	Regulation	GxPC Sum	TRUE	OneK1K
Roadmap_count	CD4_Naive:G	0.0454229	0.00136272	Regulation	G	TRUE	OneK1K
Roadmap_count	CD4_Naive:GxPC1	0.00561968	0.838587	Regulation	GxPC1	FALSE	OneK1K
Roadmap_count	CD4_Naive:GxPC2	-0.0131027	0.529363	Regulation	GxPC2	FALSE	OneK1K
Roadmap_count	CD4_Naive:GxPC3	0.00442552	0.876508	Regulation	GxPC3	FALSE	OneK1K
Roadmap_count	CD4_Naive:GxPC4	0.000953626	0.984381	Regulation	GxPC4	FALSE	OneK1K
Roadmap_count	CD4_Naive:GxPC5	-0.0132984	0.523104	Regulation	GxPC5	FALSE	OneK1K
Roadmap_count	CD4_Naive:GxPC	0.00956956	0.678322	Regulation	GxPC Sum	FALSE	OneK1K
Roadmap_count	CD4_TEM:G	0.00141235	0.975036	Regulation	G	FALSE	OneK1K
Roadmap_count	CD4_TEM:GxPC1	0.00670178	0.805788	Regulation	GxPC1	FALSE	OneK1K
Roadmap_count	CD4_TEM:GxPC2	-0.0260564	0.114578	Regulation	GxPC2	FALSE	OneK1K
Roadmap_count	CD4_TEM:GxPC3	0.0201556	0.26908	Regulation	GxPC3	FALSE	OneK1K
Roadmap_count	CD4_TEM:GxPC4	-0.0129187	0.537761	Regulation	GxPC4	FALSE	OneK1K
Roadmap_count	CD4_TEM:GxPC5	0.0255282	0.123944	Regulation	GxPC5	FALSE	OneK1K
Roadmap_count	CD4_TEM:GxPC	0.0138648	0.501564	Regulation	GxPC Sum	FALSE	OneK1K
Roadmap_count	CD4_CTL:G	-0.0115498	0.591361	Regulation	G	FALSE	OneK1K
Roadmap_count	CD4_CTL:GxPC1	0.000639068	0.989717	Regulation	GxPC1	FALSE	OneK1K
Roadmap_count	CD4_CTL:GxPC2	-0.0245822	0.143097	Regulation	GxPC2	FALSE	OneK1K
Roadmap_count	CD4_CTL:GxPC3	0.00768746	0.760138	Regulation	GxPC3	FALSE	OneK1K
Roadmap_count	CD4_CTL:GxPC4	-0.0173788	0.363867	Regulation	GxPC4	FALSE	OneK1K
Roadmap_count	CD4_CTL:GxPC5	-0.00168825	0.969808	Regulation	GxPC5	FALSE	OneK1K
Roadmap_count	CD4_CTL:GxPC	-0.0101782	0.648637	Regulation	GxPC Sum	FALSE	OneK1K
Roadmap_count	CD8_TEM:G	0.0458155	0.000566944	Regulation	G	TRUE	OneK1K
Roadmap_count	CD8_TEM:GxPC1	0.0496293	0.00016503	Regulation	GxPC1	TRUE	OneK1K
Roadmap_count	CD8_TEM:GxPC2	0.00818266	0.717634	Regulation	GxPC2	FALSE	OneK1K
Roadmap_count	CD8_TEM:GxPC3	0.0262606	0.0893973	Regulation	GxPC3	FALSE	OneK1K
Roadmap_count	CD8_TEM:GxPC4	0.0165223	0.363867	Regulation	GxPC4	FALSE	OneK1K
Roadmap_count	CD8_TEM:GxPC5	0.0195575	0.255243	Regulation	GxPC5	FALSE	OneK1K
Roadmap_count	CD8_TEM:GxPC	0.049238	0.000196946	Regulation	GxPC Sum	TRUE	OneK1K
Roadmap_count	CD8_TCM:G	-0.00202928	0.951431	Regulation	G	FALSE	OneK1K
Roadmap_count	CD8_TCM:GxPC1	-0.000871345	0.984935	Regulation	GxPC1	FALSE	OneK1K
Roadmap_count	CD8_TCM:GxPC2	-0.002118	0.949721	Regulation	GxPC2	FALSE	OneK1K
Roadmap_count	CD8_TCM:GxPC3	-0.0078917	0.727022	Regulation	GxPC3	FALSE	OneK1K
Roadmap_count	CD8_TCM:GxPC4	0.00159653	0.969808	Regulation	GxPC4	FALSE	OneK1K
Roadmap_count	CD8_TCM:GxPC5	0.0128613	0.516237	Regulation	GxPC5	FALSE	OneK1K
Roadmap_count	CD8_TCM:GxPC	0.0146933	0.440953	Regulation	GxPC Sum	FALSE	OneK1K
Roadmap_count	CD8_Naive:G	0.0108426	0.597504	Regulation	G	FALSE	OneK1K
Roadmap_count	CD8_Naive:GxPC1	-0.015371	0.410203	Regulation	GxPC1	FALSE	OneK1K
Roadmap_count	CD8_Naive:GxPC2	-0.00929036	0.664952	Regulation	GxPC2	FALSE	OneK1K
Roadmap_count	CD8_Naive:GxPC3	-0.0305699	0.0373743	Regulation	GxPC3	TRUE	OneK1K
Roadmap_count	CD8_Naive:GxPC4	0.000617256	0.989717	Regulation	GxPC4	FALSE	OneK1K
Roadmap_count	CD8_Naive:GxPC5	-0.00293285	0.92447	Regulation	GxPC5	FALSE	OneK1K
Roadmap_count	CD8_Naive:GxPC	-0.0162055	0.379671	Regulation	GxPC Sum	FALSE	OneK1K
Roadmap_count	NK_mature:G	0.0541023	2.62543e-05	Regulation	G	TRUE	OneK1K
Roadmap_count	NK_mature:GxPC1	0.0334938	0.0208707	Regulation	GxPC1	TRUE	OneK1K
Roadmap_count	NK_mature:GxPC2	0.0468174	0.00044068	Regulation	GxPC2	TRUE	OneK1K
Roadmap_count	NK_mature:GxPC3	0.0103309	0.6235	Regulation	GxPC3	FALSE	OneK1K
Roadmap_count	NK_mature:GxPC4	0.0253592	0.105929	Regulation	GxPC4	FALSE	OneK1K
Roadmap_count	NK_mature:GxPC5	0.0314473	0.0323085	Regulation	GxPC5	TRUE	OneK1K
Roadmap_count	NK_mature:GxPC	0.0661396	1.32938e-07	Regulation	GxPC Sum	TRUE	OneK1K
Roadmap_count	NK_bright:G	0.0173754	0.333455	Regulation	G	FALSE	OneK1K
Roadmap_count	NK_bright:GxPC1	-0.00229519	0.945704	Regulation	GxPC1	FALSE	OneK1K
Roadmap_count	NK_bright:GxPC2	0.00276106	0.931235	Regulation	GxPC2	FALSE	OneK1K
Roadmap_count	NK_bright:GxPC3	-0.00577402	0.82432	Regulation	GxPC3	FALSE	OneK1K
Roadmap_count	NK_bright:GxPC4	0.0187516	0.281204	Regulation	GxPC4	FALSE	OneK1K
Roadmap_count	NK_bright:GxPC5	-0.00412965	0.878841	Regulation	GxPC5	FALSE	OneK1K
Roadmap_count	NK_bright:GxPC	0.010238	0.627139	Regulation	GxPC Sum	FALSE	OneK1K
Roadmap_count	NK_proliferating:G	0.00111206	0.98133	Regulation	G	FALSE	OneK1K
Roadmap_count	NK_proliferating:GxPC1	0.020304	0.232942	Regulation	GxPC1	FALSE	OneK1K
Roadmap_count	NK_proliferating:GxPC2	0.0153987	0.411163	Regulation	GxPC2	FALSE	OneK1K
Roadmap_count	NK_proliferating:GxPC3	0.00413379	0.878841	Regulation	GxPC3	FALSE	OneK1K
Roadmap_count	NK_proliferating:GxPC4	-0.0166036	0.363867	Regulation	GxPC4	FALSE	OneK1K
Roadmap_count	NK_proliferating:GxPC5	0.00380002	0.889817	Regulation	GxPC5	FALSE	OneK1K
Roadmap_count	NK_proliferating:GxPC	0.0110575	0.590695	Regulation	GxPC Sum	FALSE	OneK1K
Roadmap_count	CD16_Mono:G	-0.00224564	0.946616	Regulation	G	FALSE	OneK1K
Roadmap_count	CD16_Mono:GxPC1	0.0153953	0.415966	Regulation	GxPC1	FALSE	OneK1K
Roadmap_count	CD16_Mono:GxPC2	-0.00264758	0.934519	Regulation	GxPC2	FALSE	OneK1K
Roadmap_count	CD16_Mono:GxPC3	0.0128465	0.520609	Regulation	GxPC3	FALSE	OneK1K
Roadmap_count	CD16_Mono:GxPC4	0.00424867	0.876508	Regulation	GxPC4	FALSE	OneK1K
Roadmap_count	CD16_Mono:GxPC5	-0.0127682	0.523196	Regulation	GxPC5	FALSE	OneK1K
Roadmap_count	CD16_Mono:GxPC	0.014709	0.446569	Regulation	GxPC Sum	FALSE	OneK1K
Roadmap_count	CD14_Mono:G	0.00353733	0.904002	Regulation	G	FALSE	OneK1K
Roadmap_count	CD14_Mono:GxPC1	0.0126691	0.524798	Regulation	GxPC1	FALSE	OneK1K
Roadmap_count	CD14_Mono:GxPC2	-0.00285647	0.928898	Regulation	GxPC2	FALSE	OneK1K
Roadmap_count	CD14_Mono:GxPC3	0.0200035	0.24619	Regulation	GxPC3	FALSE	OneK1K
Roadmap_count	CD14_Mono:GxPC4	-0.0103507	0.625579	Regulation	GxPC4	FALSE	OneK1K
Roadmap_count	CD14_Mono:GxPC5	0.00589073	0.822101	Regulation	GxPC5	FALSE	OneK1K
Roadmap_count	CD14_Mono:GxPC	0.0215938	0.19511	Regulation	GxPC Sum	FALSE	OneK1K
pLI	B_naive:G	-0.0488052	0.000229478	Constraint	G	TRUE	OneK1K
pLI	B_naive:GxPC1	-0.01246	0.534347	Constraint	GxPC1	FALSE	OneK1K
pLI	B_naive:GxPC2	0.0108065	0.604683	Constraint	GxPC2	FALSE	OneK1K
pLI	B_naive:GxPC3	0.00893018	0.687965	Constraint	GxPC3	FALSE	OneK1K
pLI	B_naive:GxPC4	-0.00698625	0.779964	Constraint	GxPC4	FALSE	OneK1K
pLI	B_naive:GxPC5	0.0153568	0.417983	Constraint	GxPC5	FALSE	OneK1K
pLI	B_naive:GxPC	0.00647881	0.805788	Constraint	GxPC Sum	FALSE	OneK1K
pLI	B_memory:G	-0.0342112	0.0182533	Constraint	G	TRUE	OneK1K
pLI	B_memory:GxPC1	0.00144676	0.972605	Constraint	GxPC1	FALSE	OneK1K
pLI	B_memory:GxPC2	-0.00401769	0.882393	Constraint	GxPC2	FALSE	OneK1K
pLI	B_memory:GxPC3	0.00383349	0.889682	Constraint	GxPC3	FALSE	OneK1K
pLI	B_memory:GxPC4	7.64475e-05	0.999197	Constraint	GxPC4	FALSE	OneK1K
pLI	B_memory:GxPC5	0.0100987	0.634311	Constraint	GxPC5	FALSE	OneK1K
pLI	B_memory:GxPC	-0.00114007	0.98133	Constraint	GxPC Sum	FALSE	OneK1K
pLI	B_intermediate:G	-0.0218735	0.187305	Constraint	G	FALSE	OneK1K
pLI	B_intermediate:GxPC1	-0.00010612	0.999197	Constraint	GxPC1	FALSE	OneK1K
pLI	B_intermediate:GxPC2	7.59653e-06	0.99946	Constraint	GxPC2	FALSE	OneK1K
pLI	B_intermediate:GxPC3	0.014414	0.456243	Constraint	GxPC3	FALSE	OneK1K
pLI	B_intermediate:GxPC4	0.0247765	0.119109	Constraint	GxPC4	FALSE	OneK1K
pLI	B_intermediate:GxPC5	0.016668	0.363867	Constraint	GxPC5	FALSE	OneK1K
pLI	B_intermediate:GxPC	0.0370739	0.00922698	Constraint	GxPC Sum	TRUE	OneK1K
pLI	CD4_TCM:G	-0.0733043	1.3946e-08	Constraint	G	TRUE	OneK1K
pLI	CD4_TCM:GxPC1	-0.0163779	0.408552	Constraint	GxPC1	FALSE	OneK1K
pLI	CD4_TCM:GxPC2	0.0313918	0.0442364	Constraint	GxPC2	TRUE	OneK1K
pLI	CD4_TCM:GxPC3	-0.00182877	0.963522	Constraint	GxPC3	FALSE	OneK1K
pLI	CD4_TCM:GxPC4	0.00779513	0.755812	Constraint	GxPC4	FALSE	OneK1K
pLI	CD4_TCM:GxPC5	-0.000336841	0.995065	Constraint	GxPC5	FALSE	OneK1K
pLI	CD4_TCM:GxPC	0.0188853	0.322478	Constraint	GxPC Sum	FALSE	OneK1K
pLI	CD4_Naive:G	-0.0828106	6.76554e-11	Constraint	G	TRUE	OneK1K
pLI	CD4_Naive:GxPC1	0.00344522	0.914718	Constraint	GxPC1	FALSE	OneK1K
pLI	CD4_Naive:GxPC2	0.00745987	0.773412	Constraint	GxPC2	FALSE	OneK1K
pLI	CD4_Naive:GxPC3	1.44117e-05	0.99946	Constraint	GxPC3	FALSE	OneK1K
pLI	CD4_Naive:GxPC4	0.0202029	0.266758	Constraint	GxPC4	FALSE	OneK1K
pLI	CD4_Naive:GxPC5	-0.0162967	0.404318	Constraint	GxPC5	FALSE	OneK1K
pLI	CD4_Naive:GxPC	0.0062175	0.820782	Constraint	GxPC Sum	FALSE	OneK1K
pLI	CD4_TEM:G	-0.0138936	0.500944	Constraint	G	FALSE	OneK1K
pLI	CD4_TEM:GxPC1	-0.00497485	0.860134	Constraint	GxPC1	FALSE	OneK1K
pLI	CD4_TEM:GxPC2	0.00128047	0.977039	Constraint	GxPC2	FALSE	OneK1K
pLI	CD4_TEM:GxPC3	0.0164663	0.400101	Constraint	GxPC3	FALSE	OneK1K
pLI	CD4_TEM:GxPC4	0.0190196	0.302817	Constraint	GxPC4	FALSE	OneK1K
pLI	CD4_TEM:GxPC5	0.0124779	0.553437	Constraint	GxPC5	FALSE	OneK1K
pLI	CD4_TEM:GxPC	0.0128383	0.542438	Constraint	GxPC Sum	FALSE	OneK1K
pLI	CD4_CTL:G	-0.0447222	0.00167063	Constraint	G	TRUE	OneK1K
pLI	CD4_CTL:GxPC1	0.0012017	0.980811	Constraint	GxPC1	FALSE	OneK1K
pLI	CD4_CTL:GxPC2	-0.000558325	0.989717	Constraint	GxPC2	FALSE	OneK1K
pLI	CD4_CTL:GxPC3	0.0344553	0.022741	Constraint	GxPC3	TRUE	OneK1K
pLI	CD4_CTL:GxPC4	-0.00457819	0.871425	Constraint	GxPC4	FALSE	OneK1K
pLI	CD4_CTL:GxPC5	0.00448009	0.874499	Constraint	GxPC5	FALSE	OneK1K
pLI	CD4_CTL:GxPC	0.019033	0.302404	Constraint	GxPC Sum	FALSE	OneK1K
pLI	CD8_TEM:G	-0.0692717	1.75475e-08	Constraint	G	TRUE	OneK1K
pLI	CD8_TEM:GxPC1	0.00774213	0.736818	Constraint	GxPC1	FALSE	OneK1K
pLI	CD8_TEM:GxPC2	0.0179622	0.307078	Constraint	GxPC2	FALSE	OneK1K
pLI	CD8_TEM:GxPC3	-0.0138474	0.474716	Constraint	GxPC3	FALSE	OneK1K
pLI	CD8_TEM:GxPC4	0.015331	0.410873	Constraint	GxPC4	FALSE	OneK1K
pLI	CD8_TEM:GxPC5	-0.00726247	0.762192	Constraint	GxPC5	FALSE	OneK1K
pLI	CD8_TEM:GxPC	0.0113215	0.579715	Constraint	GxPC Sum	FALSE	OneK1K
pLI	CD8_TCM:G	-0.0464317	0.0004569	Constraint	G	TRUE	OneK1K
pLI	CD8_TCM:GxPC1	-0.00640248	0.805788	Constraint	GxPC1	FALSE	OneK1K
pLI	CD8_TCM:GxPC2	0.0132244	0.500944	Constraint	GxPC2	FALSE	OneK1K
pLI	CD8_TCM:GxPC3	0.000918631	0.984381	Constraint	GxPC3	FALSE	OneK1K
pLI	CD8_TCM:GxPC4	0.0151269	0.421849	Constraint	GxPC4	FALSE	OneK1K
pLI	CD8_TCM:GxPC5	-0.00584153	0.821902	Constraint	GxPC5	FALSE	OneK1K
pLI	CD8_TCM:GxPC	0.0125831	0.524502	Constraint	GxPC Sum	FALSE	OneK1K
pLI	CD8_Naive:G	-0.0381654	0.00612248	Constraint	G	TRUE	OneK1K
pLI	CD8_Naive:GxPC1	0.00149696	0.971195	Constraint	GxPC1	FALSE	OneK1K
pLI	CD8_Naive:GxPC2	0.0187758	0.277302	Constraint	GxPC2	FALSE	OneK1K
pLI	CD8_Naive:GxPC3	0.017763	0.313723	Constraint	GxPC3	FALSE	OneK1K
pLI	CD8_Naive:GxPC4	0.0127829	0.518712	Constraint	GxPC4	FALSE	OneK1K
pLI	CD8_Naive:GxPC5	0.00552446	0.83173	Constraint	GxPC5	FALSE	OneK1K
pLI	CD8_Naive:GxPC	0.0233731	0.143097	Constraint	GxPC Sum	FALSE	OneK1K
pLI	NK_mature:G	-0.0807736	2.4798e-11	Constraint	G	TRUE	OneK1K
pLI	NK_mature:GxPC1	-0.0183506	0.296154	Constraint	GxPC1	FALSE	OneK1K
pLI	NK_mature:GxPC2	0.00558056	0.83173	Constraint	GxPC2	FALSE	OneK1K
pLI	NK_mature:GxPC3	0.0119343	0.553437	Constraint	GxPC3	FALSE	OneK1K
pLI	NK_mature:GxPC4	0.012078	0.548943	Constraint	GxPC4	FALSE	OneK1K
pLI	NK_mature:GxPC5	0.0176846	0.319097	Constraint	GxPC5	FALSE	OneK1K
pLI	NK_mature:GxPC	0.0139293	0.479699	Constraint	GxPC Sum	FALSE	OneK1K
pLI	NK_bright:G	-0.0189912	0.275236	Constraint	G	FALSE	OneK1K
pLI	NK_bright:GxPC1	0.00988861	0.63826	Constraint	GxPC1	FALSE	OneK1K
pLI	NK_bright:GxPC2	-0.0176784	0.320243	Constraint	GxPC2	FALSE	OneK1K
pLI	NK_bright:GxPC3	-0.00508996	0.850676	Constraint	GxPC3	FALSE	OneK1K
pLI	NK_bright:GxPC4	-0.00996516	0.634919	Constraint	GxPC4	FALSE	OneK1K
pLI	NK_bright:GxPC5	-0.00696783	0.779156	Constraint	GxPC5	FALSE	OneK1K
pLI	NK_bright:GxPC	-0.0113671	0.575534	Constraint	GxPC Sum	FALSE	OneK1K
pLI	NK_proliferating:G	-0.0213179	0.19789	Constraint	G	FALSE	OneK1K
pLI	NK_proliferating:GxPC1	0.00532059	0.838587	Constraint	GxPC1	FALSE	OneK1K
pLI	NK_proliferating:GxPC2	0.0168633	0.352274	Constraint	GxPC2	FALSE	OneK1K
pLI	NK_proliferating:GxPC3	0.0142967	0.456828	Constraint	GxPC3	FALSE	OneK1K
pLI	NK_proliferating:GxPC4	0.0151143	0.424854	Constraint	GxPC4	FALSE	OneK1K
pLI	NK_proliferating:GxPC5	-0.00125831	0.976768	Constraint	GxPC5	FALSE	OneK1K
pLI	NK_proliferating:GxPC	0.0272224	0.0760401	Constraint	GxPC Sum	FALSE	OneK1K
pLI	CD16_Mono:G	-0.0409372	0.00305293	Constraint	G	TRUE	OneK1K
pLI	CD16_Mono:GxPC1	-0.00490205	0.855968	Constraint	GxPC1	FALSE	OneK1K
pLI	CD16_Mono:GxPC2	-0.0128714	0.519211	Constraint	GxPC2	FALSE	OneK1K
pLI	CD16_Mono:GxPC3	-0.00571412	0.827993	Constraint	GxPC3	FALSE	OneK1K
pLI	CD16_Mono:GxPC4	-0.00418518	0.878475	Constraint	GxPC4	FALSE	OneK1K
pLI	CD16_Mono:GxPC5	-0.00395782	0.884288	Constraint	GxPC5	FALSE	OneK1K
pLI	CD16_Mono:GxPC	-0.00629712	0.807743	Constraint	GxPC Sum	FALSE	OneK1K
pLI	CD14_Mono:G	-0.0485166	0.000248502	Constraint	G	TRUE	OneK1K
pLI	CD14_Mono:GxPC1	0.0218591	0.187305	Constraint	GxPC1	FALSE	OneK1K
pLI	CD14_Mono:GxPC2	0.0049159	0.855968	Constraint	GxPC2	FALSE	OneK1K
pLI	CD14_Mono:GxPC3	0.0192372	0.271083	Constraint	GxPC3	FALSE	OneK1K
pLI	CD14_Mono:GxPC4	0.00469785	0.861462	Constraint	GxPC4	FALSE	OneK1K
pLI	CD14_Mono:GxPC5	-0.00409921	0.879957	Constraint	GxPC5	FALSE	OneK1K
pLI	CD14_Mono:GxPC	0.0191349	0.275236	Constraint	GxPC Sum	FALSE	OneK1K
LOEUF	B_naive:G	-0.0858166	1.43785e-12	Constraint	G	TRUE	OneK1K
LOEUF	B_naive:GxPC1	-0.0191157	0.272461	Constraint	GxPC1	FALSE	OneK1K
LOEUF	B_naive:GxPC2	0.00242105	0.942518	Constraint	GxPC2	FALSE	OneK1K
LOEUF	B_naive:GxPC3	0.00532666	0.838587	Constraint	GxPC3	FALSE	OneK1K
LOEUF	B_naive:GxPC4	-0.0127614	0.522541	Constraint	GxPC4	FALSE	OneK1K
LOEUF	B_naive:GxPC5	0.0138584	0.479699	Constraint	GxPC5	FALSE	OneK1K
LOEUF	B_naive:GxPC	-0.0052915	0.841498	Constraint	GxPC Sum	FALSE	OneK1K
LOEUF	B_memory:G	-0.0771196	2.94707e-10	Constraint	G	TRUE	OneK1K
LOEUF	B_memory:GxPC1	-0.0207293	0.221467	Constraint	GxPC1	FALSE	OneK1K
LOEUF	B_memory:GxPC2	-0.0131305	0.508128	Constraint	GxPC2	FALSE	OneK1K
LOEUF	B_memory:GxPC3	-0.00482418	0.858589	Constraint	GxPC3	FALSE	OneK1K
LOEUF	B_memory:GxPC4	-0.024326	0.125528	Constraint	GxPC4	FALSE	OneK1K
LOEUF	B_memory:GxPC5	-0.00130019	0.976768	Constraint	GxPC5	FALSE	OneK1K
LOEUF	B_memory:GxPC	-0.0316045	0.0323085	Constraint	GxPC Sum	TRUE	OneK1K
LOEUF	B_intermediate:G	-0.0467651	0.00047454	Constraint	G	TRUE	OneK1K
LOEUF	B_intermediate:GxPC1	-0.0160986	0.388827	Constraint	GxPC1	FALSE	OneK1K
LOEUF	B_intermediate:GxPC2	-0.0160362	0.389371	Constraint	GxPC2	FALSE	OneK1K
LOEUF	B_intermediate:GxPC3	0.00557159	0.83173	Constraint	GxPC3	FALSE	OneK1K
LOEUF	B_intermediate:GxPC4	0.00958183	0.655643	Constraint	GxPC4	FALSE	OneK1K
LOEUF	B_intermediate:GxPC5	0.0212782	0.202691	Constraint	GxPC5	FALSE	OneK1K
LOEUF	B_intermediate:GxPC	0.0071951	0.772586	Constraint	GxPC Sum	FALSE	OneK1K
LOEUF	CD4_TCM:G	-0.137726	1.84532e-29	Constraint	G	TRUE	OneK1K
LOEUF	CD4_TCM:GxPC1	-0.0482232	0.000583206	Constraint	GxPC1	TRUE	OneK1K
LOEUF	CD4_TCM:GxPC2	0.0127268	0.544119	Constraint	GxPC2	FALSE	OneK1K
LOEUF	CD4_TCM:GxPC3	-0.0197564	0.275236	Constraint	GxPC3	FALSE	OneK1K
LOEUF	CD4_TCM:GxPC4	-0.0159282	0.417983	Constraint	GxPC4	FALSE	OneK1K
LOEUF	CD4_TCM:GxPC5	-0.0249222	0.131929	Constraint	GxPC5	FALSE	OneK1K
LOEUF	CD4_TCM:GxPC	-0.0259912	0.122817	Constraint	GxPC Sum	FALSE	OneK1K
LOEUF	CD4_Naive:G	-0.133814	6.55624e-28	Constraint	G	TRUE	OneK1K
LOEUF	CD4_Naive:GxPC1	-0.00292213	0.928958	Constraint	GxPC1	FALSE	OneK1K
LOEUF	CD4_Naive:GxPC2	-0.000597992	0.989717	Constraint	GxPC2	FALSE	OneK1K
LOEUF	CD4_Naive:GxPC3	-0.0208134	0.241983	Constraint	GxPC3	FALSE	OneK1K
LOEUF	CD4_Naive:GxPC4	0.00136407	0.976768	Constraint	GxPC4	FALSE	OneK1K
LOEUF	CD4_Naive:GxPC5	-0.0230162	0.177029	Constraint	GxPC5	FALSE	OneK1K
LOEUF	CD4_Naive:GxPC	-0.0142877	0.489724	Constraint	GxPC Sum	FALSE	OneK1K
LOEUF	CD4_TEM:G	-0.0660428	4.51511e-07	Constraint	G	TRUE	OneK1K
LOEUF	CD4_TEM:GxPC1	-0.0139828	0.498375	Constraint	GxPC1	FALSE	OneK1K
LOEUF	CD4_TEM:GxPC2	-0.00965884	0.670936	Constraint	GxPC2	FALSE	OneK1K
LOEUF	CD4_TEM:GxPC3	0.0024614	0.944374	Constraint	GxPC3	FALSE	OneK1K
LOEUF	CD4_TEM:GxPC4	0.0113354	0.600439	Constraint	GxPC4	FALSE	OneK1K
LOEUF	CD4_TEM:GxPC5	0.00236511	0.946616	Constraint	GxPC5	FALSE	OneK1K
LOEUF	CD4_TEM:GxPC	-0.00349966	0.91276	Constraint	GxPC Sum	FALSE	OneK1K
LOEUF	CD4_CTL:G	-0.0746593	7.07901e-09	Constraint	G	TRUE	OneK1K
LOEUF	CD4_CTL:GxPC1	-0.0164574	0.398791	Constraint	GxPC1	FALSE	OneK1K
LOEUF	CD4_CTL:GxPC2	-0.00777775	0.75519	Constraint	GxPC2	FALSE	OneK1K
LOEUF	CD4_CTL:GxPC3	0.0264765	0.105929	Constraint	GxPC3	FALSE	OneK1K
LOEUF	CD4_CTL:GxPC4	-0.00215062	0.951431	Constraint	GxPC4	FALSE	OneK1K
LOEUF	CD4_CTL:GxPC5	-0.00790641	0.747064	Constraint	GxPC5	FALSE	OneK1K
LOEUF	CD4_CTL:GxPC	-0.00217399	0.950526	Constraint	GxPC Sum	FALSE	OneK1K
LOEUF	CD8_TEM:G	-0.131623	1.49357e-29	Constraint	G	TRUE	OneK1K
LOEUF	CD8_TEM:GxPC1	-0.0255156	0.101263	Constraint	GxPC1	FALSE	OneK1K
LOEUF	CD8_TEM:GxPC2	-0.00469185	0.860134	Constraint	GxPC2	FALSE	OneK1K
LOEUF	CD8_TEM:GxPC3	-0.0198053	0.241983	Constraint	GxPC3	FALSE	OneK1K
LOEUF	CD8_TEM:GxPC4	-0.0164856	0.360682	Constraint	GxPC4	FALSE	OneK1K
LOEUF	CD8_TEM:GxPC5	-0.0306121	0.0355994	Constraint	GxPC5	TRUE	OneK1K
LOEUF	CD8_TEM:GxPC	-0.0313381	0.0325526	Constraint	GxPC Sum	TRUE	OneK1K
LOEUF	CD8_TCM:G	-0.078251	9.09819e-11	Constraint	G	TRUE	OneK1K
LOEUF	CD8_TCM:GxPC1	-0.000104752	0.999197	Constraint	GxPC1	FALSE	OneK1K
LOEUF	CD8_TCM:GxPC2	0.00720932	0.764928	Constraint	GxPC2	FALSE	OneK1K
LOEUF	CD8_TCM:GxPC3	-0.010828	0.596763	Constraint	GxPC3	FALSE	OneK1K
LOEUF	CD8_TCM:GxPC4	0.00203509	0.951431	Constraint	GxPC4	FALSE	OneK1K
LOEUF	CD8_TCM:GxPC5	-0.00662538	0.79489	Constraint	GxPC5	FALSE	OneK1K
LOEUF	CD8_TCM:GxPC	0.00136389	0.974342	Constraint	GxPC Sum	FALSE	OneK1K
LOEUF	CD8_Naive:G	-0.0918261	1.17565e-14	Constraint	G	TRUE	OneK1K
LOEUF	CD8_Naive:GxPC1	-0.00135068	0.974522	Constraint	GxPC1	FALSE	OneK1K
LOEUF	CD8_Naive:GxPC2	0.0127218	0.518958	Constraint	GxPC2	FALSE	OneK1K
LOEUF	CD8_Naive:GxPC3	0.0144648	0.448202	Constraint	GxPC3	FALSE	OneK1K
LOEUF	CD8_Naive:GxPC4	-0.0080443	0.719989	Constraint	GxPC4	FALSE	OneK1K
LOEUF	CD8_Naive:GxPC5	0.00902885	0.677135	Constraint	GxPC5	FALSE	OneK1K
LOEUF	CD8_Naive:GxPC	0.00631435	0.805907	Constraint	GxPC Sum	FALSE	OneK1K
LOEUF	NK_mature:G	-0.14035	3.04229e-33	Constraint	G	TRUE	OneK1K
LOEUF	NK_mature:GxPC1	-0.0332003	0.0208707	Constraint	GxPC1	TRUE	OneK1K
LOEUF	NK_mature:GxPC2	0.00323896	0.915005	Constraint	GxPC2	FALSE	OneK1K
LOEUF	NK_mature:GxPC3	0.00570528	0.824595	Constraint	GxPC3	FALSE	OneK1K
LOEUF	NK_mature:GxPC4	-0.0148213	0.433744	Constraint	GxPC4	FALSE	OneK1K
LOEUF	NK_mature:GxPC5	-0.00574187	0.82432	Constraint	GxPC5	FALSE	OneK1K
LOEUF	NK_mature:GxPC	-0.0134099	0.498375	Constraint	GxPC Sum	FALSE	OneK1K
LOEUF	NK_bright:G	-0.0376489	0.00730644	Constraint	G	TRUE	OneK1K
LOEUF	NK_bright:GxPC1	0.00160071	0.969808	Constraint	GxPC1	FALSE	OneK1K
LOEUF	NK_bright:GxPC2	-0.0326516	0.0242493	Constraint	GxPC2	TRUE	OneK1K
LOEUF	NK_bright:GxPC3	-0.00698687	0.779156	Constraint	GxPC3	FALSE	OneK1K
LOEUF	NK_bright:GxPC4	-0.00233319	0.945406	Constraint	GxPC4	FALSE	OneK1K
LOEUF	NK_bright:GxPC5	-0.00534452	0.838587	Constraint	GxPC5	FALSE	OneK1K
LOEUF	NK_bright:GxPC	-0.0160891	0.384533	Constraint	GxPC Sum	FALSE	OneK1K
LOEUF	NK_proliferating:G	-0.0268101	0.0819509	Constraint	G	FALSE	OneK1K
LOEUF	NK_proliferating:GxPC1	0.000556647	0.989717	Constraint	GxPC1	FALSE	OneK1K
LOEUF	NK_proliferating:GxPC2	0.010458	0.617172	Constraint	GxPC2	FALSE	OneK1K
LOEUF	NK_proliferating:GxPC3	0.013435	0.496819	Constraint	GxPC3	FALSE	OneK1K
LOEUF	NK_proliferating:GxPC4	0.0144537	0.452376	Constraint	GxPC4	FALSE	OneK1K
LOEUF	NK_proliferating:GxPC5	-0.00596012	0.820725	Constraint	GxPC5	FALSE	OneK1K
LOEUF	NK_proliferating:GxPC	0.0109534	0.594164	Constraint	GxPC Sum	FALSE	OneK1K
LOEUF	CD16_Mono:G	-0.0826225	1.0097e-11	Constraint	G	TRUE	OneK1K
LOEUF	CD16_Mono:GxPC1	-0.0198346	0.250356	Constraint	GxPC1	FALSE	OneK1K
LOEUF	CD16_Mono:GxPC2	-0.0142373	0.46016	Constraint	GxPC2	FALSE	OneK1K
LOEUF	CD16_Mono:GxPC3	-0.00965051	0.651939	Constraint	GxPC3	FALSE	OneK1K
LOEUF	CD16_Mono:GxPC4	-0.0186447	0.285427	Constraint	GxPC4	FALSE	OneK1K
LOEUF	CD16_Mono:GxPC5	-0.0099561	0.636848	Constraint	GxPC5	FALSE	OneK1K
LOEUF	CD16_Mono:GxPC	-0.0262693	0.0924043	Constraint	GxPC Sum	FALSE	OneK1K
LOEUF	CD14_Mono:G	-0.0850582	2.22717e-12	Constraint	G	TRUE	OneK1K
LOEUF	CD14_Mono:GxPC1	-0.0040876	0.879957	Constraint	GxPC1	FALSE	OneK1K
LOEUF	CD14_Mono:GxPC2	-0.00847255	0.701898	Constraint	GxPC2	FALSE	OneK1K
LOEUF	CD14_Mono:GxPC3	0.0313926	0.0328153	Constraint	GxPC3	TRUE	OneK1K
LOEUF	CD14_Mono:GxPC4	-0.00516427	0.847519	Constraint	GxPC4	FALSE	OneK1K
LOEUF	CD14_Mono:GxPC5	-0.0114196	0.574716	Constraint	GxPC5	FALSE	OneK1K
LOEUF	CD14_Mono:GxPC	-0.00109491	0.98133	Constraint	GxPC Sum	FALSE	OneK1K
UNEECON-G	B_naive:G	-0.0557284	1.49466e-05	Constraint	G	TRUE	OneK1K
UNEECON-G	B_naive:GxPC1	-0.00565041	0.83045	Constraint	GxPC1	FALSE	OneK1K
UNEECON-G	B_naive:GxPC2	0.0133963	0.499232	Constraint	GxPC2	FALSE	OneK1K
UNEECON-G	B_naive:GxPC3	-0.00612792	0.812851	Constraint	GxPC3	FALSE	OneK1K
UNEECON-G	B_naive:GxPC4	-0.010539	0.615947	Constraint	GxPC4	FALSE	OneK1K
UNEECON-G	B_naive:GxPC5	-0.00493843	0.855968	Constraint	GxPC5	FALSE	OneK1K
UNEECON-G	B_naive:GxPC	-0.00445654	0.86946	Constraint	GxPC Sum	FALSE	OneK1K
UNEECON-G	B_memory:G	-0.0425351	0.00189566	Constraint	G	TRUE	OneK1K
UNEECON-G	B_memory:GxPC1	0.00548497	0.834975	Constraint	GxPC1	FALSE	OneK1K
UNEECON-G	B_memory:GxPC2	-0.00551019	0.833449	Constraint	GxPC2	FALSE	OneK1K
UNEECON-G	B_memory:GxPC3	0.00407702	0.880221	Constraint	GxPC3	FALSE	OneK1K
UNEECON-G	B_memory:GxPC4	-0.00965843	0.651939	Constraint	GxPC4	FALSE	OneK1K
UNEECON-G	B_memory:GxPC5	-0.00874349	0.694734	Constraint	GxPC5	FALSE	OneK1K
UNEECON-G	B_memory:GxPC	-0.00619509	0.810692	Constraint	GxPC Sum	FALSE	OneK1K
UNEECON-G	B_intermediate:G	-0.0217638	0.189276	Constraint	G	FALSE	OneK1K
UNEECON-G	B_intermediate:GxPC1	0.0026041	0.935967	Constraint	GxPC1	FALSE	OneK1K
UNEECON-G	B_intermediate:GxPC2	-0.00355409	0.903564	Constraint	GxPC2	FALSE	OneK1K
UNEECON-G	B_intermediate:GxPC3	0.0239272	0.136173	Constraint	GxPC3	FALSE	OneK1K
UNEECON-G	B_intermediate:GxPC4	0.0141353	0.468236	Constraint	GxPC4	FALSE	OneK1K
UNEECON-G	B_intermediate:GxPC5	0.00626745	0.808055	Constraint	GxPC5	FALSE	OneK1K
UNEECON-G	B_intermediate:GxPC	0.027896	0.0694893	Constraint	GxPC Sum	FALSE	OneK1K
UNEECON-G	CD4_TCM:G	-0.0952509	2.81165e-14	Constraint	G	TRUE	OneK1K
UNEECON-G	CD4_TCM:GxPC1	-0.0268063	0.105568	Constraint	GxPC1	FALSE	OneK1K
UNEECON-G	CD4_TCM:GxPC2	0.0271708	0.0975629	Constraint	GxPC2	FALSE	OneK1K
UNEECON-G	CD4_TCM:GxPC3	0.0170963	0.374977	Constraint	GxPC3	FALSE	OneK1K
UNEECON-G	CD4_TCM:GxPC4	0.000593893	0.989717	Constraint	GxPC4	FALSE	OneK1K
UNEECON-G	CD4_TCM:GxPC5	-0.00735579	0.777848	Constraint	GxPC5	FALSE	OneK1K
UNEECON-G	CD4_TCM:GxPC	0.0134543	0.524884	Constraint	GxPC Sum	FALSE	OneK1K
UNEECON-G	CD4_Naive:G	-0.107992	2.27759e-18	Constraint	G	TRUE	OneK1K
UNEECON-G	CD4_Naive:GxPC1	0.0056032	0.838587	Constraint	GxPC1	FALSE	OneK1K
UNEECON-G	CD4_Naive:GxPC2	0.0155759	0.435211	Constraint	GxPC2	FALSE	OneK1K
UNEECON-G	CD4_Naive:GxPC3	-0.00906936	0.694734	Constraint	GxPC3	FALSE	OneK1K
UNEECON-G	CD4_Naive:GxPC4	0.00489765	0.860629	Constraint	GxPC4	FALSE	OneK1K
UNEECON-G	CD4_Naive:GxPC5	0.00103216	0.981381	Constraint	GxPC5	FALSE	OneK1K
UNEECON-G	CD4_Naive:GxPC	0.00476765	0.8661	Constraint	GxPC Sum	FALSE	OneK1K
UNEECON-G	CD4_TEM:G	-0.0338647	0.026082	Constraint	G	TRUE	OneK1K
UNEECON-G	CD4_TEM:GxPC1	-0.00066586	0.989717	Constraint	GxPC1	FALSE	OneK1K
UNEECON-G	CD4_TEM:GxPC2	-0.0137879	0.5037	Constraint	GxPC2	FALSE	OneK1K
UNEECON-G	CD4_TEM:GxPC3	0.00437795	0.877919	Constraint	GxPC3	FALSE	OneK1K
UNEECON-G	CD4_TEM:GxPC4	0.0121181	0.56649	Constraint	GxPC4	FALSE	OneK1K
UNEECON-G	CD4_TEM:GxPC5	0.00541569	0.847261	Constraint	GxPC5	FALSE	OneK1K
UNEECON-G	CD4_TEM:GxPC	-0.00249651	0.943596	Constraint	GxPC Sum	FALSE	OneK1K
UNEECON-G	CD4_CTL:G	-0.0425877	0.00308553	Constraint	G	TRUE	OneK1K
UNEECON-G	CD4_CTL:GxPC1	-0.000435092	0.994309	Constraint	GxPC1	FALSE	OneK1K
UNEECON-G	CD4_CTL:GxPC2	-0.00385002	0.89527	Constraint	GxPC2	FALSE	OneK1K
UNEECON-G	CD4_CTL:GxPC3	0.023836	0.16126	Constraint	GxPC3	FALSE	OneK1K
UNEECON-G	CD4_CTL:GxPC4	0.0121195	0.56649	Constraint	GxPC4	FALSE	OneK1K
UNEECON-G	CD4_CTL:GxPC5	0.0104308	0.634919	Constraint	GxPC5	FALSE	OneK1K
UNEECON-G	CD4_CTL:GxPC	0.0269603	0.100337	Constraint	GxPC Sum	FALSE	OneK1K
UNEECON-G	CD8_TEM:G	-0.090007	4.26337e-14	Constraint	G	TRUE	OneK1K
UNEECON-G	CD8_TEM:GxPC1	-0.0102695	0.625831	Constraint	GxPC1	FALSE	OneK1K
UNEECON-G	CD8_TEM:GxPC2	7.99972e-05	0.999197	Constraint	GxPC2	FALSE	OneK1K
UNEECON-G	CD8_TEM:GxPC3	-0.0108373	0.596763	Constraint	GxPC3	FALSE	OneK1K
UNEECON-G	CD8_TEM:GxPC4	0.00513035	0.847293	Constraint	GxPC4	FALSE	OneK1K
UNEECON-G	CD8_TEM:GxPC5	-0.0124804	0.525187	Constraint	GxPC5	FALSE	OneK1K
UNEECON-G	CD8_TEM:GxPC	-0.00553207	0.83173	Constraint	GxPC Sum	FALSE	OneK1K
UNEECON-G	CD8_TCM:G	-0.0546774	1.88122e-05	Constraint	G	TRUE	OneK1K
UNEECON-G	CD8_TCM:GxPC1	-0.00029387	0.99515	Constraint	GxPC1	FALSE	OneK1K
UNEECON-G	CD8_TCM:GxPC2	0.0192505	0.265841	Constraint	GxPC2	FALSE	OneK1K
UNEECON-G	CD8_TCM:GxPC3	-0.00520885	0.843708	Constraint	GxPC3	FALSE	OneK1K
UNEECON-G	CD8_TCM:GxPC4	-0.00773034	0.734573	Constraint	GxPC4	FALSE	OneK1K
UNEECON-G	CD8_TCM:GxPC5	-0.0063364	0.805788	Constraint	GxPC5	FALSE	OneK1K
UNEECON-G	CD8_TCM:GxPC	0.00153166	0.970384	Constraint	GxPC Sum	FALSE	OneK1K
UNEECON-G	CD8_Naive:G	-0.0590206	2.74229e-06	Constraint	G	TRUE	OneK1K
UNEECON-G	CD8_Naive:GxPC1	0.00217827	0.947582	Constraint	GxPC1	FALSE	OneK1K
UNEECON-G	CD8_Naive:GxPC2	0.0134506	0.493976	Constraint	GxPC2	FALSE	OneK1K
UNEECON-G	CD8_Naive:GxPC3	0.0211231	0.20067	Constraint	GxPC3	FALSE	OneK1K
UNEECON-G	CD8_Naive:GxPC4	-0.00689028	0.781236	Constraint	GxPC4	FALSE	OneK1K
UNEECON-G	CD8_Naive:GxPC5	0.00458467	0.86423	Constraint	GxPC5	FALSE	OneK1K
UNEECON-G	CD8_Naive:GxPC	0.00854025	0.697699	Constraint	GxPC Sum	FALSE	OneK1K
UNEECON-G	NK_mature:G	-0.0958173	7.85191e-16	Constraint	G	TRUE	OneK1K
UNEECON-G	NK_mature:GxPC1	-0.0169133	0.351036	Constraint	GxPC1	FALSE	OneK1K
UNEECON-G	NK_mature:GxPC2	0.00636497	0.805788	Constraint	GxPC2	FALSE	OneK1K
UNEECON-G	NK_mature:GxPC3	0.00386191	0.886862	Constraint	GxPC3	FALSE	OneK1K
UNEECON-G	NK_mature:GxPC4	0.00165925	0.968484	Constraint	GxPC4	FALSE	OneK1K
UNEECON-G	NK_mature:GxPC5	0.00243004	0.941646	Constraint	GxPC5	FALSE	OneK1K
UNEECON-G	NK_mature:GxPC	0.00197034	0.95533	Constraint	GxPC Sum	FALSE	OneK1K
UNEECON-G	NK_bright:G	-0.0242018	0.126657	Constraint	G	FALSE	OneK1K
UNEECON-G	NK_bright:GxPC1	0.00848384	0.701408	Constraint	GxPC1	FALSE	OneK1K
UNEECON-G	NK_bright:GxPC2	-0.0250648	0.111433	Constraint	GxPC2	FALSE	OneK1K
UNEECON-G	NK_bright:GxPC3	0.0092897	0.667587	Constraint	GxPC3	FALSE	OneK1K
UNEECON-G	NK_bright:GxPC4	-0.000271762	0.996131	Constraint	GxPC4	FALSE	OneK1K
UNEECON-G	NK_bright:GxPC5	-0.0119681	0.553418	Constraint	GxPC5	FALSE	OneK1K
UNEECON-G	NK_bright:GxPC	-0.00147512	0.971205	Constraint	GxPC Sum	FALSE	OneK1K
UNEECON-G	NK_proliferating:G	-0.0253066	0.106771	Constraint	G	FALSE	OneK1K
UNEECON-G	NK_proliferating:GxPC1	0.005466	0.834078	Constraint	GxPC1	FALSE	OneK1K
UNEECON-G	NK_proliferating:GxPC2	0.00318725	0.918268	Constraint	GxPC2	FALSE	OneK1K
UNEECON-G	NK_proliferating:GxPC3	0.0047243	0.860134	Constraint	GxPC3	FALSE	OneK1K
UNEECON-G	NK_proliferating:GxPC4	0.0175013	0.32823	Constraint	GxPC4	FALSE	OneK1K
UNEECON-G	NK_proliferating:GxPC5	-0.0130791	0.508763	Constraint	GxPC5	FALSE	OneK1K
UNEECON-G	NK_proliferating:GxPC	0.0120104	0.552047	Constraint	GxPC Sum	FALSE	OneK1K
UNEECON-G	CD16_Mono:G	-0.04711	0.000423388	Constraint	G	TRUE	OneK1K
UNEECON-G	CD16_Mono:GxPC1	-0.0251333	0.11223	Constraint	GxPC1	FALSE	OneK1K
UNEECON-G	CD16_Mono:GxPC2	-0.00269499	0.933018	Constraint	GxPC2	FALSE	OneK1K
UNEECON-G	CD16_Mono:GxPC3	0.00870088	0.694734	Constraint	GxPC3	FALSE	OneK1K
UNEECON-G	CD16_Mono:GxPC4	-0.00903547	0.680946	Constraint	GxPC4	FALSE	OneK1K
UNEECON-G	CD16_Mono:GxPC5	-0.0194995	0.263899	Constraint	GxPC5	FALSE	OneK1K
UNEECON-G	CD16_Mono:GxPC	-0.0117404	0.564387	Constraint	GxPC Sum	FALSE	OneK1K
UNEECON-G	CD14_Mono:G	-0.0569073	9.1007e-06	Constraint	G	TRUE	OneK1K
UNEECON-G	CD14_Mono:GxPC1	0.00861474	0.697699	Constraint	GxPC1	FALSE	OneK1K
UNEECON-G	CD14_Mono:GxPC2	-0.0133679	0.499681	Constraint	GxPC2	FALSE	OneK1K
UNEECON-G	CD14_Mono:GxPC3	0.0197908	0.252742	Constraint	GxPC3	FALSE	OneK1K
UNEECON-G	CD14_Mono:GxPC4	-0.0100748	0.634311	Constraint	GxPC4	FALSE	OneK1K
UNEECON-G	CD14_Mono:GxPC5	-0.000556252	0.989717	Constraint	GxPC5	FALSE	OneK1K
UNEECON-G	CD14_Mono:GxPC	0.00244377	0.941903	Constraint	GxPC Sum	FALSE	OneK1K
hs	B_naive:G	-0.0450877	0.000824286	Constraint	G	TRUE	OneK1K
hs	B_naive:GxPC1	-0.00750957	0.753265	Constraint	GxPC1	FALSE	OneK1K
hs	B_naive:GxPC2	0.00629338	0.807743	Constraint	GxPC2	FALSE	OneK1K
hs	B_naive:GxPC3	0.0110969	0.590989	Constraint	GxPC3	FALSE	OneK1K
hs	B_naive:GxPC4	-0.00915772	0.677135	Constraint	GxPC4	FALSE	OneK1K
hs	B_naive:GxPC5	0.0216466	0.193678	Constraint	GxPC5	FALSE	OneK1K
hs	B_naive:GxPC	0.00607349	0.815801	Constraint	GxPC Sum	FALSE	OneK1K
hs	B_memory:G	-0.0335566	0.0208707	Constraint	G	TRUE	OneK1K
hs	B_memory:GxPC1	-0.00597676	0.820782	Constraint	GxPC1	FALSE	OneK1K
hs	B_memory:GxPC2	-0.00282376	0.928958	Constraint	GxPC2	FALSE	OneK1K
hs	B_memory:GxPC3	0.00251594	0.93868	Constraint	GxPC3	FALSE	OneK1K
hs	B_memory:GxPC4	-0.00380737	0.89027	Constraint	GxPC4	FALSE	OneK1K
hs	B_memory:GxPC5	0.00108277	0.98133	Constraint	GxPC5	FALSE	OneK1K
hs	B_memory:GxPC	-0.00574907	0.827212	Constraint	GxPC Sum	FALSE	OneK1K
hs	B_intermediate:G	-0.0186013	0.287905	Constraint	G	FALSE	OneK1K
hs	B_intermediate:GxPC1	0.0119323	0.555448	Constraint	GxPC1	FALSE	OneK1K
hs	B_intermediate:GxPC2	-0.00708078	0.777848	Constraint	GxPC2	FALSE	OneK1K
hs	B_intermediate:GxPC3	0.0109001	0.600439	Constraint	GxPC3	FALSE	OneK1K
hs	B_intermediate:GxPC4	0.0188826	0.280632	Constraint	GxPC4	FALSE	OneK1K
hs	B_intermediate:GxPC5	0.0188109	0.282274	Constraint	GxPC5	FALSE	OneK1K
hs	B_intermediate:GxPC	0.0376678	0.0079111	Constraint	GxPC Sum	TRUE	OneK1K
hs	CD4_TCM:G	-0.0580927	1.48138e-05	Constraint	G	TRUE	OneK1K
hs	CD4_TCM:GxPC1	-0.0150584	0.46016	Constraint	GxPC1	FALSE	OneK1K
hs	CD4_TCM:GxPC2	0.0299293	0.0588581	Constraint	GxPC2	FALSE	OneK1K
hs	CD4_TCM:GxPC3	-0.0044007	0.877617	Constraint	GxPC3	FALSE	OneK1K
hs	CD4_TCM:GxPC4	0.0156445	0.436589	Constraint	GxPC4	FALSE	OneK1K
hs	CD4_TCM:GxPC5	6.90322e-05	0.999197	Constraint	GxPC5	FALSE	OneK1K
hs	CD4_TCM:GxPC	0.0259976	0.125669	Constraint	GxPC Sum	FALSE	OneK1K
hs	CD4_Naive:G	-0.0714958	3.42452e-08	Constraint	G	TRUE	OneK1K
hs	CD4_Naive:GxPC1	-0.003438	0.914718	Constraint	GxPC1	FALSE	OneK1K
hs	CD4_Naive:GxPC2	0.00246648	0.944374	Constraint	GxPC2	FALSE	OneK1K
hs	CD4_Naive:GxPC3	0.000142867	0.999197	Constraint	GxPC3	FALSE	OneK1K
hs	CD4_Naive:GxPC4	0.0155471	0.437341	Constraint	GxPC4	FALSE	OneK1K
hs	CD4_Naive:GxPC5	-0.0140443	0.496819	Constraint	GxPC5	FALSE	OneK1K
hs	CD4_Naive:GxPC	0.00562073	0.838587	Constraint	GxPC Sum	FALSE	OneK1K
hs	CD4_TEM:G	0.000945902	0.984381	Constraint	G	FALSE	OneK1K
hs	CD4_TEM:GxPC1	-0.0068639	0.802365	Constraint	GxPC1	FALSE	OneK1K
hs	CD4_TEM:GxPC2	-0.00213363	0.951431	Constraint	GxPC2	FALSE	OneK1K
hs	CD4_TEM:GxPC3	0.00847098	0.720249	Constraint	GxPC3	FALSE	OneK1K
hs	CD4_TEM:GxPC4	0.0242518	0.151328	Constraint	GxPC4	FALSE	OneK1K
hs	CD4_TEM:GxPC5	-0.000608267	0.989717	Constraint	GxPC5	FALSE	OneK1K
hs	CD4_TEM:GxPC	0.00108484	0.98133	Constraint	GxPC Sum	FALSE	OneK1K
hs	CD4_CTL:G	-0.026858	0.101223	Constraint	G	FALSE	OneK1K
hs	CD4_CTL:GxPC1	-0.0111327	0.608407	Constraint	GxPC1	FALSE	OneK1K
hs	CD4_CTL:GxPC2	-0.00659035	0.807743	Constraint	GxPC2	FALSE	OneK1K
hs	CD4_CTL:GxPC3	0.0215063	0.223803	Constraint	GxPC3	FALSE	OneK1K
hs	CD4_CTL:GxPC4	-0.00654445	0.807743	Constraint	GxPC4	FALSE	OneK1K
hs	CD4_CTL:GxPC5	0.00848643	0.719989	Constraint	GxPC5	FALSE	OneK1K
hs	CD4_CTL:GxPC	0.00505543	0.858217	Constraint	GxPC Sum	FALSE	OneK1K
hs	CD8_TEM:G	-0.0600728	1.78624e-06	Constraint	G	TRUE	OneK1K
hs	CD8_TEM:GxPC1	0.000152323	0.999197	Constraint	GxPC1	FALSE	OneK1K
hs	CD8_TEM:GxPC2	0.0170502	0.342061	Constraint	GxPC2	FALSE	OneK1K
hs	CD8_TEM:GxPC3	-0.0054824	0.83197	Constraint	GxPC3	FALSE	OneK1K
hs	CD8_TEM:GxPC4	0.021355	0.19511	Constraint	GxPC4	FALSE	OneK1K
hs	CD8_TEM:GxPC5	0.0016056	0.969808	Constraint	GxPC5	FALSE	OneK1K
hs	CD8_TEM:GxPC	0.0126758	0.524502	Constraint	GxPC Sum	FALSE	OneK1K
hs	CD8_TCM:G	-0.0243566	0.122617	Constraint	G	FALSE	OneK1K
hs	CD8_TCM:GxPC1	-0.00254083	0.937075	Constraint	GxPC1	FALSE	OneK1K
hs	CD8_TCM:GxPC2	0.0119111	0.553437	Constraint	GxPC2	FALSE	OneK1K
hs	CD8_TCM:GxPC3	-0.00840763	0.702418	Constraint	GxPC3	FALSE	OneK1K
hs	CD8_TCM:GxPC4	0.000541226	0.989717	Constraint	GxPC4	FALSE	OneK1K
hs	CD8_TCM:GxPC5	-0.0110491	0.588987	Constraint	GxPC5	FALSE	OneK1K
hs	CD8_TCM:GxPC	0.00460328	0.863964	Constraint	GxPC Sum	FALSE	OneK1K
hs	CD8_Naive:G	-0.0363769	0.00987721	Constraint	G	TRUE	OneK1K
hs	CD8_Naive:GxPC1	0.00108293	0.98133	Constraint	GxPC1	FALSE	OneK1K
hs	CD8_Naive:GxPC2	0.0156018	0.402047	Constraint	GxPC2	FALSE	OneK1K
hs	CD8_Naive:GxPC3	0.0131494	0.501927	Constraint	GxPC3	FALSE	OneK1K
hs	CD8_Naive:GxPC4	0.0125926	0.524502	Constraint	GxPC4	FALSE	OneK1K
hs	CD8_Naive:GxPC5	0.00604089	0.814205	Constraint	GxPC5	FALSE	OneK1K
hs	CD8_Naive:GxPC	0.0232803	0.145851	Constraint	GxPC Sum	FALSE	OneK1K
hs	NK_mature:G	-0.0679317	4.04148e-08	Constraint	G	TRUE	OneK1K
hs	NK_mature:GxPC1	-0.0196245	0.257805	Constraint	GxPC1	FALSE	OneK1K
hs	NK_mature:GxPC2	0.0229025	0.158803	Constraint	GxPC2	FALSE	OneK1K
hs	NK_mature:GxPC3	0.0022902	0.945704	Constraint	GxPC3	FALSE	OneK1K
hs	NK_mature:GxPC4	0.00981386	0.643022	Constraint	GxPC4	FALSE	OneK1K
hs	NK_mature:GxPC5	0.00796096	0.726121	Constraint	GxPC5	FALSE	OneK1K
hs	NK_mature:GxPC	0.0107847	0.605917	Constraint	GxPC Sum	FALSE	OneK1K
hs	NK_bright:G	-0.0191883	0.270948	Constraint	G	FALSE	OneK1K
hs	NK_bright:GxPC1	0.0189064	0.275825	Constraint	GxPC1	FALSE	OneK1K
hs	NK_bright:GxPC2	-0.0186071	0.285427	Constraint	GxPC2	FALSE	OneK1K
hs	NK_bright:GxPC3	0.00630563	0.807743	Constraint	GxPC3	FALSE	OneK1K
hs	NK_bright:GxPC4	-0.011622	0.565949	Constraint	GxPC4	FALSE	OneK1K
hs	NK_bright:GxPC5	-0.00434886	0.872554	Constraint	GxPC5	FALSE	OneK1K
hs	NK_bright:GxPC	-0.00132755	0.976173	Constraint	GxPC Sum	FALSE	OneK1K
hs	NK_proliferating:G	-0.0211008	0.20492	Constraint	G	FALSE	OneK1K
hs	NK_proliferating:GxPC1	0.00824496	0.71457	Constraint	GxPC1	FALSE	OneK1K
hs	NK_proliferating:GxPC2	0.0236531	0.138873	Constraint	GxPC2	FALSE	OneK1K
hs	NK_proliferating:GxPC3	0.0104208	0.619358	Constraint	GxPC3	FALSE	OneK1K
hs	NK_proliferating:GxPC4	0.0115106	0.569053	Constraint	GxPC4	FALSE	OneK1K
hs	NK_proliferating:GxPC5	0.00392787	0.884288	Constraint	GxPC5	FALSE	OneK1K
hs	NK_proliferating:GxPC	0.0259667	0.0968808	Constraint	GxPC Sum	FALSE	OneK1K
hs	CD16_Mono:G	-0.0269656	0.081823	Constraint	G	FALSE	OneK1K
hs	CD16_Mono:GxPC1	0.00322165	0.918268	Constraint	GxPC1	FALSE	OneK1K
hs	CD16_Mono:GxPC2	-0.00627982	0.807743	Constraint	GxPC2	FALSE	OneK1K
hs	CD16_Mono:GxPC3	-0.00371961	0.894061	Constraint	GxPC3	FALSE	OneK1K
hs	CD16_Mono:GxPC4	0.00116257	0.980628	Constraint	GxPC4	FALSE	OneK1K
hs	CD16_Mono:GxPC5	-0.00334831	0.91276	Constraint	GxPC5	FALSE	OneK1K
hs	CD16_Mono:GxPC	0.000160685	0.999197	Constraint	GxPC Sum	FALSE	OneK1K
hs	CD14_Mono:G	-0.0415052	0.00258501	Constraint	G	TRUE	OneK1K
hs	CD14_Mono:GxPC1	0.0238062	0.138276	Constraint	GxPC1	FALSE	OneK1K
hs	CD14_Mono:GxPC2	0.00521098	0.846956	Constraint	GxPC2	FALSE	OneK1K
hs	CD14_Mono:GxPC3	0.0364991	0.0102654	Constraint	GxPC3	TRUE	OneK1K
hs	CD14_Mono:GxPC4	0.00330356	0.914718	Constraint	GxPC4	FALSE	OneK1K
hs	CD14_Mono:GxPC5	-0.00688528	0.782775	Constraint	GxPC5	FALSE	OneK1K
hs	CD14_Mono:GxPC	0.0270752	0.0809552	Constraint	GxPC Sum	FALSE	OneK1K
shet_prior_mean	B_naive:G	-0.065537	1.54231e-07	Constraint	G	TRUE	OneK1K
shet_prior_mean	B_naive:GxPC1	-0.00431907	0.874367	Constraint	GxPC1	FALSE	OneK1K
shet_prior_mean	B_naive:GxPC2	0.0174114	0.335126	Constraint	GxPC2	FALSE	OneK1K
shet_prior_mean	B_naive:GxPC3	0.00485175	0.858008	Constraint	GxPC3	FALSE	OneK1K
shet_prior_mean	B_naive:GxPC4	-0.0120873	0.551283	Constraint	GxPC4	FALSE	OneK1K
shet_prior_mean	B_naive:GxPC5	0.0108432	0.602817	Constraint	GxPC5	FALSE	OneK1K
shet_prior_mean	B_naive:GxPC	0.00805171	0.723278	Constraint	GxPC Sum	FALSE	OneK1K
shet_prior_mean	B_memory:G	-0.0341063	0.0186286	Constraint	G	TRUE	OneK1K
shet_prior_mean	B_memory:GxPC1	-0.000607509	0.989717	Constraint	GxPC1	FALSE	OneK1K
shet_prior_mean	B_memory:GxPC2	-0.0092492	0.672834	Constraint	GxPC2	FALSE	OneK1K
shet_prior_mean	B_memory:GxPC3	0.0123633	0.539734	Constraint	GxPC3	FALSE	OneK1K
shet_prior_mean	B_memory:GxPC4	-0.00057731	0.989717	Constraint	GxPC4	FALSE	OneK1K
shet_prior_mean	B_memory:GxPC5	0.000385432	0.994309	Constraint	GxPC5	FALSE	OneK1K
shet_prior_mean	B_memory:GxPC	-0.000574487	0.989717	Constraint	GxPC Sum	FALSE	OneK1K
shet_prior_mean	B_intermediate:G	-0.030324	0.0418038	Constraint	G	TRUE	OneK1K
shet_prior_mean	B_intermediate:GxPC1	0.00263651	0.934811	Constraint	GxPC1	FALSE	OneK1K
shet_prior_mean	B_intermediate:GxPC2	-0.0048002	0.859955	Constraint	GxPC2	FALSE	OneK1K
shet_prior_mean	B_intermediate:GxPC3	0.0357591	0.0127802	Constraint	GxPC3	TRUE	OneK1K
shet_prior_mean	B_intermediate:GxPC4	0.0162283	0.3835	Constraint	GxPC4	FALSE	OneK1K
shet_prior_mean	B_intermediate:GxPC5	0.0229251	0.160961	Constraint	GxPC5	FALSE	OneK1K
shet_prior_mean	B_intermediate:GxPC	0.0459562	0.000648217	Constraint	GxPC Sum	TRUE	OneK1K
shet_prior_mean	CD4_TCM:G	-0.10528	1.79609e-17	Constraint	G	TRUE	OneK1K
shet_prior_mean	CD4_TCM:GxPC1	-0.0349593	0.0218351	Constraint	GxPC1	TRUE	OneK1K
shet_prior_mean	CD4_TCM:GxPC2	0.028407	0.0768656	Constraint	GxPC2	FALSE	OneK1K
shet_prior_mean	CD4_TCM:GxPC3	0.00870914	0.707916	Constraint	GxPC3	FALSE	OneK1K
shet_prior_mean	CD4_TCM:GxPC4	0.00995025	0.657773	Constraint	GxPC4	FALSE	OneK1K
shet_prior_mean	CD4_TCM:GxPC5	-0.0061463	0.821053	Constraint	GxPC5	FALSE	OneK1K
shet_prior_mean	CD4_TCM:GxPC	0.0202776	0.275236	Constraint	GxPC Sum	FALSE	OneK1K
shet_prior_mean	CD4_Naive:G	-0.11397	2.00811e-20	Constraint	G	TRUE	OneK1K
shet_prior_mean	CD4_Naive:GxPC1	0.00540346	0.847261	Constraint	GxPC1	FALSE	OneK1K
shet_prior_mean	CD4_Naive:GxPC2	0.0148871	0.457744	Constraint	GxPC2	FALSE	OneK1K
shet_prior_mean	CD4_Naive:GxPC3	-0.00600652	0.82432	Constraint	GxPC3	FALSE	OneK1K
shet_prior_mean	CD4_Naive:GxPC4	0.0130089	0.529363	Constraint	GxPC4	FALSE	OneK1K
shet_prior_mean	CD4_Naive:GxPC5	-0.00472237	0.8661	Constraint	GxPC5	FALSE	OneK1K
shet_prior_mean	CD4_Naive:GxPC	0.00961598	0.675417	Constraint	GxPC Sum	FALSE	OneK1K
shet_prior_mean	CD4_TEM:G	-0.038181	0.00998399	Constraint	G	TRUE	OneK1K
shet_prior_mean	CD4_TEM:GxPC1	-0.00909025	0.694734	Constraint	GxPC1	FALSE	OneK1K
shet_prior_mean	CD4_TEM:GxPC2	-0.0168486	0.384533	Constraint	GxPC2	FALSE	OneK1K
shet_prior_mean	CD4_TEM:GxPC3	0.0104558	0.634311	Constraint	GxPC3	FALSE	OneK1K
shet_prior_mean	CD4_TEM:GxPC4	0.0117286	0.584085	Constraint	GxPC4	FALSE	OneK1K
shet_prior_mean	CD4_TEM:GxPC5	-0.000596171	0.989717	Constraint	GxPC5	FALSE	OneK1K
shet_prior_mean	CD4_TEM:GxPC	-0.00367181	0.904002	Constraint	GxPC Sum	FALSE	OneK1K
shet_prior_mean	CD4_CTL:G	-0.0474721	0.000703108	Constraint	G	TRUE	OneK1K
shet_prior_mean	CD4_CTL:GxPC1	-0.00990261	0.660145	Constraint	GxPC1	FALSE	OneK1K
shet_prior_mean	CD4_CTL:GxPC2	-0.0111742	0.605917	Constraint	GxPC2	FALSE	OneK1K
shet_prior_mean	CD4_CTL:GxPC3	0.0316091	0.041461	Constraint	GxPC3	TRUE	OneK1K
shet_prior_mean	CD4_CTL:GxPC4	0.00145157	0.974342	Constraint	GxPC4	FALSE	OneK1K
shet_prior_mean	CD4_CTL:GxPC5	0.000601981	0.989717	Constraint	GxPC5	FALSE	OneK1K
shet_prior_mean	CD4_CTL:GxPC	0.0152265	0.448345	Constraint	GxPC Sum	FALSE	OneK1K
shet_prior_mean	CD8_TEM:G	-0.109026	1.264e-20	Constraint	G	TRUE	OneK1K
shet_prior_mean	CD8_TEM:GxPC1	-0.00302082	0.921739	Constraint	GxPC1	FALSE	OneK1K
shet_prior_mean	CD8_TEM:GxPC2	0.00897357	0.678817	Constraint	GxPC2	FALSE	OneK1K
shet_prior_mean	CD8_TEM:GxPC3	-0.00860497	0.694734	Constraint	GxPC3	FALSE	OneK1K
shet_prior_mean	CD8_TEM:GxPC4	0.00455924	0.864724	Constraint	GxPC4	FALSE	OneK1K
shet_prior_mean	CD8_TEM:GxPC5	-0.0114688	0.56649	Constraint	GxPC5	FALSE	OneK1K
shet_prior_mean	CD8_TEM:GxPC	0.00584237	0.822466	Constraint	GxPC Sum	FALSE	OneK1K
shet_prior_mean	CD8_TCM:G	-0.0598556	1.943e-06	Constraint	G	TRUE	OneK1K
shet_prior_mean	CD8_TCM:GxPC1	0.00211752	0.949721	Constraint	GxPC1	FALSE	OneK1K
shet_prior_mean	CD8_TCM:GxPC2	0.0184112	0.287905	Constraint	GxPC2	FALSE	OneK1K
shet_prior_mean	CD8_TCM:GxPC3	-0.00356385	0.900996	Constraint	GxPC3	FALSE	OneK1K
shet_prior_mean	CD8_TCM:GxPC4	-0.00129574	0.976768	Constraint	GxPC4	FALSE	OneK1K
shet_prior_mean	CD8_TCM:GxPC5	-0.00591063	0.820726	Constraint	GxPC5	FALSE	OneK1K
shet_prior_mean	CD8_TCM:GxPC	0.00788401	0.727022	Constraint	GxPC Sum	FALSE	OneK1K
shet_prior_mean	CD8_Naive:G	-0.0642002	2.20247e-07	Constraint	G	TRUE	OneK1K
shet_prior_mean	CD8_Naive:GxPC1	-0.000336372	0.994309	Constraint	GxPC1	FALSE	OneK1K
shet_prior_mean	CD8_Naive:GxPC2	0.0138597	0.473507	Constraint	GxPC2	FALSE	OneK1K
shet_prior_mean	CD8_Naive:GxPC3	0.020731	0.213926	Constraint	GxPC3	FALSE	OneK1K
shet_prior_mean	CD8_Naive:GxPC4	-0.00252535	0.93742	Constraint	GxPC4	FALSE	OneK1K
shet_prior_mean	CD8_Naive:GxPC5	0.00368068	0.894061	Constraint	GxPC5	FALSE	OneK1K
shet_prior_mean	CD8_Naive:GxPC	0.0127344	0.519347	Constraint	GxPC Sum	FALSE	OneK1K
shet_prior_mean	NK_mature:G	-0.115994	4.69236e-23	Constraint	G	TRUE	OneK1K
shet_prior_mean	NK_mature:GxPC1	-0.0247545	0.11599	Constraint	GxPC1	FALSE	OneK1K
shet_prior_mean	NK_mature:GxPC2	0.00881461	0.690361	Constraint	GxPC2	FALSE	OneK1K
shet_prior_mean	NK_mature:GxPC3	0.00531417	0.838587	Constraint	GxPC3	FALSE	OneK1K
shet_prior_mean	NK_mature:GxPC4	0.000675644	0.989717	Constraint	GxPC4	FALSE	OneK1K
shet_prior_mean	NK_mature:GxPC5	0.00247849	0.93868	Constraint	GxPC5	FALSE	OneK1K
shet_prior_mean	NK_mature:GxPC	0.0015917	0.969865	Constraint	GxPC Sum	FALSE	OneK1K
shet_prior_mean	NK_bright:G	-0.0265739	0.085837	Constraint	G	FALSE	OneK1K
shet_prior_mean	NK_bright:GxPC1	0.00691161	0.78132	Constraint	GxPC1	FALSE	OneK1K
shet_prior_mean	NK_bright:GxPC2	-0.0279182	0.0661316	Constraint	GxPC2	FALSE	OneK1K
shet_prior_mean	NK_bright:GxPC3	0.00317874	0.918294	Constraint	GxPC3	FALSE	OneK1K
shet_prior_mean	NK_bright:GxPC4	0.00248608	0.93868	Constraint	GxPC4	FALSE	OneK1K
shet_prior_mean	NK_bright:GxPC5	-0.00619798	0.808617	Constraint	GxPC5	FALSE	OneK1K
shet_prior_mean	NK_bright:GxPC	-0.00486932	0.855968	Constraint	GxPC Sum	FALSE	OneK1K
shet_prior_mean	NK_proliferating:G	-0.0240782	0.129742	Constraint	G	FALSE	OneK1K
shet_prior_mean	NK_proliferating:GxPC1	0.00555419	0.83173	Constraint	GxPC1	FALSE	OneK1K
shet_prior_mean	NK_proliferating:GxPC2	0.00873536	0.694237	Constraint	GxPC2	FALSE	OneK1K
shet_prior_mean	NK_proliferating:GxPC3	0.0040268	0.880916	Constraint	GxPC3	FALSE	OneK1K
shet_prior_mean	NK_proliferating:GxPC4	0.0166845	0.360273	Constraint	GxPC4	FALSE	OneK1K
shet_prior_mean	NK_proliferating:GxPC5	-0.0158518	0.393486	Constraint	GxPC5	FALSE	OneK1K
shet_prior_mean	NK_proliferating:GxPC	0.0148033	0.438518	Constraint	GxPC Sum	FALSE	OneK1K
shet_prior_mean	CD16_Mono:G	-0.0674712	5.87038e-08	Constraint	G	TRUE	OneK1K
shet_prior_mean	CD16_Mono:GxPC1	-0.0233442	0.148199	Constraint	GxPC1	FALSE	OneK1K
shet_prior_mean	CD16_Mono:GxPC2	-0.01177	0.561787	Constraint	GxPC2	FALSE	OneK1K
shet_prior_mean	CD16_Mono:GxPC3	-0.0022534	0.946616	Constraint	GxPC3	FALSE	OneK1K
shet_prior_mean	CD16_Mono:GxPC4	-0.0120634	0.551977	Constraint	GxPC4	FALSE	OneK1K
shet_prior_mean	CD16_Mono:GxPC5	-0.0125715	0.527301	Constraint	GxPC5	FALSE	OneK1K
shet_prior_mean	CD16_Mono:GxPC	-0.0190823	0.275236	Constraint	GxPC Sum	FALSE	OneK1K
shet_prior_mean	CD14_Mono:G	-0.070002	1.69786e-08	Constraint	G	TRUE	OneK1K
shet_prior_mean	CD14_Mono:GxPC1	0.00694243	0.781236	Constraint	GxPC1	FALSE	OneK1K
shet_prior_mean	CD14_Mono:GxPC2	-0.00566758	0.829459	Constraint	GxPC2	FALSE	OneK1K
shet_prior_mean	CD14_Mono:GxPC3	0.023944	0.134012	Constraint	GxPC3	FALSE	OneK1K
shet_prior_mean	CD14_Mono:GxPC4	-0.00441664	0.870372	Constraint	GxPC4	FALSE	OneK1K
shet_prior_mean	CD14_Mono:GxPC5	-0.000538583	0.989717	Constraint	GxPC5	FALSE	OneK1K
shet_prior_mean	CD14_Mono:GxPC	0.010484	0.619358	Constraint	GxPC Sum	FALSE	OneK1K
shet_post_mean	B_naive:G	-0.0658682	1.32699e-07	Constraint	G	TRUE	OneK1K
shet_post_mean	B_naive:GxPC1	-0.0100372	0.634311	Constraint	GxPC1	FALSE	OneK1K
shet_post_mean	B_naive:GxPC2	0.0139413	0.476903	Constraint	GxPC2	FALSE	OneK1K
shet_post_mean	B_naive:GxPC3	0.00534016	0.838587	Constraint	GxPC3	FALSE	OneK1K
shet_post_mean	B_naive:GxPC4	-0.0103867	0.623006	Constraint	GxPC4	FALSE	OneK1K
shet_post_mean	B_naive:GxPC5	0.0122104	0.546664	Constraint	GxPC5	FALSE	OneK1K
shet_post_mean	B_naive:GxPC	0.00545583	0.835929	Constraint	GxPC Sum	FALSE	OneK1K
shet_post_mean	B_memory:G	-0.0440163	0.00120049	Constraint	G	TRUE	OneK1K
shet_post_mean	B_memory:GxPC1	-0.00418531	0.878554	Constraint	GxPC1	FALSE	OneK1K
shet_post_mean	B_memory:GxPC2	-0.0114779	0.5741	Constraint	GxPC2	FALSE	OneK1K
shet_post_mean	B_memory:GxPC3	0.0121095	0.551283	Constraint	GxPC3	FALSE	OneK1K
shet_post_mean	B_memory:GxPC4	-0.000880366	0.984935	Constraint	GxPC4	FALSE	OneK1K
shet_post_mean	B_memory:GxPC5	0.00407366	0.880221	Constraint	GxPC5	FALSE	OneK1K
shet_post_mean	B_memory:GxPC	-0.00409722	0.879957	Constraint	GxPC Sum	FALSE	OneK1K
shet_post_mean	B_intermediate:G	-0.0349687	0.0154484	Constraint	G	TRUE	OneK1K
shet_post_mean	B_intermediate:GxPC1	0.00702922	0.779156	Constraint	GxPC1	FALSE	OneK1K
shet_post_mean	B_intermediate:GxPC2	-0.00415658	0.878841	Constraint	GxPC2	FALSE	OneK1K
shet_post_mean	B_intermediate:GxPC3	0.0296761	0.0477964	Constraint	GxPC3	TRUE	OneK1K
shet_post_mean	B_intermediate:GxPC4	0.0197627	0.254973	Constraint	GxPC4	FALSE	OneK1K
shet_post_mean	B_intermediate:GxPC5	0.0170096	0.351036	Constraint	GxPC5	FALSE	OneK1K
shet_post_mean	B_intermediate:GxPC	0.0459827	0.000644243	Constraint	GxPC Sum	TRUE	OneK1K
shet_post_mean	CD4_TCM:G	-0.108934	1.11868e-18	Constraint	G	TRUE	OneK1K
shet_post_mean	CD4_TCM:GxPC1	-0.0325586	0.0361834	Constraint	GxPC1	TRUE	OneK1K
shet_post_mean	CD4_TCM:GxPC2	0.028411	0.0768656	Constraint	GxPC2	FALSE	OneK1K
shet_post_mean	CD4_TCM:GxPC3	0.00184245	0.962569	Constraint	GxPC3	FALSE	OneK1K
shet_post_mean	CD4_TCM:GxPC4	0.00516002	0.855968	Constraint	GxPC4	FALSE	OneK1K
shet_post_mean	CD4_TCM:GxPC5	-0.00621671	0.820725	Constraint	GxPC5	FALSE	OneK1K
shet_post_mean	CD4_TCM:GxPC	0.0168358	0.398655	Constraint	GxPC Sum	FALSE	OneK1K
shet_post_mean	CD4_Naive:G	-0.118215	6.2621e-22	Constraint	G	TRUE	OneK1K
shet_post_mean	CD4_Naive:GxPC1	0.00750748	0.769747	Constraint	GxPC1	FALSE	OneK1K
shet_post_mean	CD4_Naive:GxPC2	0.0127236	0.544119	Constraint	GxPC2	FALSE	OneK1K
shet_post_mean	CD4_Naive:GxPC3	-0.0062756	0.815811	Constraint	GxPC3	FALSE	OneK1K
shet_post_mean	CD4_Naive:GxPC4	0.0115435	0.589281	Constraint	GxPC4	FALSE	OneK1K
shet_post_mean	CD4_Naive:GxPC5	-0.0104898	0.632688	Constraint	GxPC5	FALSE	OneK1K
shet_post_mean	CD4_Naive:GxPC	0.00929227	0.690361	Constraint	GxPC Sum	FALSE	OneK1K
shet_post_mean	CD4_TEM:G	-0.0425608	0.00308892	Constraint	G	TRUE	OneK1K
shet_post_mean	CD4_TEM:GxPC1	-0.0124917	0.553437	Constraint	GxPC1	FALSE	OneK1K
shet_post_mean	CD4_TEM:GxPC2	-0.0100705	0.651939	Constraint	GxPC2	FALSE	OneK1K
shet_post_mean	CD4_TEM:GxPC3	0.00715014	0.783507	Constraint	GxPC3	FALSE	OneK1K
shet_post_mean	CD4_TEM:GxPC4	0.0199972	0.271656	Constraint	GxPC4	FALSE	OneK1K
shet_post_mean	CD4_TEM:GxPC5	-0.00109927	0.98133	Constraint	GxPC5	FALSE	OneK1K
shet_post_mean	CD4_TEM:GxPC	0.000966053	0.984381	Constraint	GxPC Sum	FALSE	OneK1K
shet_post_mean	CD4_CTL:G	-0.0522026	0.000142514	Constraint	G	TRUE	OneK1K
shet_post_mean	CD4_CTL:GxPC1	-0.0108198	0.623006	Constraint	GxPC1	FALSE	OneK1K
shet_post_mean	CD4_CTL:GxPC2	-0.00932078	0.687306	Constraint	GxPC2	FALSE	OneK1K
shet_post_mean	CD4_CTL:GxPC3	0.0329215	0.0321984	Constraint	GxPC3	TRUE	OneK1K
shet_post_mean	CD4_CTL:GxPC4	-0.000700009	0.989717	Constraint	GxPC4	FALSE	OneK1K
shet_post_mean	CD4_CTL:GxPC5	0.00184581	0.962569	Constraint	GxPC5	FALSE	OneK1K
shet_post_mean	CD4_CTL:GxPC	0.0146271	0.472765	Constraint	GxPC Sum	FALSE	OneK1K
shet_post_mean	CD8_TEM:G	-0.110449	3.74527e-21	Constraint	G	TRUE	OneK1K
shet_post_mean	CD8_TEM:GxPC1	3.17328e-05	0.999197	Constraint	GxPC1	FALSE	OneK1K
shet_post_mean	CD8_TEM:GxPC2	0.00943591	0.657355	Constraint	GxPC2	FALSE	OneK1K
shet_post_mean	CD8_TEM:GxPC3	-0.0133206	0.496819	Constraint	GxPC3	FALSE	OneK1K
shet_post_mean	CD8_TEM:GxPC4	0.00390316	0.884288	Constraint	GxPC4	FALSE	OneK1K
shet_post_mean	CD8_TEM:GxPC5	-0.00801733	0.720249	Constraint	GxPC5	FALSE	OneK1K
shet_post_mean	CD8_TEM:GxPC	0.00645992	0.805788	Constraint	GxPC Sum	FALSE	OneK1K
shet_post_mean	CD8_TCM:G	-0.0624546	5.40332e-07	Constraint	G	TRUE	OneK1K
shet_post_mean	CD8_TCM:GxPC1	0.00211719	0.949721	Constraint	GxPC1	FALSE	OneK1K
shet_post_mean	CD8_TCM:GxPC2	0.0164194	0.36621	Constraint	GxPC2	FALSE	OneK1K
shet_post_mean	CD8_TCM:GxPC3	-0.00467809	0.860305	Constraint	GxPC3	FALSE	OneK1K
shet_post_mean	CD8_TCM:GxPC4	0.00289148	0.926422	Constraint	GxPC4	FALSE	OneK1K
shet_post_mean	CD8_TCM:GxPC5	-0.0080914	0.719989	Constraint	GxPC5	FALSE	OneK1K
shet_post_mean	CD8_TCM:GxPC	0.0078327	0.728203	Constraint	GxPC Sum	FALSE	OneK1K
shet_post_mean	CD8_Naive:G	-0.0690922	1.91177e-08	Constraint	G	TRUE	OneK1K
shet_post_mean	CD8_Naive:GxPC1	0.00147364	0.971205	Constraint	GxPC1	FALSE	OneK1K
shet_post_mean	CD8_Naive:GxPC2	0.0110341	0.588928	Constraint	GxPC2	FALSE	OneK1K
shet_post_mean	CD8_Naive:GxPC3	0.0190506	0.271083	Constraint	GxPC3	FALSE	OneK1K
shet_post_mean	CD8_Naive:GxPC4	0.00098473	0.981381	Constraint	GxPC4	FALSE	OneK1K
shet_post_mean	CD8_Naive:GxPC5	0.00851293	0.697699	Constraint	GxPC5	FALSE	OneK1K
shet_post_mean	CD8_Naive:GxPC	0.0151101	0.421849	Constraint	GxPC Sum	FALSE	OneK1K
shet_post_mean	NK_mature:G	-0.115329	7.21145e-23	Constraint	G	TRUE	OneK1K
shet_post_mean	NK_mature:GxPC1	-0.0251409	0.109284	Constraint	GxPC1	FALSE	OneK1K
shet_post_mean	NK_mature:GxPC2	0.00640413	0.805788	Constraint	GxPC2	FALSE	OneK1K
shet_post_mean	NK_mature:GxPC3	0.00350036	0.904002	Constraint	GxPC3	FALSE	OneK1K
shet_post_mean	NK_mature:GxPC4	0.00192347	0.956692	Constraint	GxPC4	FALSE	OneK1K
shet_post_mean	NK_mature:GxPC5	0.00644352	0.805788	Constraint	GxPC5	FALSE	OneK1K
shet_post_mean	NK_mature:GxPC	0.00251617	0.93868	Constraint	GxPC Sum	FALSE	OneK1K
shet_post_mean	NK_bright:G	-0.0306876	0.0373743	Constraint	G	TRUE	OneK1K
shet_post_mean	NK_bright:GxPC1	0.00502559	0.853849	Constraint	GxPC1	FALSE	OneK1K
shet_post_mean	NK_bright:GxPC2	-0.0292119	0.0507762	Constraint	GxPC2	FALSE	OneK1K
shet_post_mean	NK_bright:GxPC3	-0.000586274	0.989717	Constraint	GxPC3	FALSE	OneK1K
shet_post_mean	NK_bright:GxPC4	-0.000187593	0.999197	Constraint	GxPC4	FALSE	OneK1K
shet_post_mean	NK_bright:GxPC5	-0.0100139	0.634311	Constraint	GxPC5	FALSE	OneK1K
shet_post_mean	NK_bright:GxPC	-0.0131781	0.503396	Constraint	GxPC Sum	FALSE	OneK1K
shet_post_mean	NK_proliferating:G	-0.0189436	0.275236	Constraint	G	FALSE	OneK1K
shet_post_mean	NK_proliferating:GxPC1	0.00487543	0.855968	Constraint	GxPC1	FALSE	OneK1K
shet_post_mean	NK_proliferating:GxPC2	0.017102	0.342061	Constraint	GxPC2	FALSE	OneK1K
shet_post_mean	NK_proliferating:GxPC3	0.00560556	0.830999	Constraint	GxPC3	FALSE	OneK1K
shet_post_mean	NK_proliferating:GxPC4	0.0193105	0.266895	Constraint	GxPC4	FALSE	OneK1K
shet_post_mean	NK_proliferating:GxPC5	-0.0134068	0.4978	Constraint	GxPC5	FALSE	OneK1K
shet_post_mean	NK_proliferating:GxPC	0.0180398	0.306951	Constraint	GxPC Sum	FALSE	OneK1K
shet_post_mean	CD16_Mono:G	-0.0710553	9.78619e-09	Constraint	G	TRUE	OneK1K
shet_post_mean	CD16_Mono:GxPC1	-0.0215087	0.19511	Constraint	GxPC1	FALSE	OneK1K
shet_post_mean	CD16_Mono:GxPC2	-0.0136847	0.489095	Constraint	GxPC2	FALSE	OneK1K
shet_post_mean	CD16_Mono:GxPC3	-0.00472106	0.860305	Constraint	GxPC3	FALSE	OneK1K
shet_post_mean	CD16_Mono:GxPC4	-0.0151603	0.424854	Constraint	GxPC4	FALSE	OneK1K
shet_post_mean	CD16_Mono:GxPC5	-0.00916728	0.675417	Constraint	GxPC5	FALSE	OneK1K
shet_post_mean	CD16_Mono:GxPC	-0.0188672	0.280157	Constraint	GxPC Sum	FALSE	OneK1K
shet_post_mean	CD14_Mono:G	-0.0710118	9.84695e-09	Constraint	G	TRUE	OneK1K
shet_post_mean	CD14_Mono:GxPC1	0.0110378	0.592002	Constraint	GxPC1	FALSE	OneK1K
shet_post_mean	CD14_Mono:GxPC2	-0.00220116	0.947582	Constraint	GxPC2	FALSE	OneK1K
shet_post_mean	CD14_Mono:GxPC3	0.0244177	0.124245	Constraint	GxPC3	FALSE	OneK1K
shet_post_mean	CD14_Mono:GxPC4	0.0013901	0.974342	Constraint	GxPC4	FALSE	OneK1K
shet_post_mean	CD14_Mono:GxPC5	-0.000598911	0.989717	Constraint	GxPC5	FALSE	OneK1K
shet_post_mean	CD14_Mono:GxPC	0.0151495	0.427053	Constraint	GxPC Sum	FALSE	OneK1K
phastCons100way_mean	B_naive:G	-0.0659136	1.31336e-07	Constraint	G	TRUE	OneK1K
phastCons100way_mean	B_naive:GxPC1	-0.010781	0.604683	Constraint	GxPC1	FALSE	OneK1K
phastCons100way_mean	B_naive:GxPC2	-0.00270826	0.933018	Constraint	GxPC2	FALSE	OneK1K
phastCons100way_mean	B_naive:GxPC3	0.00116368	0.980628	Constraint	GxPC3	FALSE	OneK1K
phastCons100way_mean	B_naive:GxPC4	-0.016957	0.351036	Constraint	GxPC4	FALSE	OneK1K
phastCons100way_mean	B_naive:GxPC5	-0.0141929	0.465025	Constraint	GxPC5	FALSE	OneK1K
phastCons100way_mean	B_naive:GxPC	-0.0211381	0.208077	Constraint	GxPC Sum	FALSE	OneK1K
phastCons100way_mean	B_memory:G	-0.051201	9.64696e-05	Constraint	G	TRUE	OneK1K
phastCons100way_mean	B_memory:GxPC1	-0.0258776	0.100763	Constraint	GxPC1	FALSE	OneK1K
phastCons100way_mean	B_memory:GxPC2	-0.0110596	0.591956	Constraint	GxPC2	FALSE	OneK1K
phastCons100way_mean	B_memory:GxPC3	-0.0101819	0.630611	Constraint	GxPC3	FALSE	OneK1K
phastCons100way_mean	B_memory:GxPC4	-0.0155948	0.407064	Constraint	GxPC4	FALSE	OneK1K
phastCons100way_mean	B_memory:GxPC5	-0.0157398	0.402047	Constraint	GxPC5	FALSE	OneK1K
phastCons100way_mean	B_memory:GxPC	-0.0335225	0.0210853	Constraint	GxPC Sum	TRUE	OneK1K
phastCons100way_mean	B_intermediate:G	-0.0571397	8.32972e-06	Constraint	G	TRUE	OneK1K
phastCons100way_mean	B_intermediate:GxPC1	-0.0102674	0.627992	Constraint	GxPC1	FALSE	OneK1K
phastCons100way_mean	B_intermediate:GxPC2	-0.00632639	0.807743	Constraint	GxPC2	FALSE	OneK1K
phastCons100way_mean	B_intermediate:GxPC3	0.00641946	0.805788	Constraint	GxPC3	FALSE	OneK1K
phastCons100way_mean	B_intermediate:GxPC4	0.0107988	0.604683	Constraint	GxPC4	FALSE	OneK1K
phastCons100way_mean	B_intermediate:GxPC5	0.0346059	0.0164815	Constraint	GxPC5	TRUE	OneK1K
phastCons100way_mean	B_intermediate:GxPC	0.0119414	0.555448	Constraint	GxPC Sum	FALSE	OneK1K
phastCons100way_mean	CD4_TCM:G	-0.126709	4.26577e-25	Constraint	G	TRUE	OneK1K
phastCons100way_mean	CD4_TCM:GxPC1	-0.0300506	0.0580144	Constraint	GxPC1	FALSE	OneK1K
phastCons100way_mean	CD4_TCM:GxPC2	-0.0026792	0.936772	Constraint	GxPC2	FALSE	OneK1K
phastCons100way_mean	CD4_TCM:GxPC3	-0.00655254	0.807743	Constraint	GxPC3	FALSE	OneK1K
phastCons100way_mean	CD4_TCM:GxPC4	-0.0107333	0.625831	Constraint	GxPC4	FALSE	OneK1K
phastCons100way_mean	CD4_TCM:GxPC5	-0.031942	0.0373743	Constraint	GxPC5	TRUE	OneK1K
phastCons100way_mean	CD4_TCM:GxPC	-0.0265531	0.113708	Constraint	GxPC Sum	FALSE	OneK1K
phastCons100way_mean	CD4_Naive:G	-0.111327	1.64691e-19	Constraint	G	TRUE	OneK1K
phastCons100way_mean	CD4_Naive:GxPC1	-0.00228293	0.947606	Constraint	GxPC1	FALSE	OneK1K
phastCons100way_mean	CD4_Naive:GxPC2	0.0178748	0.342061	Constraint	GxPC2	FALSE	OneK1K
phastCons100way_mean	CD4_Naive:GxPC3	0.00190075	0.961369	Constraint	GxPC3	FALSE	OneK1K
phastCons100way_mean	CD4_Naive:GxPC4	-0.0124616	0.553437	Constraint	GxPC4	FALSE	OneK1K
phastCons100way_mean	CD4_Naive:GxPC5	-0.00341322	0.914718	Constraint	GxPC5	FALSE	OneK1K
phastCons100way_mean	CD4_Naive:GxPC	-0.00314531	0.922929	Constraint	GxPC Sum	FALSE	OneK1K
phastCons100way_mean	CD4_TEM:G	-0.0561647	3.11359e-05	Constraint	G	TRUE	OneK1K
phastCons100way_mean	CD4_TEM:GxPC1	-0.027463	0.0917016	Constraint	GxPC1	FALSE	OneK1K
phastCons100way_mean	CD4_TEM:GxPC2	-0.00906515	0.694734	Constraint	GxPC2	FALSE	OneK1K
phastCons100way_mean	CD4_TEM:GxPC3	0.0121041	0.56649	Constraint	GxPC3	FALSE	OneK1K
phastCons100way_mean	CD4_TEM:GxPC4	0.0213008	0.230633	Constraint	GxPC4	FALSE	OneK1K
phastCons100way_mean	CD4_TEM:GxPC5	-0.00823028	0.728203	Constraint	GxPC5	FALSE	OneK1K
phastCons100way_mean	CD4_TEM:GxPC	-0.0155202	0.437831	Constraint	GxPC Sum	FALSE	OneK1K
phastCons100way_mean	CD4_CTL:G	-0.051397	0.000190116	Constraint	G	TRUE	OneK1K
phastCons100way_mean	CD4_CTL:GxPC1	0.00535406	0.849319	Constraint	GxPC1	FALSE	OneK1K
phastCons100way_mean	CD4_CTL:GxPC2	-0.0122533	0.56206	Constraint	GxPC2	FALSE	OneK1K
phastCons100way_mean	CD4_CTL:GxPC3	0.00906215	0.694734	Constraint	GxPC3	FALSE	OneK1K
phastCons100way_mean	CD4_CTL:GxPC4	0.00110711	0.98133	Constraint	GxPC4	FALSE	OneK1K
phastCons100way_mean	CD4_CTL:GxPC5	-0.0100198	0.652837	Constraint	GxPC5	FALSE	OneK1K
phastCons100way_mean	CD4_CTL:GxPC	-0.00635609	0.814205	Constraint	GxPC Sum	FALSE	OneK1K
phastCons100way_mean	CD8_TEM:G	-0.10055	1.36703e-17	Constraint	G	TRUE	OneK1K
phastCons100way_mean	CD8_TEM:GxPC1	-0.0338571	0.0186286	Constraint	GxPC1	TRUE	OneK1K
phastCons100way_mean	CD8_TEM:GxPC2	-0.000667133	0.989717	Constraint	GxPC2	FALSE	OneK1K
phastCons100way_mean	CD8_TEM:GxPC3	-0.0100842	0.629136	Constraint	GxPC3	FALSE	OneK1K
phastCons100way_mean	CD8_TEM:GxPC4	-0.0230902	0.148199	Constraint	GxPC4	FALSE	OneK1K
phastCons100way_mean	CD8_TEM:GxPC5	-0.00774892	0.731519	Constraint	GxPC5	FALSE	OneK1K
phastCons100way_mean	CD8_TEM:GxPC	-0.0184035	0.293747	Constraint	GxPC Sum	FALSE	OneK1K
phastCons100way_mean	CD8_TCM:G	-0.0536923	2.78459e-05	Constraint	G	TRUE	OneK1K
phastCons100way_mean	CD8_TCM:GxPC1	-0.000397411	0.994309	Constraint	GxPC1	FALSE	OneK1K
phastCons100way_mean	CD8_TCM:GxPC2	-0.00823997	0.711776	Constraint	GxPC2	FALSE	OneK1K
phastCons100way_mean	CD8_TCM:GxPC3	-0.012281	0.537227	Constraint	GxPC3	FALSE	OneK1K
phastCons100way_mean	CD8_TCM:GxPC4	-0.00587768	0.820782	Constraint	GxPC4	FALSE	OneK1K
phastCons100way_mean	CD8_TCM:GxPC5	0.0113022	0.575534	Constraint	GxPC5	FALSE	OneK1K
phastCons100way_mean	CD8_TCM:GxPC	-0.0112363	0.578914	Constraint	GxPC Sum	FALSE	OneK1K
phastCons100way_mean	CD8_Naive:G	-0.0657106	1.05555e-07	Constraint	G	TRUE	OneK1K
phastCons100way_mean	CD8_Naive:GxPC1	-0.0160111	0.384533	Constraint	GxPC1	FALSE	OneK1K
phastCons100way_mean	CD8_Naive:GxPC2	-0.00494932	0.854896	Constraint	GxPC2	FALSE	OneK1K
phastCons100way_mean	CD8_Naive:GxPC3	-0.00221847	0.946616	Constraint	GxPC3	FALSE	OneK1K
phastCons100way_mean	CD8_Naive:GxPC4	-0.00329211	0.913978	Constraint	GxPC4	FALSE	OneK1K
phastCons100way_mean	CD8_Naive:GxPC5	0.00851865	0.697699	Constraint	GxPC5	FALSE	OneK1K
phastCons100way_mean	CD8_Naive:GxPC	-0.0133441	0.497617	Constraint	GxPC Sum	FALSE	OneK1K
phastCons100way_mean	NK_mature:G	-0.11584	4.88858e-23	Constraint	G	TRUE	OneK1K
phastCons100way_mean	NK_mature:GxPC1	-0.0287612	0.0551181	Constraint	GxPC1	FALSE	OneK1K
phastCons100way_mean	NK_mature:GxPC2	-0.00814115	0.718781	Constraint	GxPC2	FALSE	OneK1K
phastCons100way_mean	NK_mature:GxPC3	0.0228434	0.157083	Constraint	GxPC3	FALSE	OneK1K
phastCons100way_mean	NK_mature:GxPC4	-0.0269224	0.0779938	Constraint	GxPC4	FALSE	OneK1K
phastCons100way_mean	NK_mature:GxPC5	-0.012073	0.546949	Constraint	GxPC5	FALSE	OneK1K
phastCons100way_mean	NK_mature:GxPC	-0.0227958	0.163453	Constraint	GxPC Sum	FALSE	OneK1K
phastCons100way_mean	NK_bright:G	-0.0329427	0.022741	Constraint	G	TRUE	OneK1K
phastCons100way_mean	NK_bright:GxPC1	-0.00932639	0.664952	Constraint	GxPC1	FALSE	OneK1K
phastCons100way_mean	NK_bright:GxPC2	-0.014397	0.453861	Constraint	GxPC2	FALSE	OneK1K
phastCons100way_mean	NK_bright:GxPC3	-0.0120159	0.552047	Constraint	GxPC3	FALSE	OneK1K
phastCons100way_mean	NK_bright:GxPC4	-0.000147404	0.999197	Constraint	GxPC4	FALSE	OneK1K
phastCons100way_mean	NK_bright:GxPC5	-0.0135607	0.493044	Constraint	GxPC5	FALSE	OneK1K
phastCons100way_mean	NK_bright:GxPC	-0.0343622	0.016774	Constraint	GxPC Sum	TRUE	OneK1K
phastCons100way_mean	NK_proliferating:G	0.00164341	0.96912	Constraint	G	FALSE	OneK1K
phastCons100way_mean	NK_proliferating:GxPC1	-0.0113893	0.574716	Constraint	GxPC1	FALSE	OneK1K
phastCons100way_mean	NK_proliferating:GxPC2	-0.00303468	0.921739	Constraint	GxPC2	FALSE	OneK1K
phastCons100way_mean	NK_proliferating:GxPC3	0.00818926	0.718386	Constraint	GxPC3	FALSE	OneK1K
phastCons100way_mean	NK_proliferating:GxPC4	0.0039705	0.884125	Constraint	GxPC4	FALSE	OneK1K
phastCons100way_mean	NK_proliferating:GxPC5	-0.00137575	0.974342	Constraint	GxPC5	FALSE	OneK1K
phastCons100way_mean	NK_proliferating:GxPC	0.00177139	0.962569	Constraint	GxPC Sum	FALSE	OneK1K
phastCons100way_mean	CD16_Mono:G	-0.0587043	3.99134e-06	Constraint	G	TRUE	OneK1K
phastCons100way_mean	CD16_Mono:GxPC1	-0.0252628	0.109782	Constraint	GxPC1	FALSE	OneK1K
phastCons100way_mean	CD16_Mono:GxPC2	-0.0049347	0.855968	Constraint	GxPC2	FALSE	OneK1K
phastCons100way_mean	CD16_Mono:GxPC3	-0.00104697	0.98133	Constraint	GxPC3	FALSE	OneK1K
phastCons100way_mean	CD16_Mono:GxPC4	-0.00259036	0.936038	Constraint	GxPC4	FALSE	OneK1K
phastCons100way_mean	CD16_Mono:GxPC5	-0.0147771	0.441539	Constraint	GxPC5	FALSE	OneK1K
phastCons100way_mean	CD16_Mono:GxPC	-0.0229919	0.158803	Constraint	GxPC Sum	FALSE	OneK1K
phastCons100way_mean	CD14_Mono:G	-0.0451716	0.00079845	Constraint	G	TRUE	OneK1K
phastCons100way_mean	CD14_Mono:GxPC1	-0.0119971	0.553437	Constraint	GxPC1	FALSE	OneK1K
phastCons100way_mean	CD14_Mono:GxPC2	-0.0139012	0.478642	Constraint	GxPC2	FALSE	OneK1K
phastCons100way_mean	CD14_Mono:GxPC3	0.00623628	0.808617	Constraint	GxPC3	FALSE	OneK1K
phastCons100way_mean	CD14_Mono:GxPC4	-0.00276549	0.931235	Constraint	GxPC4	FALSE	OneK1K
phastCons100way_mean	CD14_Mono:GxPC5	-0.00355373	0.903564	Constraint	GxPC5	FALSE	OneK1K
phastCons100way_mean	CD14_Mono:GxPC	-0.0113336	0.580853	Constraint	GxPC Sum	FALSE	OneK1K
connect_decile	B_naive:G	-0.0393234	0.00495219	Network	G	TRUE	OneK1K
connect_decile	B_naive:GxPC1	0.00962836	0.652837	Network	GxPC1	FALSE	OneK1K
connect_decile	B_naive:GxPC2	-0.0131849	0.50762	Network	GxPC2	FALSE	OneK1K
connect_decile	B_naive:GxPC3	0.0159431	0.393247	Network	GxPC3	FALSE	OneK1K
connect_decile	B_naive:GxPC4	0.0136541	0.492277	Network	GxPC4	FALSE	OneK1K
connect_decile	B_naive:GxPC5	0.0024802	0.939953	Network	GxPC5	FALSE	OneK1K
connect_decile	B_naive:GxPC	0.0115095	0.5741	Network	GxPC Sum	FALSE	OneK1K
connect_decile	B_memory:G	-0.0345239	0.0168992	Network	G	TRUE	OneK1K
connect_decile	B_memory:GxPC1	0.0225838	0.170857	Network	GxPC1	FALSE	OneK1K
connect_decile	B_memory:GxPC2	-0.0053503	0.838587	Network	GxPC2	FALSE	OneK1K
connect_decile	B_memory:GxPC3	0.00192429	0.957225	Network	GxPC3	FALSE	OneK1K
connect_decile	B_memory:GxPC4	0.0391739	0.00510771	Network	GxPC4	TRUE	OneK1K
connect_decile	B_memory:GxPC5	0.00516748	0.847884	Network	GxPC5	FALSE	OneK1K
connect_decile	B_memory:GxPC	0.0379146	0.00730644	Network	GxPC Sum	TRUE	OneK1K
connect_decile	B_intermediate:G	-0.0129502	0.517572	Network	G	FALSE	OneK1K
connect_decile	B_intermediate:GxPC1	0.0148323	0.440953	Network	GxPC1	FALSE	OneK1K
connect_decile	B_intermediate:GxPC2	0.0190226	0.275756	Network	GxPC2	FALSE	OneK1K
connect_decile	B_intermediate:GxPC3	0.0209479	0.214799	Network	GxPC3	FALSE	OneK1K
connect_decile	B_intermediate:GxPC4	0.0169939	0.351036	Network	GxPC4	FALSE	OneK1K
connect_decile	B_intermediate:GxPC5	-0.00970274	0.651939	Network	GxPC5	FALSE	OneK1K
connect_decile	B_intermediate:GxPC	0.0435182	0.00145764	Network	GxPC Sum	TRUE	OneK1K
connect_decile	CD4_TCM:G	-0.030255	0.0545	Network	G	FALSE	OneK1K
connect_decile	CD4_TCM:GxPC1	0.0445384	0.00205293	Network	GxPC1	TRUE	OneK1K
connect_decile	CD4_TCM:GxPC2	0.0202404	0.26928	Network	GxPC2	FALSE	OneK1K
connect_decile	CD4_TCM:GxPC3	-0.00745977	0.774367	Network	GxPC3	FALSE	OneK1K
connect_decile	CD4_TCM:GxPC4	0.00657755	0.807743	Network	GxPC4	FALSE	OneK1K
connect_decile	CD4_TCM:GxPC5	-0.00350141	0.91276	Network	GxPC5	FALSE	OneK1K
connect_decile	CD4_TCM:GxPC	0.0330304	0.0370422	Network	GxPC Sum	TRUE	OneK1K
connect_decile	CD4_Naive:G	-0.0528875	0.000111804	Network	G	TRUE	OneK1K
connect_decile	CD4_Naive:GxPC1	0.00641668	0.812851	Network	GxPC1	FALSE	OneK1K
connect_decile	CD4_Naive:GxPC2	-0.0155192	0.438955	Network	GxPC2	FALSE	OneK1K
connect_decile	CD4_Naive:GxPC3	0.0251259	0.13182	Network	GxPC3	FALSE	OneK1K
connect_decile	CD4_Naive:GxPC4	-0.000710303	0.989717	Network	GxPC4	FALSE	OneK1K
connect_decile	CD4_Naive:GxPC5	-0.00038041	0.994309	Network	GxPC5	FALSE	OneK1K
connect_decile	CD4_Naive:GxPC	0.0129655	0.541307	Network	GxPC Sum	FALSE	OneK1K
connect_decile	CD4_TEM:G	-0.0132761	0.523856	Network	G	FALSE	OneK1K
connect_decile	CD4_TEM:GxPC1	0.0093559	0.68629	Network	GxPC1	FALSE	OneK1K
connect_decile	CD4_TEM:GxPC2	0.00132909	0.976768	Network	GxPC2	FALSE	OneK1K
connect_decile	CD4_TEM:GxPC3	0.00472942	0.8661	Network	GxPC3	FALSE	OneK1K
connect_decile	CD4_TEM:GxPC4	0.0207423	0.250356	Network	GxPC4	FALSE	OneK1K
connect_decile	CD4_TEM:GxPC5	0.00105255	0.981381	Network	GxPC5	FALSE	OneK1K
connect_decile	CD4_TEM:GxPC	0.019096	0.300682	Network	GxPC Sum	FALSE	OneK1K
connect_decile	CD4_CTL:G	-0.0193879	0.287905	Network	G	FALSE	OneK1K
connect_decile	CD4_CTL:GxPC1	-0.0139873	0.498375	Network	GxPC1	FALSE	OneK1K
connect_decile	CD4_CTL:GxPC2	-0.0282061	0.0801145	Network	GxPC2	FALSE	OneK1K
connect_decile	CD4_CTL:GxPC3	0.0035835	0.908843	Network	GxPC3	FALSE	OneK1K
connect_decile	CD4_CTL:GxPC4	-0.0105498	0.633057	Network	GxPC4	FALSE	OneK1K
connect_decile	CD4_CTL:GxPC5	-0.0123925	0.556679	Network	GxPC5	FALSE	OneK1K
connect_decile	CD4_CTL:GxPC	-0.0280263	0.0826325	Network	GxPC Sum	FALSE	OneK1K
connect_decile	CD8_TEM:G	-0.0368504	0.00866939	Network	G	TRUE	OneK1K
connect_decile	CD8_TEM:GxPC1	0.0347893	0.0156107	Network	GxPC1	TRUE	OneK1K
connect_decile	CD8_TEM:GxPC2	0.022632	0.163453	Network	GxPC2	FALSE	OneK1K
connect_decile	CD8_TEM:GxPC3	0.00860543	0.696267	Network	GxPC3	FALSE	OneK1K
connect_decile	CD8_TEM:GxPC4	0.0242188	0.125067	Network	GxPC4	FALSE	OneK1K
connect_decile	CD8_TEM:GxPC5	0.0339179	0.0181566	Network	GxPC5	TRUE	OneK1K
connect_decile	CD8_TEM:GxPC	0.0612086	1.38666e-06	Network	GxPC Sum	TRUE	OneK1K
connect_decile	CD8_TCM:G	-0.0124958	0.526735	Network	G	FALSE	OneK1K
connect_decile	CD8_TCM:GxPC1	0.00279892	0.928958	Network	GxPC1	FALSE	OneK1K
connect_decile	CD8_TCM:GxPC2	-0.00176295	0.962569	Network	GxPC2	FALSE	OneK1K
connect_decile	CD8_TCM:GxPC3	-0.0177619	0.313845	Network	GxPC3	FALSE	OneK1K
connect_decile	CD8_TCM:GxPC4	0.00141329	0.973014	Network	GxPC4	FALSE	OneK1K
connect_decile	CD8_TCM:GxPC5	-0.00930894	0.664952	Network	GxPC5	FALSE	OneK1K
connect_decile	CD8_TCM:GxPC	-0.00339688	0.908966	Network	GxPC Sum	FALSE	OneK1K
connect_decile	CD8_Naive:G	-0.0497186	0.000139905	Network	G	TRUE	OneK1K
connect_decile	CD8_Naive:GxPC1	-0.0074801	0.750989	Network	GxPC1	FALSE	OneK1K
connect_decile	CD8_Naive:GxPC2	-0.012566	0.524502	Network	GxPC2	FALSE	OneK1K
connect_decile	CD8_Naive:GxPC3	-0.00451672	0.8661	Network	GxPC3	FALSE	OneK1K
connect_decile	CD8_Naive:GxPC4	-0.00359674	0.899102	Network	GxPC4	FALSE	OneK1K
connect_decile	CD8_Naive:GxPC5	-0.023536	0.138873	Network	GxPC5	FALSE	OneK1K
connect_decile	CD8_Naive:GxPC	-0.0178544	0.310657	Network	GxPC Sum	FALSE	OneK1K
connect_decile	NK_mature:G	-0.0411337	0.00270227	Network	G	TRUE	OneK1K
connect_decile	NK_mature:GxPC1	0.0256641	0.102639	Network	GxPC1	FALSE	OneK1K
connect_decile	NK_mature:GxPC2	0.0174335	0.333193	Network	GxPC2	FALSE	OneK1K
connect_decile	NK_mature:GxPC3	0.0248355	0.11599	Network	GxPC3	FALSE	OneK1K
connect_decile	NK_mature:GxPC4	0.000161358	0.999197	Network	GxPC4	FALSE	OneK1K
connect_decile	NK_mature:GxPC5	0.0153456	0.415094	Network	GxPC5	FALSE	OneK1K
connect_decile	NK_mature:GxPC	0.0398216	0.00453593	Network	GxPC Sum	TRUE	OneK1K
connect_decile	NK_bright:G	0.00558086	0.83173	Network	G	FALSE	OneK1K
connect_decile	NK_bright:GxPC1	-0.0116318	0.565949	Network	GxPC1	FALSE	OneK1K
connect_decile	NK_bright:GxPC2	-0.0182944	0.29699	Network	GxPC2	FALSE	OneK1K
connect_decile	NK_bright:GxPC3	9.24695e-05	0.999197	Network	GxPC3	FALSE	OneK1K
connect_decile	NK_bright:GxPC4	-0.0189338	0.275312	Network	GxPC4	FALSE	OneK1K
connect_decile	NK_bright:GxPC5	-0.00807563	0.72092	Network	GxPC5	FALSE	OneK1K
connect_decile	NK_bright:GxPC	-0.0200247	0.241983	Network	GxPC Sum	FALSE	OneK1K
connect_decile	NK_proliferating:G	0.0010529	0.98133	Network	G	FALSE	OneK1K
connect_decile	NK_proliferating:GxPC1	-0.00125769	0.976768	Network	GxPC1	FALSE	OneK1K
connect_decile	NK_proliferating:GxPC2	0.00585681	0.822101	Network	GxPC2	FALSE	OneK1K
connect_decile	NK_proliferating:GxPC3	0.0168151	0.355079	Network	GxPC3	FALSE	OneK1K
connect_decile	NK_proliferating:GxPC4	0.0118646	0.555448	Network	GxPC4	FALSE	OneK1K
connect_decile	NK_proliferating:GxPC5	-0.00341166	0.908966	Network	GxPC5	FALSE	OneK1K
connect_decile	NK_proliferating:GxPC	0.0144071	0.453861	Network	GxPC Sum	FALSE	OneK1K
connect_decile	CD16_Mono:G	-0.00376177	0.891528	Network	G	FALSE	OneK1K
connect_decile	CD16_Mono:GxPC1	0.00753034	0.752673	Network	GxPC1	FALSE	OneK1K
connect_decile	CD16_Mono:GxPC2	0.0157784	0.401285	Network	GxPC2	FALSE	OneK1K
connect_decile	CD16_Mono:GxPC3	4.84636e-05	0.999197	Network	GxPC3	FALSE	OneK1K
connect_decile	CD16_Mono:GxPC4	-0.0110155	0.594164	Network	GxPC4	FALSE	OneK1K
connect_decile	CD16_Mono:GxPC5	0.000484856	0.992092	Network	GxPC5	FALSE	OneK1K
connect_decile	CD16_Mono:GxPC	0.00457419	0.8661	Network	GxPC Sum	FALSE	OneK1K
connect_decile	CD14_Mono:G	-0.0176792	0.324305	Network	G	FALSE	OneK1K
connect_decile	CD14_Mono:GxPC1	-0.0276822	0.0714832	Network	GxPC1	FALSE	OneK1K
connect_decile	CD14_Mono:GxPC2	-0.0308371	0.0373743	Network	GxPC2	TRUE	OneK1K
connect_decile	CD14_Mono:GxPC3	0.00230189	0.945704	Network	GxPC3	FALSE	OneK1K
connect_decile	CD14_Mono:GxPC4	-0.0194586	0.266326	Network	GxPC4	FALSE	OneK1K
connect_decile	CD14_Mono:GxPC5	0.0239001	0.136303	Network	GxPC5	FALSE	OneK1K
connect_decile	CD14_Mono:GxPC	-0.0105725	0.615947	Network	GxPC Sum	FALSE	OneK1K
PPI_degree_decile	B_naive:G	-0.0178751	0.316329	Network	G	FALSE	OneK1K
PPI_degree_decile	B_naive:GxPC1	-0.00377078	0.891402	Network	GxPC1	FALSE	OneK1K
PPI_degree_decile	B_naive:GxPC2	-0.0107071	0.608207	Network	GxPC2	FALSE	OneK1K
PPI_degree_decile	B_naive:GxPC3	-0.00817414	0.719989	Network	GxPC3	FALSE	OneK1K
PPI_degree_decile	B_naive:GxPC4	-0.0210981	0.209166	Network	GxPC4	FALSE	OneK1K
PPI_degree_decile	B_naive:GxPC5	0.0055997	0.83173	Network	GxPC5	FALSE	OneK1K
PPI_degree_decile	B_naive:GxPC	-0.0125088	0.534126	Network	GxPC Sum	FALSE	OneK1K
PPI_degree_decile	B_memory:G	-0.0158483	0.398714	Network	G	FALSE	OneK1K
PPI_degree_decile	B_memory:GxPC1	0.000128818	0.999197	Network	GxPC1	FALSE	OneK1K
PPI_degree_decile	B_memory:GxPC2	-0.0056635	0.83045	Network	GxPC2	FALSE	OneK1K
PPI_degree_decile	B_memory:GxPC3	-0.0130305	0.515122	Network	GxPC3	FALSE	OneK1K
PPI_degree_decile	B_memory:GxPC4	0.00475323	0.860134	Network	GxPC4	FALSE	OneK1K
PPI_degree_decile	B_memory:GxPC5	-0.0186109	0.287905	Network	GxPC5	FALSE	OneK1K
PPI_degree_decile	B_memory:GxPC	-0.0058911	0.822466	Network	GxPC Sum	FALSE	OneK1K
PPI_degree_decile	B_intermediate:G	0.00146688	0.971857	Network	G	FALSE	OneK1K
PPI_degree_decile	B_intermediate:GxPC1	0.0218647	0.187497	Network	GxPC1	FALSE	OneK1K
PPI_degree_decile	B_intermediate:GxPC2	0.00308948	0.921035	Network	GxPC2	FALSE	OneK1K
PPI_degree_decile	B_intermediate:GxPC3	0.0190716	0.275236	Network	GxPC3	FALSE	OneK1K
PPI_degree_decile	B_intermediate:GxPC4	0.0168469	0.358273	Network	GxPC4	FALSE	OneK1K
PPI_degree_decile	B_intermediate:GxPC5	0.00423543	0.877101	Network	GxPC5	FALSE	OneK1K
PPI_degree_decile	B_intermediate:GxPC	0.0340579	0.0192923	Network	GxPC Sum	TRUE	OneK1K
PPI_degree_decile	CD4_TCM:G	-0.0481634	0.000566944	Network	G	TRUE	OneK1K
PPI_degree_decile	CD4_TCM:GxPC1	-0.00117547	0.98133	Network	GxPC1	FALSE	OneK1K
PPI_degree_decile	CD4_TCM:GxPC2	0.0169667	0.3835	Network	GxPC2	FALSE	OneK1K
PPI_degree_decile	CD4_TCM:GxPC3	-0.011277	0.604683	Network	GxPC3	FALSE	OneK1K
PPI_degree_decile	CD4_TCM:GxPC4	0.036195	0.0167503	Network	GxPC4	TRUE	OneK1K
PPI_degree_decile	CD4_TCM:GxPC5	0.0120772	0.569053	Network	GxPC5	FALSE	OneK1K
PPI_degree_decile	CD4_TCM:GxPC	0.037254	0.0155584	Network	GxPC Sum	TRUE	OneK1K
PPI_degree_decile	CD4_Naive:G	-0.0435538	0.00235865	Network	G	TRUE	OneK1K
PPI_degree_decile	CD4_Naive:GxPC1	0.0147807	0.468197	Network	GxPC1	FALSE	OneK1K
PPI_degree_decile	CD4_Naive:GxPC2	0.0140208	0.498375	Network	GxPC2	FALSE	OneK1K
PPI_degree_decile	CD4_Naive:GxPC3	0.0013534	0.976768	Network	GxPC3	FALSE	OneK1K
PPI_degree_decile	CD4_Naive:GxPC4	-0.000505594	0.992092	Network	GxPC4	FALSE	OneK1K
PPI_degree_decile	CD4_Naive:GxPC5	-0.00921001	0.691527	Network	GxPC5	FALSE	OneK1K
PPI_degree_decile	CD4_Naive:GxPC	0.00726521	0.782775	Network	GxPC Sum	FALSE	OneK1K
PPI_degree_decile	CD4_TEM:G	-0.0116567	0.587104	Network	G	FALSE	OneK1K
PPI_degree_decile	CD4_TEM:GxPC1	-0.00287575	0.93129	Network	GxPC1	FALSE	OneK1K
PPI_degree_decile	CD4_TEM:GxPC2	0.0125429	0.553394	Network	GxPC2	FALSE	OneK1K
PPI_degree_decile	CD4_TEM:GxPC3	0.00397818	0.889817	Network	GxPC3	FALSE	OneK1K
PPI_degree_decile	CD4_TEM:GxPC4	0.0168596	0.38471	Network	GxPC4	FALSE	OneK1K
PPI_degree_decile	CD4_TEM:GxPC5	-0.0132884	0.523612	Network	GxPC5	FALSE	OneK1K
PPI_degree_decile	CD4_TEM:GxPC	0.0109074	0.620165	Network	GxPC Sum	FALSE	OneK1K
PPI_degree_decile	CD4_CTL:G	-0.0215319	0.223332	Network	G	FALSE	OneK1K
PPI_degree_decile	CD4_CTL:GxPC1	0.00028186	0.996131	Network	GxPC1	FALSE	OneK1K
PPI_degree_decile	CD4_CTL:GxPC2	-0.00770376	0.759321	Network	GxPC2	FALSE	OneK1K
PPI_degree_decile	CD4_CTL:GxPC3	0.0200223	0.271593	Network	GxPC3	FALSE	OneK1K
PPI_degree_decile	CD4_CTL:GxPC4	0.00887376	0.701408	Network	GxPC4	FALSE	OneK1K
PPI_degree_decile	CD4_CTL:GxPC5	-0.00301787	0.92702	Network	GxPC5	FALSE	OneK1K
PPI_degree_decile	CD4_CTL:GxPC	0.01463	0.473031	Network	GxPC Sum	FALSE	OneK1K
PPI_degree_decile	CD8_TEM:G	-0.0283251	0.0593124	Network	G	FALSE	OneK1K
PPI_degree_decile	CD8_TEM:GxPC1	0.0101693	0.630611	Network	GxPC1	FALSE	OneK1K
PPI_degree_decile	CD8_TEM:GxPC2	0.0224796	0.168236	Network	GxPC2	FALSE	OneK1K
PPI_degree_decile	CD8_TEM:GxPC3	0.0106862	0.605917	Network	GxPC3	FALSE	OneK1K
PPI_degree_decile	CD8_TEM:GxPC4	-4.9712e-05	0.999197	Network	GxPC4	FALSE	OneK1K
PPI_degree_decile	CD8_TEM:GxPC5	0.0186775	0.281204	Network	GxPC5	FALSE	OneK1K
PPI_degree_decile	CD8_TEM:GxPC	0.0298015	0.0466321	Network	GxPC Sum	TRUE	OneK1K
PPI_degree_decile	CD8_TCM:G	-0.0312415	0.0327789	Network	G	TRUE	OneK1K
PPI_degree_decile	CD8_TCM:GxPC1	0.0255711	0.101223	Network	GxPC1	FALSE	OneK1K
PPI_degree_decile	CD8_TCM:GxPC2	0.00279406	0.928958	Network	GxPC2	FALSE	OneK1K
PPI_degree_decile	CD8_TCM:GxPC3	0.0226754	0.16126	Network	GxPC3	FALSE	OneK1K
PPI_degree_decile	CD8_TCM:GxPC4	0.0166566	0.358273	Network	GxPC4	FALSE	OneK1K
PPI_degree_decile	CD8_TCM:GxPC5	-0.0095673	0.651939	Network	GxPC5	FALSE	OneK1K
PPI_degree_decile	CD8_TCM:GxPC	0.0312355	0.0328075	Network	GxPC Sum	TRUE	OneK1K
PPI_degree_decile	CD8_Naive:G	-0.0102162	0.626378	Network	G	FALSE	OneK1K
PPI_degree_decile	CD8_Naive:GxPC1	0.02464	0.117215	Network	GxPC1	FALSE	OneK1K
PPI_degree_decile	CD8_Naive:GxPC2	-0.00641827	0.805788	Network	GxPC2	FALSE	OneK1K
PPI_degree_decile	CD8_Naive:GxPC3	-0.0016802	0.967197	Network	GxPC3	FALSE	OneK1K
PPI_degree_decile	CD8_Naive:GxPC4	0.00813248	0.719216	Network	GxPC4	FALSE	OneK1K
PPI_degree_decile	CD8_Naive:GxPC5	0.0116039	0.565949	Network	GxPC5	FALSE	OneK1K
PPI_degree_decile	CD8_Naive:GxPC	0.0160993	0.3835	Network	GxPC Sum	FALSE	OneK1K
PPI_degree_decile	NK_mature:G	-0.0342229	0.0173838	Network	G	TRUE	OneK1K
PPI_degree_decile	NK_mature:GxPC1	-0.0109982	0.594164	Network	GxPC1	FALSE	OneK1K
PPI_degree_decile	NK_mature:GxPC2	0.000438176	0.994013	Network	GxPC2	FALSE	OneK1K
PPI_degree_decile	NK_mature:GxPC3	0.00425948	0.875139	Network	GxPC3	FALSE	OneK1K
PPI_degree_decile	NK_mature:GxPC4	0.0165939	0.363867	Network	GxPC4	FALSE	OneK1K
PPI_degree_decile	NK_mature:GxPC5	0.00419558	0.877745	Network	GxPC5	FALSE	OneK1K
PPI_degree_decile	NK_mature:GxPC	0.0117685	0.565949	Network	GxPC Sum	FALSE	OneK1K
PPI_degree_decile	NK_bright:G	0.00334318	0.91276	Network	G	FALSE	OneK1K
PPI_degree_decile	NK_bright:GxPC1	0.00553477	0.83173	Network	GxPC1	FALSE	OneK1K
PPI_degree_decile	NK_bright:GxPC2	-0.0240224	0.131178	Network	GxPC2	FALSE	OneK1K
PPI_degree_decile	NK_bright:GxPC3	-0.00501777	0.854222	Network	GxPC3	FALSE	OneK1K
PPI_degree_decile	NK_bright:GxPC4	-0.0097585	0.64657	Network	GxPC4	FALSE	OneK1K
PPI_degree_decile	NK_bright:GxPC5	-0.0114022	0.574716	Network	GxPC5	FALSE	OneK1K
PPI_degree_decile	NK_bright:GxPC	-0.0243475	0.124245	Network	GxPC Sum	FALSE	OneK1K
PPI_degree_decile	NK_proliferating:G	-0.00632238	0.807743	Network	G	FALSE	OneK1K
PPI_degree_decile	NK_proliferating:GxPC1	-0.00377041	0.891188	Network	GxPC1	FALSE	OneK1K
PPI_degree_decile	NK_proliferating:GxPC2	0.0084559	0.701898	Network	GxPC2	FALSE	OneK1K
PPI_degree_decile	NK_proliferating:GxPC3	-3.74394e-05	0.999197	Network	GxPC3	FALSE	OneK1K
PPI_degree_decile	NK_proliferating:GxPC4	0.0132166	0.501914	Network	GxPC4	FALSE	OneK1K
PPI_degree_decile	NK_proliferating:GxPC5	-0.0228061	0.160961	Network	GxPC5	FALSE	OneK1K
PPI_degree_decile	NK_proliferating:GxPC	0.00543581	0.835532	Network	GxPC Sum	FALSE	OneK1K
PPI_degree_decile	CD16_Mono:G	-0.024592	0.122591	Network	G	FALSE	OneK1K
PPI_degree_decile	CD16_Mono:GxPC1	-0.0159568	0.393247	Network	GxPC1	FALSE	OneK1K
PPI_degree_decile	CD16_Mono:GxPC2	0.00620798	0.809568	Network	GxPC2	FALSE	OneK1K
PPI_degree_decile	CD16_Mono:GxPC3	0.000414522	0.994309	Network	GxPC3	FALSE	OneK1K
PPI_degree_decile	CD16_Mono:GxPC4	-0.000352134	0.994309	Network	GxPC4	FALSE	OneK1K
PPI_degree_decile	CD16_Mono:GxPC5	-0.000615331	0.989717	Network	GxPC5	FALSE	OneK1K
PPI_degree_decile	CD16_Mono:GxPC	0.00154351	0.970384	Network	GxPC Sum	FALSE	OneK1K
PPI_degree_decile	CD14_Mono:G	-0.0134484	0.498375	Network	G	FALSE	OneK1K
PPI_degree_decile	CD14_Mono:GxPC1	0.0186229	0.287905	Network	GxPC1	FALSE	OneK1K
PPI_degree_decile	CD14_Mono:GxPC2	-0.00655305	0.804034	Network	GxPC2	FALSE	OneK1K
PPI_degree_decile	CD14_Mono:GxPC3	0.00878558	0.694237	Network	GxPC3	FALSE	OneK1K
PPI_degree_decile	CD14_Mono:GxPC4	0.00419038	0.878475	Network	GxPC4	FALSE	OneK1K
PPI_degree_decile	CD14_Mono:GxPC5	0.007614	0.747064	Network	GxPC5	FALSE	OneK1K
PPI_degree_decile	CD14_Mono:GxPC	0.0183045	0.302817	Network	GxPC Sum	FALSE	OneK1K
GO_BP_count	B_naive:G	-0.0366235	0.0100806	Network	G	TRUE	OneK1K
GO_BP_count	B_naive:GxPC1	-8.13329e-05	0.999197	Network	GxPC1	FALSE	OneK1K
GO_BP_count	B_naive:GxPC2	0.0126704	0.524798	Network	GxPC2	FALSE	OneK1K
GO_BP_count	B_naive:GxPC3	0.0185568	0.289352	Network	GxPC3	FALSE	OneK1K
GO_BP_count	B_naive:GxPC4	-0.00316888	0.9183	Network	GxPC4	FALSE	OneK1K
GO_BP_count	B_naive:GxPC5	0.0156999	0.404404	Network	GxPC5	FALSE	OneK1K
GO_BP_count	B_naive:GxPC	0.0161886	0.38539	Network	GxPC Sum	FALSE	OneK1K
GO_BP_count	B_memory:G	-0.0180634	0.309354	Network	G	FALSE	OneK1K
GO_BP_count	B_memory:GxPC1	0.028637	0.0594183	Network	GxPC1	FALSE	OneK1K
GO_BP_count	B_memory:GxPC2	0.0155006	0.410873	Network	GxPC2	FALSE	OneK1K
GO_BP_count	B_memory:GxPC3	0.0237287	0.140685	Network	GxPC3	FALSE	OneK1K
GO_BP_count	B_memory:GxPC4	0.0190753	0.275236	Network	GxPC4	FALSE	OneK1K
GO_BP_count	B_memory:GxPC5	0.00440137	0.871425	Network	GxPC5	FALSE	OneK1K
GO_BP_count	B_memory:GxPC	0.0372118	0.00884578	Network	GxPC Sum	TRUE	OneK1K
GO_BP_count	B_intermediate:G	-0.0144713	0.454319	Network	G	FALSE	OneK1K
GO_BP_count	B_intermediate:GxPC1	-0.000642216	0.989717	Network	GxPC1	FALSE	OneK1K
GO_BP_count	B_intermediate:GxPC2	-0.000303233	0.99515	Network	GxPC2	FALSE	OneK1K
GO_BP_count	B_intermediate:GxPC3	0.0291993	0.0530896	Network	GxPC3	FALSE	OneK1K
GO_BP_count	B_intermediate:GxPC4	-0.00808822	0.722808	Network	GxPC4	FALSE	OneK1K
GO_BP_count	B_intermediate:GxPC5	0.00478899	0.860134	Network	GxPC5	FALSE	OneK1K
GO_BP_count	B_intermediate:GxPC	0.0223191	0.178195	Network	GxPC Sum	FALSE	OneK1K
GO_BP_count	CD4_TCM:G	-0.0299811	0.0572962	Network	G	FALSE	OneK1K
GO_BP_count	CD4_TCM:GxPC1	0.0164661	0.407064	Network	GxPC1	FALSE	OneK1K
GO_BP_count	CD4_TCM:GxPC2	0.0232299	0.179691	Network	GxPC2	FALSE	OneK1K
GO_BP_count	CD4_TCM:GxPC3	0.0179862	0.342061	Network	GxPC3	FALSE	OneK1K
GO_BP_count	CD4_TCM:GxPC4	0.0230385	0.18571	Network	GxPC4	FALSE	OneK1K
GO_BP_count	CD4_TCM:GxPC5	0.00519348	0.855968	Network	GxPC5	FALSE	OneK1K
GO_BP_count	CD4_TCM:GxPC	0.0491837	0.000601059	Network	GxPC Sum	TRUE	OneK1K
GO_BP_count	CD4_Naive:G	-0.027065	0.0986837	Network	G	FALSE	OneK1K
GO_BP_count	CD4_Naive:GxPC1	0.0173915	0.365055	Network	GxPC1	FALSE	OneK1K
GO_BP_count	CD4_Naive:GxPC2	-0.00525065	0.854222	Network	GxPC2	FALSE	OneK1K
GO_BP_count	CD4_Naive:GxPC3	-0.00308791	0.92447	Network	GxPC3	FALSE	OneK1K
GO_BP_count	CD4_Naive:GxPC4	0.00671233	0.805788	Network	GxPC4	FALSE	OneK1K
GO_BP_count	CD4_Naive:GxPC5	-0.00524468	0.854222	Network	GxPC5	FALSE	OneK1K
GO_BP_count	CD4_Naive:GxPC	0.00889295	0.704195	Network	GxPC Sum	FALSE	OneK1K
GO_BP_count	CD4_TEM:G	-0.0229906	0.183278	Network	G	FALSE	OneK1K
GO_BP_count	CD4_TEM:GxPC1	-0.0163458	0.404404	Network	GxPC1	FALSE	OneK1K
GO_BP_count	CD4_TEM:GxPC2	0.000394599	0.994309	Network	GxPC2	FALSE	OneK1K
GO_BP_count	CD4_TEM:GxPC3	0.00830409	0.727022	Network	GxPC3	FALSE	OneK1K
GO_BP_count	CD4_TEM:GxPC4	-0.00233931	0.946616	Network	GxPC4	FALSE	OneK1K
GO_BP_count	CD4_TEM:GxPC5	0.00610907	0.822466	Network	GxPC5	FALSE	OneK1K
GO_BP_count	CD4_TEM:GxPC	0.00232783	0.946616	Network	GxPC Sum	FALSE	OneK1K
GO_BP_count	CD4_CTL:G	-0.0268774	0.101223	Network	G	FALSE	OneK1K
GO_BP_count	CD4_CTL:GxPC1	0.00566007	0.837157	Network	GxPC1	FALSE	OneK1K
GO_BP_count	CD4_CTL:GxPC2	0.000579986	0.989717	Network	GxPC2	FALSE	OneK1K
GO_BP_count	CD4_CTL:GxPC3	0.0271412	0.0975629	Network	GxPC3	FALSE	OneK1K
GO_BP_count	CD4_CTL:GxPC4	0.00622501	0.820726	Network	GxPC4	FALSE	OneK1K
GO_BP_count	CD4_CTL:GxPC5	0.00855816	0.718781	Network	GxPC5	FALSE	OneK1K
GO_BP_count	CD4_CTL:GxPC	0.0233629	0.17359	Network	GxPC Sum	FALSE	OneK1K
GO_BP_count	CD8_TEM:G	-0.0261208	0.0919199	Network	G	FALSE	OneK1K
GO_BP_count	CD8_TEM:GxPC1	0.0206697	0.222744	Network	GxPC1	FALSE	OneK1K
GO_BP_count	CD8_TEM:GxPC2	0.0296405	0.0461554	Network	GxPC2	TRUE	OneK1K
GO_BP_count	CD8_TEM:GxPC3	0.0120838	0.547524	Network	GxPC3	FALSE	OneK1K
GO_BP_count	CD8_TEM:GxPC4	0.00107996	0.98133	Network	GxPC4	FALSE	OneK1K
GO_BP_count	CD8_TEM:GxPC5	0.0124801	0.527348	Network	GxPC5	FALSE	OneK1K
GO_BP_count	CD8_TEM:GxPC	0.0356355	0.0132671	Network	GxPC Sum	TRUE	OneK1K
GO_BP_count	CD8_TCM:G	-0.0331898	0.0210831	Network	G	TRUE	OneK1K
GO_BP_count	CD8_TCM:GxPC1	0.0097736	0.643298	Network	GxPC1	FALSE	OneK1K
GO_BP_count	CD8_TCM:GxPC2	0.0216707	0.187305	Network	GxPC2	FALSE	OneK1K
GO_BP_count	CD8_TCM:GxPC3	-0.000211557	0.998317	Network	GxPC3	FALSE	OneK1K
GO_BP_count	CD8_TCM:GxPC4	0.00695406	0.779156	Network	GxPC4	FALSE	OneK1K
GO_BP_count	CD8_TCM:GxPC5	-0.00916322	0.672834	Network	GxPC5	FALSE	OneK1K
GO_BP_count	CD8_TCM:GxPC	0.013398	0.496819	Network	GxPC Sum	FALSE	OneK1K
GO_BP_count	CD8_Naive:G	-0.0202797	0.230633	Network	G	FALSE	OneK1K
GO_BP_count	CD8_Naive:GxPC1	-0.00929257	0.664952	Network	GxPC1	FALSE	OneK1K
GO_BP_count	CD8_Naive:GxPC2	-0.0231161	0.149398	Network	GxPC2	FALSE	OneK1K
GO_BP_count	CD8_Naive:GxPC3	0.0086433	0.694734	Network	GxPC3	FALSE	OneK1K
GO_BP_count	CD8_Naive:GxPC4	-0.00439604	0.870326	Network	GxPC4	FALSE	OneK1K
GO_BP_count	CD8_Naive:GxPC5	0.0129263	0.514958	Network	GxPC5	FALSE	OneK1K
GO_BP_count	CD8_Naive:GxPC	-0.00426396	0.874499	Network	GxPC Sum	FALSE	OneK1K
GO_BP_count	NK_mature:G	-0.0234737	0.143097	Network	G	FALSE	OneK1K
GO_BP_count	NK_mature:GxPC1	0.0147401	0.443143	Network	GxPC1	FALSE	OneK1K
GO_BP_count	NK_mature:GxPC2	0.0297122	0.0466321	Network	GxPC2	TRUE	OneK1K
GO_BP_count	NK_mature:GxPC3	0.00117942	0.980035	Network	GxPC3	FALSE	OneK1K
GO_BP_count	NK_mature:GxPC4	0.0139752	0.473031	Network	GxPC4	FALSE	OneK1K
GO_BP_count	NK_mature:GxPC5	0.0319178	0.0293001	Network	GxPC5	TRUE	OneK1K
GO_BP_count	NK_mature:GxPC	0.0442193	0.00121546	Network	GxPC Sum	TRUE	OneK1K
GO_BP_count	NK_bright:G	0.0225791	0.16648	Network	G	FALSE	OneK1K
GO_BP_count	NK_bright:GxPC1	0.0132536	0.500944	Network	GxPC1	FALSE	OneK1K
GO_BP_count	NK_bright:GxPC2	-0.00177389	0.962569	Network	GxPC2	FALSE	OneK1K
GO_BP_count	NK_bright:GxPC3	0.000541819	0.989717	Network	GxPC3	FALSE	OneK1K
GO_BP_count	NK_bright:GxPC4	0.00700431	0.779078	Network	GxPC4	FALSE	OneK1K
GO_BP_count	NK_bright:GxPC5	0.00905923	0.678129	Network	GxPC5	FALSE	OneK1K
GO_BP_count	NK_bright:GxPC	0.0205754	0.223117	Network	GxPC Sum	FALSE	OneK1K
GO_BP_count	NK_proliferating:G	-0.0112164	0.583291	Network	G	FALSE	OneK1K
GO_BP_count	NK_proliferating:GxPC1	0.0128462	0.518712	Network	GxPC1	FALSE	OneK1K
GO_BP_count	NK_proliferating:GxPC2	0.0198249	0.249318	Network	GxPC2	FALSE	OneK1K
GO_BP_count	NK_proliferating:GxPC3	0.00856519	0.697699	Network	GxPC3	FALSE	OneK1K
GO_BP_count	NK_proliferating:GxPC4	0.0277385	0.0686803	Network	GxPC4	FALSE	OneK1K
GO_BP_count	NK_proliferating:GxPC5	-0.0187329	0.281725	Network	GxPC5	FALSE	OneK1K
GO_BP_count	NK_proliferating:GxPC	0.0211638	0.202959	Network	GxPC Sum	FALSE	OneK1K
GO_BP_count	CD16_Mono:G	-0.0185944	0.287905	Network	G	FALSE	OneK1K
GO_BP_count	CD16_Mono:GxPC1	-0.000640783	0.989717	Network	GxPC1	FALSE	OneK1K
GO_BP_count	CD16_Mono:GxPC2	0.0107555	0.605917	Network	GxPC2	FALSE	OneK1K
GO_BP_count	CD16_Mono:GxPC3	0.00290474	0.92702	Network	GxPC3	FALSE	OneK1K
GO_BP_count	CD16_Mono:GxPC4	0.000555758	0.989717	Network	GxPC4	FALSE	OneK1K
GO_BP_count	CD16_Mono:GxPC5	0.00556538	0.83173	Network	GxPC5	FALSE	OneK1K
GO_BP_count	CD16_Mono:GxPC	0.0141971	0.46582	Network	GxPC Sum	FALSE	OneK1K
GO_BP_count	CD14_Mono:G	-0.0143902	0.456406	Network	G	FALSE	OneK1K
GO_BP_count	CD14_Mono:GxPC1	0.0026953	0.933018	Network	GxPC1	FALSE	OneK1K
GO_BP_count	CD14_Mono:GxPC2	-0.00646023	0.805788	Network	GxPC2	FALSE	OneK1K
GO_BP_count	CD14_Mono:GxPC3	0.0258968	0.100271	Network	GxPC3	FALSE	OneK1K
GO_BP_count	CD14_Mono:GxPC4	-0.00998494	0.636995	Network	GxPC4	FALSE	OneK1K
GO_BP_count	CD14_Mono:GxPC5	0.00397909	0.884267	Network	GxPC5	FALSE	OneK1K
GO_BP_count	CD14_Mono:GxPC	0.0134746	0.498375	Network	GxPC Sum	FALSE	OneK1K
length	B_naive:G	-0.0232244	0.189121	Gene structure	G	FALSE	OneK1K_ratio
length	B_naive:GxPC	0.0232244	0.189121	Gene structure	GxPC Sum	FALSE	OneK1K_ratio
length	B_naive:GxPC1	-0.00935636	0.689792	Gene structure	GxPC1	FALSE	OneK1K_ratio
length	B_naive:GxPC2	0.000623645	0.976931	Gene structure	GxPC2	FALSE	OneK1K_ratio
length	B_naive:GxPC3	0.0123905	0.574982	Gene structure	GxPC3	FALSE	OneK1K_ratio
length	B_naive:GxPC4	0.016592	0.400782	Gene structure	GxPC4	FALSE	OneK1K_ratio
length	B_naive:GxPC5	0.00298905	0.913444	Gene structure	GxPC5	FALSE	OneK1K_ratio
length	B_memory:G	-0.011007	0.620212	Gene structure	G	FALSE	OneK1K_ratio
length	B_memory:GxPC	0.011007	0.620212	Gene structure	GxPC Sum	FALSE	OneK1K_ratio
length	B_memory:GxPC1	-0.0110276	0.619874	Gene structure	GxPC1	FALSE	OneK1K_ratio
length	B_memory:GxPC2	0.0247348	0.155545	Gene structure	GxPC2	FALSE	OneK1K_ratio
length	B_memory:GxPC3	-0.00484492	0.857432	Gene structure	GxPC3	FALSE	OneK1K_ratio
length	B_memory:GxPC4	-0.00830385	0.721617	Gene structure	GxPC4	FALSE	OneK1K_ratio
length	B_memory:GxPC5	0.013571	0.525414	Gene structure	GxPC5	FALSE	OneK1K_ratio
length	B_intermediate:G	-0.00902507	0.698137	Gene structure	G	FALSE	OneK1K_ratio
length	B_intermediate:GxPC	0.00902507	0.698137	Gene structure	GxPC Sum	FALSE	OneK1K_ratio
length	B_intermediate:GxPC1	-0.0271533	0.111389	Gene structure	GxPC1	FALSE	OneK1K_ratio
length	B_intermediate:GxPC2	0.00320201	0.90875	Gene structure	GxPC2	FALSE	OneK1K_ratio
length	B_intermediate:GxPC3	-0.0142164	0.507153	Gene structure	GxPC3	FALSE	OneK1K_ratio
length	B_intermediate:GxPC4	-0.00505557	0.851199	Gene structure	GxPC4	FALSE	OneK1K_ratio
length	B_intermediate:GxPC5	0.045269	0.00137758	Gene structure	GxPC5	TRUE	OneK1K_ratio
length	CD4_TCM:G	-0.0116815	0.59177	Gene structure	G	FALSE	OneK1K_ratio
length	CD4_TCM:GxPC	0.0116815	0.59177	Gene structure	GxPC Sum	FALSE	OneK1K_ratio
length	CD4_TCM:GxPC1	-0.0194922	0.296942	Gene structure	GxPC1	FALSE	OneK1K_ratio
length	CD4_TCM:GxPC2	-0.002144	0.934224	Gene structure	GxPC2	FALSE	OneK1K_ratio
length	CD4_TCM:GxPC3	0.00299815	0.913444	Gene structure	GxPC3	FALSE	OneK1K_ratio
length	CD4_TCM:GxPC4	0.0136437	0.523914	Gene structure	GxPC4	FALSE	OneK1K_ratio
length	CD4_TCM:GxPC5	0.00958788	0.678228	Gene structure	GxPC5	FALSE	OneK1K_ratio
length	CD4_Naive:G	-0.00933174	0.690654	Gene structure	G	FALSE	OneK1K_ratio
length	CD4_Naive:GxPC	0.00933174	0.690654	Gene structure	GxPC Sum	FALSE	OneK1K_ratio
length	CD4_Naive:GxPC1	-0.0143767	0.50436	Gene structure	GxPC1	FALSE	OneK1K_ratio
length	CD4_Naive:GxPC2	0.0231937	0.190091	Gene structure	GxPC2	FALSE	OneK1K_ratio
length	CD4_Naive:GxPC3	-0.00655695	0.784896	Gene structure	GxPC3	FALSE	OneK1K_ratio
length	CD4_Naive:GxPC4	0.00528889	0.837871	Gene structure	GxPC4	FALSE	OneK1K_ratio
length	CD4_Naive:GxPC5	-0.00395128	0.881749	Gene structure	GxPC5	FALSE	OneK1K_ratio
length	CD4_TEM:G	-0.0148044	0.485949	Gene structure	G	FALSE	OneK1K_ratio
length	CD4_TEM:GxPC	0.0148044	0.485949	Gene structure	GxPC Sum	FALSE	OneK1K_ratio
length	CD4_TEM:GxPC1	-0.00473768	0.861417	Gene structure	GxPC1	FALSE	OneK1K_ratio
length	CD4_TEM:GxPC2	0.0140204	0.515395	Gene structure	GxPC2	FALSE	OneK1K_ratio
length	CD4_TEM:GxPC3	0.00596811	0.806544	Gene structure	GxPC3	FALSE	OneK1K_ratio
length	CD4_TEM:GxPC4	-0.0119938	0.585489	Gene structure	GxPC4	FALSE	OneK1K_ratio
length	CD4_TEM:GxPC5	0.0295125	0.0744068	Gene structure	GxPC5	FALSE	OneK1K_ratio
length	CD4_CTL:G	0.012586	0.568676	Gene structure	G	FALSE	OneK1K_ratio
length	CD4_CTL:GxPC	-0.012586	0.568676	Gene structure	GxPC Sum	FALSE	OneK1K_ratio
length	CD4_CTL:GxPC1	0.00494032	0.855907	Gene structure	GxPC1	FALSE	OneK1K_ratio
length	CD4_CTL:GxPC2	0.00745159	0.759525	Gene structure	GxPC2	FALSE	OneK1K_ratio
length	CD4_CTL:GxPC3	-0.0207775	0.262176	Gene structure	GxPC3	FALSE	OneK1K_ratio
length	CD4_CTL:GxPC4	-0.00202605	0.935125	Gene structure	GxPC4	FALSE	OneK1K_ratio
length	CD4_CTL:GxPC5	0.0092561	0.69172	Gene structure	GxPC5	FALSE	OneK1K_ratio
length	CD8_TEM:G	-0.0198724	0.284642	Gene structure	G	FALSE	OneK1K_ratio
length	CD8_TEM:GxPC	0.0198724	0.284642	Gene structure	GxPC Sum	FALSE	OneK1K_ratio
length	CD8_TEM:GxPC1	-0.0233393	0.184737	Gene structure	GxPC1	FALSE	OneK1K_ratio
length	CD8_TEM:GxPC2	0.00482073	0.857432	Gene structure	GxPC2	FALSE	OneK1K_ratio
length	CD8_TEM:GxPC3	0.0194446	0.293214	Gene structure	GxPC3	FALSE	OneK1K_ratio
length	CD8_TEM:GxPC4	0.0160332	0.418723	Gene structure	GxPC4	FALSE	OneK1K_ratio
length	CD8_TEM:GxPC5	0.00839828	0.714801	Gene structure	GxPC5	FALSE	OneK1K_ratio
length	CD8_TCM:G	-0.030353	0.0623571	Gene structure	G	FALSE	OneK1K_ratio
length	CD8_TCM:GxPC	0.030353	0.0623571	Gene structure	GxPC Sum	FALSE	OneK1K_ratio
length	CD8_TCM:GxPC1	-0.0188772	0.312875	Gene structure	GxPC1	FALSE	OneK1K_ratio
length	CD8_TCM:GxPC2	-0.00262638	0.925152	Gene structure	GxPC2	FALSE	OneK1K_ratio
length	CD8_TCM:GxPC3	0.0063963	0.789373	Gene structure	GxPC3	FALSE	OneK1K_ratio
length	CD8_TCM:GxPC4	0.0260659	0.126281	Gene structure	GxPC4	FALSE	OneK1K_ratio
length	CD8_TCM:GxPC5	0.01492	0.474655	Gene structure	GxPC5	FALSE	OneK1K_ratio
length	CD8_Naive:G	-0.0233112	0.184737	Gene structure	G	FALSE	OneK1K_ratio
length	CD8_Naive:GxPC	0.0233112	0.184737	Gene structure	GxPC Sum	FALSE	OneK1K_ratio
length	CD8_Naive:GxPC1	-0.00661653	0.783345	Gene structure	GxPC1	FALSE	OneK1K_ratio
length	CD8_Naive:GxPC2	-0.00477441	0.858319	Gene structure	GxPC2	FALSE	OneK1K_ratio
length	CD8_Naive:GxPC3	0.0174832	0.364651	Gene structure	GxPC3	FALSE	OneK1K_ratio
length	CD8_Naive:GxPC4	0.00426928	0.871676	Gene structure	GxPC4	FALSE	OneK1K_ratio
length	CD8_Naive:GxPC5	0.0134838	0.525592	Gene structure	GxPC5	FALSE	OneK1K_ratio
length	NK_mature:G	-0.0136059	0.525414	Gene structure	G	FALSE	OneK1K_ratio
length	NK_mature:GxPC	0.0136059	0.525414	Gene structure	GxPC Sum	FALSE	OneK1K_ratio
length	NK_mature:GxPC1	-0.00488199	0.856903	Gene structure	GxPC1	FALSE	OneK1K_ratio
length	NK_mature:GxPC2	0.0247473	0.156124	Gene structure	GxPC2	FALSE	OneK1K_ratio
length	NK_mature:GxPC3	0.00955072	0.678803	Gene structure	GxPC3	FALSE	OneK1K_ratio
length	NK_mature:GxPC4	0.00841633	0.716416	Gene structure	GxPC4	FALSE	OneK1K_ratio
length	NK_mature:GxPC5	-0.00325259	0.907053	Gene structure	GxPC5	FALSE	OneK1K_ratio
length	NK_bright:G	0.00292125	0.915752	Gene structure	G	FALSE	OneK1K_ratio
length	NK_bright:GxPC	-0.00292125	0.915752	Gene structure	GxPC Sum	FALSE	OneK1K_ratio
length	NK_bright:GxPC1	-0.00409912	0.878569	Gene structure	GxPC1	FALSE	OneK1K_ratio
length	NK_bright:GxPC2	0.00806379	0.730325	Gene structure	GxPC2	FALSE	OneK1K_ratio
length	NK_bright:GxPC3	-0.0131199	0.546315	Gene structure	GxPC3	FALSE	OneK1K_ratio
length	NK_bright:GxPC4	-0.00611689	0.802685	Gene structure	GxPC4	FALSE	OneK1K_ratio
length	NK_bright:GxPC5	0.00918698	0.694312	Gene structure	GxPC5	FALSE	OneK1K_ratio
length	NK_proliferating:G	0.00816354	0.727114	Gene structure	G	FALSE	OneK1K_ratio
length	NK_proliferating:GxPC	-0.00816354	0.727114	Gene structure	GxPC Sum	FALSE	OneK1K_ratio
length	NK_proliferating:GxPC1	-0.0167668	0.396296	Gene structure	GxPC1	FALSE	OneK1K_ratio
length	NK_proliferating:GxPC2	-0.000349556	0.988286	Gene structure	GxPC2	FALSE	OneK1K_ratio
length	NK_proliferating:GxPC3	-0.00537784	0.834498	Gene structure	GxPC3	FALSE	OneK1K_ratio
length	NK_proliferating:GxPC4	-0.00230306	0.93042	Gene structure	GxPC4	FALSE	OneK1K_ratio
length	NK_proliferating:GxPC5	0.0188774	0.318913	Gene structure	GxPC5	FALSE	OneK1K_ratio
length	CD16_Mono:G	-0.0121636	0.58205	Gene structure	G	FALSE	OneK1K_ratio
length	CD16_Mono:GxPC	0.0121636	0.58205	Gene structure	GxPC Sum	FALSE	OneK1K_ratio
length	CD16_Mono:GxPC1	-0.00882129	0.701324	Gene structure	GxPC1	FALSE	OneK1K_ratio
length	CD16_Mono:GxPC2	-0.00171605	0.943442	Gene structure	GxPC2	FALSE	OneK1K_ratio
length	CD16_Mono:GxPC3	0.00269559	0.924667	Gene structure	GxPC3	FALSE	OneK1K_ratio
length	CD16_Mono:GxPC4	0.00377162	0.891446	Gene structure	GxPC4	FALSE	OneK1K_ratio
length	CD16_Mono:GxPC5	0.0392929	0.00909993	Gene structure	GxPC5	TRUE	OneK1K_ratio
length	CD14_Mono:G	-0.00252886	0.927705	Gene structure	G	FALSE	OneK1K_ratio
length	CD14_Mono:GxPC	0.00252886	0.927705	Gene structure	GxPC Sum	FALSE	OneK1K_ratio
length	CD14_Mono:GxPC1	-0.0191606	0.311813	Gene structure	GxPC1	FALSE	OneK1K_ratio
length	CD14_Mono:GxPC2	-0.0170841	0.38931	Gene structure	GxPC2	FALSE	OneK1K_ratio
length	CD14_Mono:GxPC3	0.0236194	0.184737	Gene structure	GxPC3	FALSE	OneK1K_ratio
length	CD14_Mono:GxPC4	0.00273737	0.923634	Gene structure	GxPC4	FALSE	OneK1K_ratio
length	CD14_Mono:GxPC5	0.030454	0.065305	Gene structure	GxPC5	FALSE	OneK1K_ratio
CDS_length	B_naive:G	-0.0511903	0.00014968	Gene structure	G	TRUE	OneK1K_ratio
CDS_length	B_naive:GxPC	0.0511903	0.00014968	Gene structure	GxPC Sum	TRUE	OneK1K_ratio
CDS_length	B_naive:GxPC1	0.0209789	0.253906	Gene structure	GxPC1	FALSE	OneK1K_ratio
CDS_length	B_naive:GxPC2	0.00112905	0.959749	Gene structure	GxPC2	FALSE	OneK1K_ratio
CDS_length	B_naive:GxPC3	0.0185343	0.330139	Gene structure	GxPC3	FALSE	OneK1K_ratio
CDS_length	B_naive:GxPC4	0.0116584	0.59177	Gene structure	GxPC4	FALSE	OneK1K_ratio
CDS_length	B_naive:GxPC5	0.0252447	0.147125	Gene structure	GxPC5	FALSE	OneK1K_ratio
CDS_length	B_memory:G	-0.0205679	0.26646	Gene structure	G	FALSE	OneK1K_ratio
CDS_length	B_memory:GxPC	0.0205679	0.26646	Gene structure	GxPC Sum	FALSE	OneK1K_ratio
CDS_length	B_memory:GxPC1	-0.020167	0.279354	Gene structure	GxPC1	FALSE	OneK1K_ratio
CDS_length	B_memory:GxPC2	0.0412878	0.00488861	Gene structure	GxPC2	TRUE	OneK1K_ratio
CDS_length	B_memory:GxPC3	0.00269086	0.92441	Gene structure	GxPC3	FALSE	OneK1K_ratio
CDS_length	B_memory:GxPC4	-0.00474956	0.860181	Gene structure	GxPC4	FALSE	OneK1K_ratio
CDS_length	B_memory:GxPC5	0.0251127	0.149338	Gene structure	GxPC5	FALSE	OneK1K_ratio
CDS_length	B_intermediate:G	-0.0314031	0.0523523	Gene structure	G	FALSE	OneK1K_ratio
CDS_length	B_intermediate:GxPC	0.0314031	0.0523523	Gene structure	GxPC Sum	FALSE	OneK1K_ratio
CDS_length	B_intermediate:GxPC1	-0.00998207	0.661323	Gene structure	GxPC1	FALSE	OneK1K_ratio
CDS_length	B_intermediate:GxPC2	0.00999368	0.661323	Gene structure	GxPC2	FALSE	OneK1K_ratio
CDS_length	B_intermediate:GxPC3	-0.014588	0.496433	Gene structure	GxPC3	FALSE	OneK1K_ratio
CDS_length	B_intermediate:GxPC4	0.000496827	0.982293	Gene structure	GxPC4	FALSE	OneK1K_ratio
CDS_length	B_intermediate:GxPC5	0.0595845	4.88439e-06	Gene structure	GxPC5	TRUE	OneK1K_ratio
CDS_length	CD4_TCM:G	-0.0730749	8.00125e-09	Gene structure	G	TRUE	OneK1K_ratio
CDS_length	CD4_TCM:GxPC	0.0730749	8.00125e-09	Gene structure	GxPC Sum	TRUE	OneK1K_ratio
CDS_length	CD4_TCM:GxPC1	-0.00605579	0.803428	Gene structure	GxPC1	FALSE	OneK1K_ratio
CDS_length	CD4_TCM:GxPC2	0.0337853	0.0333046	Gene structure	GxPC2	TRUE	OneK1K_ratio
CDS_length	CD4_TCM:GxPC3	0.020493	0.268312	Gene structure	GxPC3	FALSE	OneK1K_ratio
CDS_length	CD4_TCM:GxPC4	0.0297593	0.0711822	Gene structure	GxPC4	FALSE	OneK1K_ratio
CDS_length	CD4_TCM:GxPC5	0.0158081	0.434472	Gene structure	GxPC5	FALSE	OneK1K_ratio
CDS_length	CD4_Naive:G	-0.0593723	5.45602e-06	Gene structure	G	TRUE	OneK1K_ratio
CDS_length	CD4_Naive:GxPC	0.0593723	5.45602e-06	Gene structure	GxPC Sum	TRUE	OneK1K_ratio
CDS_length	CD4_Naive:GxPC1	-0.00542102	0.833136	Gene structure	GxPC1	FALSE	OneK1K_ratio
CDS_length	CD4_Naive:GxPC2	0.037396	0.0139594	Gene structure	GxPC2	TRUE	OneK1K_ratio
CDS_length	CD4_Naive:GxPC3	0.0163375	0.414681	Gene structure	GxPC3	FALSE	OneK1K_ratio
CDS_length	CD4_Naive:GxPC4	0.0165916	0.401996	Gene structure	GxPC4	FALSE	OneK1K_ratio
CDS_length	CD4_Naive:GxPC5	0.0166594	0.400475	Gene structure	GxPC5	FALSE	OneK1K_ratio
CDS_length	CD4_TEM:G	-0.0452586	0.00138443	Gene structure	G	TRUE	OneK1K_ratio
CDS_length	CD4_TEM:GxPC	0.0452586	0.00138443	Gene structure	GxPC Sum	TRUE	OneK1K_ratio
CDS_length	CD4_TEM:GxPC1	0.00272479	0.923634	Gene structure	GxPC1	FALSE	OneK1K_ratio
CDS_length	CD4_TEM:GxPC2	0.0239725	0.176543	Gene structure	GxPC2	FALSE	OneK1K_ratio
CDS_length	CD4_TEM:GxPC3	0.0122142	0.577886	Gene structure	GxPC3	FALSE	OneK1K_ratio
CDS_length	CD4_TEM:GxPC4	0.00479196	0.858779	Gene structure	GxPC4	FALSE	OneK1K_ratio
CDS_length	CD4_TEM:GxPC5	0.036562	0.0170846	Gene structure	GxPC5	TRUE	OneK1K_ratio
CDS_length	CD4_CTL:G	-0.0102358	0.655776	Gene structure	G	FALSE	OneK1K_ratio
CDS_length	CD4_CTL:GxPC	0.0102358	0.655776	Gene structure	GxPC Sum	FALSE	OneK1K_ratio
CDS_length	CD4_CTL:GxPC1	0.00703467	0.769829	Gene structure	GxPC1	FALSE	OneK1K_ratio
CDS_length	CD4_CTL:GxPC2	0.0177414	0.361108	Gene structure	GxPC2	FALSE	OneK1K_ratio
CDS_length	CD4_CTL:GxPC3	-0.00278373	0.923365	Gene structure	GxPC3	FALSE	OneK1K_ratio
CDS_length	CD4_CTL:GxPC4	0.0248793	0.153964	Gene structure	GxPC4	FALSE	OneK1K_ratio
CDS_length	CD4_CTL:GxPC5	0.0104501	0.64728	Gene structure	GxPC5	FALSE	OneK1K_ratio
CDS_length	CD8_TEM:G	-0.0580379	7.6088e-06	Gene structure	G	TRUE	OneK1K_ratio
CDS_length	CD8_TEM:GxPC	0.0580379	7.6088e-06	Gene structure	GxPC Sum	TRUE	OneK1K_ratio
CDS_length	CD8_TEM:GxPC1	-0.0137763	0.519823	Gene structure	GxPC1	FALSE	OneK1K_ratio
CDS_length	CD8_TEM:GxPC2	0.0262612	0.122208	Gene structure	GxPC2	FALSE	OneK1K_ratio
CDS_length	CD8_TEM:GxPC3	0.0326846	0.039641	Gene structure	GxPC3	TRUE	OneK1K_ratio
CDS_length	CD8_TEM:GxPC4	0.0160705	0.418137	Gene structure	GxPC4	FALSE	OneK1K_ratio
CDS_length	CD8_TEM:GxPC5	0.0274078	0.105585	Gene structure	GxPC5	FALSE	OneK1K_ratio
CDS_length	CD8_TCM:G	-0.0381105	0.0106494	Gene structure	G	TRUE	OneK1K_ratio
CDS_length	CD8_TCM:GxPC	0.0381105	0.0106494	Gene structure	GxPC Sum	TRUE	OneK1K_ratio
CDS_length	CD8_TCM:GxPC1	-0.0227303	0.196841	Gene structure	GxPC1	FALSE	OneK1K_ratio
CDS_length	CD8_TCM:GxPC2	0.00241192	0.928855	Gene structure	GxPC2	FALSE	OneK1K_ratio
CDS_length	CD8_TCM:GxPC3	0.0170344	0.384632	Gene structure	GxPC3	FALSE	OneK1K_ratio
CDS_length	CD8_TCM:GxPC4	0.0382726	0.0103489	Gene structure	GxPC4	TRUE	OneK1K_ratio
CDS_length	CD8_TCM:GxPC5	0.0179099	0.349483	Gene structure	GxPC5	FALSE	OneK1K_ratio
CDS_length	CD8_Naive:G	-0.0569435	1.22579e-05	Gene structure	G	TRUE	OneK1K_ratio
CDS_length	CD8_Naive:GxPC	0.0569435	1.22579e-05	Gene structure	GxPC Sum	TRUE	OneK1K_ratio
CDS_length	CD8_Naive:GxPC1	-0.00998345	0.660004	Gene structure	GxPC1	FALSE	OneK1K_ratio
CDS_length	CD8_Naive:GxPC2	0.00786795	0.73564	Gene structure	GxPC2	FALSE	OneK1K_ratio
CDS_length	CD8_Naive:GxPC3	0.0329804	0.0371493	Gene structure	GxPC3	TRUE	OneK1K_ratio
CDS_length	CD8_Naive:GxPC4	0.0176397	0.359889	Gene structure	GxPC4	FALSE	OneK1K_ratio
CDS_length	CD8_Naive:GxPC5	0.0313454	0.0514012	Gene structure	GxPC5	FALSE	OneK1K_ratio
CDS_length	NK_mature:G	-0.0633128	1.06615e-06	Gene structure	G	TRUE	OneK1K_ratio
CDS_length	NK_mature:GxPC	0.0633128	1.06615e-06	Gene structure	GxPC Sum	TRUE	OneK1K_ratio
CDS_length	NK_mature:GxPC1	0.00162673	0.945993	Gene structure	GxPC1	FALSE	OneK1K_ratio
CDS_length	NK_mature:GxPC2	0.0241029	0.172895	Gene structure	GxPC2	FALSE	OneK1K_ratio
CDS_length	NK_mature:GxPC3	0.0343603	0.0298498	Gene structure	GxPC3	TRUE	OneK1K_ratio
CDS_length	NK_mature:GxPC4	0.0223745	0.213194	Gene structure	GxPC4	FALSE	OneK1K_ratio
CDS_length	NK_mature:GxPC5	0.0211919	0.247538	Gene structure	GxPC5	FALSE	OneK1K_ratio
CDS_length	NK_bright:G	-0.00330013	0.906874	Gene structure	G	FALSE	OneK1K_ratio
CDS_length	NK_bright:GxPC	0.00330013	0.906874	Gene structure	GxPC Sum	FALSE	OneK1K_ratio
CDS_length	NK_bright:GxPC1	-0.00419491	0.874899	Gene structure	GxPC1	FALSE	OneK1K_ratio
CDS_length	NK_bright:GxPC2	0.018958	0.315061	Gene structure	GxPC2	FALSE	OneK1K_ratio
CDS_length	NK_bright:GxPC3	0.00372747	0.891446	Gene structure	GxPC3	FALSE	OneK1K_ratio
CDS_length	NK_bright:GxPC4	-0.00765532	0.74959	Gene structure	GxPC4	FALSE	OneK1K_ratio
CDS_length	NK_bright:GxPC5	0.00865438	0.708282	Gene structure	GxPC5	FALSE	OneK1K_ratio
CDS_length	NK_proliferating:G	-0.0103179	0.653102	Gene structure	G	FALSE	OneK1K_ratio
CDS_length	NK_proliferating:GxPC	0.0103179	0.653102	Gene structure	GxPC Sum	FALSE	OneK1K_ratio
CDS_length	NK_proliferating:GxPC1	-0.00851965	0.712199	Gene structure	GxPC1	FALSE	OneK1K_ratio
CDS_length	NK_proliferating:GxPC2	0.00237121	0.930141	Gene structure	GxPC2	FALSE	OneK1K_ratio
CDS_length	NK_proliferating:GxPC3	0.0123534	0.575944	Gene structure	GxPC3	FALSE	OneK1K_ratio
CDS_length	NK_proliferating:GxPC4	-0.00464858	0.862443	Gene structure	GxPC4	FALSE	OneK1K_ratio
CDS_length	NK_proliferating:GxPC5	-0.0116905	0.59177	Gene structure	GxPC5	FALSE	OneK1K_ratio
CDS_length	CD16_Mono:G	-0.0280278	0.100913	Gene structure	G	FALSE	OneK1K_ratio
CDS_length	CD16_Mono:GxPC	0.0280278	0.100913	Gene structure	GxPC Sum	FALSE	OneK1K_ratio
CDS_length	CD16_Mono:GxPC1	-0.0080044	0.735029	Gene structure	GxPC1	FALSE	OneK1K_ratio
CDS_length	CD16_Mono:GxPC2	0.000521528	0.981633	Gene structure	GxPC2	FALSE	OneK1K_ratio
CDS_length	CD16_Mono:GxPC3	0.0100234	0.661596	Gene structure	GxPC3	FALSE	OneK1K_ratio
CDS_length	CD16_Mono:GxPC4	0.00542766	0.833727	Gene structure	GxPC4	FALSE	OneK1K_ratio
CDS_length	CD16_Mono:GxPC5	0.0411825	0.00552405	Gene structure	GxPC5	TRUE	OneK1K_ratio
CDS_length	CD14_Mono:G	-0.0184084	0.341331	Gene structure	G	FALSE	OneK1K_ratio
CDS_length	CD14_Mono:GxPC	0.0184084	0.341331	Gene structure	GxPC Sum	FALSE	OneK1K_ratio
CDS_length	CD14_Mono:GxPC1	0.00265242	0.925152	Gene structure	GxPC1	FALSE	OneK1K_ratio
CDS_length	CD14_Mono:GxPC2	0.00171979	0.943442	Gene structure	GxPC2	FALSE	OneK1K_ratio
CDS_length	CD14_Mono:GxPC3	0.0198724	0.290069	Gene structure	GxPC3	FALSE	OneK1K_ratio
CDS_length	CD14_Mono:GxPC4	0.00906138	0.698137	Gene structure	GxPC4	FALSE	OneK1K_ratio
CDS_length	CD14_Mono:GxPC5	0.0175745	0.371186	Gene structure	GxPC5	FALSE	OneK1K_ratio
transcript_length	B_naive:G	-0.03386	0.0327366	Gene structure	G	TRUE	OneK1K_ratio
transcript_length	B_naive:GxPC	0.03386	0.0327366	Gene structure	GxPC Sum	TRUE	OneK1K_ratio
transcript_length	B_naive:GxPC1	-0.00713699	0.769829	Gene structure	GxPC1	FALSE	OneK1K_ratio
transcript_length	B_naive:GxPC2	-0.00386386	0.886004	Gene structure	GxPC2	FALSE	OneK1K_ratio
transcript_length	B_naive:GxPC3	0.021474	0.234935	Gene structure	GxPC3	FALSE	OneK1K_ratio
transcript_length	B_naive:GxPC4	0.0201098	0.280015	Gene structure	GxPC4	FALSE	OneK1K_ratio
transcript_length	B_naive:GxPC5	0.00875362	0.701324	Gene structure	GxPC5	FALSE	OneK1K_ratio
transcript_length	B_memory:G	-0.016985	0.388935	Gene structure	G	FALSE	OneK1K_ratio
transcript_length	B_memory:GxPC	0.016985	0.388935	Gene structure	GxPC Sum	FALSE	OneK1K_ratio
transcript_length	B_memory:GxPC1	-0.00599559	0.804578	Gene structure	GxPC1	FALSE	OneK1K_ratio
transcript_length	B_memory:GxPC2	0.0283089	0.0929154	Gene structure	GxPC2	FALSE	OneK1K_ratio
transcript_length	B_memory:GxPC3	-0.00734336	0.762807	Gene structure	GxPC3	FALSE	OneK1K_ratio
transcript_length	B_memory:GxPC4	-0.00563539	0.822203	Gene structure	GxPC4	FALSE	OneK1K_ratio
transcript_length	B_memory:GxPC5	0.0182345	0.342103	Gene structure	GxPC5	FALSE	OneK1K_ratio
transcript_length	B_intermediate:G	-0.00735014	0.762807	Gene structure	G	FALSE	OneK1K_ratio
transcript_length	B_intermediate:GxPC	0.00735014	0.762807	Gene structure	GxPC Sum	FALSE	OneK1K_ratio
transcript_length	B_intermediate:GxPC1	-0.0239268	0.176543	Gene structure	GxPC1	FALSE	OneK1K_ratio
transcript_length	B_intermediate:GxPC2	0.00556347	0.826834	Gene structure	GxPC2	FALSE	OneK1K_ratio
transcript_length	B_intermediate:GxPC3	-0.0117546	0.591281	Gene structure	GxPC3	FALSE	OneK1K_ratio
transcript_length	B_intermediate:GxPC4	-0.00863856	0.708282	Gene structure	GxPC4	FALSE	OneK1K_ratio
transcript_length	B_intermediate:GxPC5	0.0438945	0.00205513	Gene structure	GxPC5	TRUE	OneK1K_ratio
transcript_length	CD4_TCM:G	-0.0250083	0.151049	Gene structure	G	FALSE	OneK1K_ratio
transcript_length	CD4_TCM:GxPC	0.0250083	0.151049	Gene structure	GxPC Sum	FALSE	OneK1K_ratio
transcript_length	CD4_TCM:GxPC1	-0.0130382	0.546711	Gene structure	GxPC1	FALSE	OneK1K_ratio
transcript_length	CD4_TCM:GxPC2	2.06266e-05	0.998958	Gene structure	GxPC2	FALSE	OneK1K_ratio
transcript_length	CD4_TCM:GxPC3	0.00974847	0.668779	Gene structure	GxPC3	FALSE	OneK1K_ratio
transcript_length	CD4_TCM:GxPC4	0.0139376	0.51827	Gene structure	GxPC4	FALSE	OneK1K_ratio
transcript_length	CD4_TCM:GxPC5	0.00864434	0.708282	Gene structure	GxPC5	FALSE	OneK1K_ratio
transcript_length	CD4_Naive:G	-0.0229371	0.195949	Gene structure	G	FALSE	OneK1K_ratio
transcript_length	CD4_Naive:GxPC	0.0229371	0.195949	Gene structure	GxPC Sum	FALSE	OneK1K_ratio
transcript_length	CD4_Naive:GxPC1	-0.00710117	0.769829	Gene structure	GxPC1	FALSE	OneK1K_ratio
transcript_length	CD4_Naive:GxPC2	0.0274658	0.107357	Gene structure	GxPC2	FALSE	OneK1K_ratio
transcript_length	CD4_Naive:GxPC3	-0.00108478	0.96128	Gene structure	GxPC3	FALSE	OneK1K_ratio
transcript_length	CD4_Naive:GxPC4	0.0138408	0.520308	Gene structure	GxPC4	FALSE	OneK1K_ratio
transcript_length	CD4_Naive:GxPC5	-0.0032256	0.907777	Gene structure	GxPC5	FALSE	OneK1K_ratio
transcript_length	CD4_TEM:G	-0.0180425	0.349483	Gene structure	G	FALSE	OneK1K_ratio
transcript_length	CD4_TEM:GxPC	0.0180425	0.349483	Gene structure	GxPC Sum	FALSE	OneK1K_ratio
transcript_length	CD4_TEM:GxPC1	-0.00600299	0.804578	Gene structure	GxPC1	FALSE	OneK1K_ratio
transcript_length	CD4_TEM:GxPC2	0.0208115	0.260851	Gene structure	GxPC2	FALSE	OneK1K_ratio
transcript_length	CD4_TEM:GxPC3	0.00423655	0.873384	Gene structure	GxPC3	FALSE	OneK1K_ratio
transcript_length	CD4_TEM:GxPC4	-0.00821684	0.724926	Gene structure	GxPC4	FALSE	OneK1K_ratio
transcript_length	CD4_TEM:GxPC5	0.0270522	0.111488	Gene structure	GxPC5	FALSE	OneK1K_ratio
transcript_length	CD4_CTL:G	0.00491295	0.856769	Gene structure	G	FALSE	OneK1K_ratio
transcript_length	CD4_CTL:GxPC	-0.00491295	0.856769	Gene structure	GxPC Sum	FALSE	OneK1K_ratio
transcript_length	CD4_CTL:GxPC1	0.00624911	0.797405	Gene structure	GxPC1	FALSE	OneK1K_ratio
transcript_length	CD4_CTL:GxPC2	0.00461209	0.862868	Gene structure	GxPC2	FALSE	OneK1K_ratio
transcript_length	CD4_CTL:GxPC3	-0.00999979	0.661323	Gene structure	GxPC3	FALSE	OneK1K_ratio
transcript_length	CD4_CTL:GxPC4	0.00160466	0.946318	Gene structure	GxPC4	FALSE	OneK1K_ratio
transcript_length	CD4_CTL:GxPC5	0.0120704	0.583094	Gene structure	GxPC5	FALSE	OneK1K_ratio
transcript_length	CD8_TEM:G	-0.0274009	0.105585	Gene structure	G	FALSE	OneK1K_ratio
transcript_length	CD8_TEM:GxPC	0.0274009	0.105585	Gene structure	GxPC Sum	FALSE	OneK1K_ratio
transcript_length	CD8_TEM:GxPC1	-0.0192417	0.299992	Gene structure	GxPC1	FALSE	OneK1K_ratio
transcript_length	CD8_TEM:GxPC2	0.00389305	0.883433	Gene structure	GxPC2	FALSE	OneK1K_ratio
transcript_length	CD8_TEM:GxPC3	0.0202728	0.270859	Gene structure	GxPC3	FALSE	OneK1K_ratio
transcript_length	CD8_TEM:GxPC4	0.0206069	0.262811	Gene structure	GxPC4	FALSE	OneK1K_ratio
transcript_length	CD8_TEM:GxPC5	0.0125581	0.566151	Gene structure	GxPC5	FALSE	OneK1K_ratio
transcript_length	CD8_TCM:G	-0.0301718	0.0646202	Gene structure	G	FALSE	OneK1K_ratio
transcript_length	CD8_TCM:GxPC	0.0301718	0.0646202	Gene structure	GxPC Sum	FALSE	OneK1K_ratio
transcript_length	CD8_TCM:GxPC1	-0.0160574	0.418137	Gene structure	GxPC1	FALSE	OneK1K_ratio
transcript_length	CD8_TCM:GxPC2	-0.00186916	0.938489	Gene structure	GxPC2	FALSE	OneK1K_ratio
transcript_length	CD8_TCM:GxPC3	0.0100276	0.658315	Gene structure	GxPC3	FALSE	OneK1K_ratio
transcript_length	CD8_TCM:GxPC4	0.0283594	0.0899625	Gene structure	GxPC4	FALSE	OneK1K_ratio
transcript_length	CD8_TCM:GxPC5	0.0141153	0.508339	Gene structure	GxPC5	FALSE	OneK1K_ratio
transcript_length	CD8_Naive:G	-0.0292983	0.0744068	Gene structure	G	FALSE	OneK1K_ratio
transcript_length	CD8_Naive:GxPC	0.0292983	0.0744068	Gene structure	GxPC Sum	FALSE	OneK1K_ratio
transcript_length	CD8_Naive:GxPC1	-0.00749864	0.755254	Gene structure	GxPC1	FALSE	OneK1K_ratio
transcript_length	CD8_Naive:GxPC2	0.000486897	0.98239	Gene structure	GxPC2	FALSE	OneK1K_ratio
transcript_length	CD8_Naive:GxPC3	0.0164967	0.400782	Gene structure	GxPC3	FALSE	OneK1K_ratio
transcript_length	CD8_Naive:GxPC4	0.013241	0.538644	Gene structure	GxPC4	FALSE	OneK1K_ratio
transcript_length	CD8_Naive:GxPC5	0.0109055	0.621483	Gene structure	GxPC5	FALSE	OneK1K_ratio
transcript_length	NK_mature:G	-0.0269438	0.113979	Gene structure	G	FALSE	OneK1K_ratio
transcript_length	NK_mature:GxPC	0.0269438	0.113979	Gene structure	GxPC Sum	FALSE	OneK1K_ratio
transcript_length	NK_mature:GxPC1	0.00151629	0.949594	Gene structure	GxPC1	FALSE	OneK1K_ratio
transcript_length	NK_mature:GxPC2	0.0250938	0.151049	Gene structure	GxPC2	FALSE	OneK1K_ratio
transcript_length	NK_mature:GxPC3	0.0115678	0.596028	Gene structure	GxPC3	FALSE	OneK1K_ratio
transcript_length	NK_mature:GxPC4	0.00792968	0.73564	Gene structure	GxPC4	FALSE	OneK1K_ratio
transcript_length	NK_mature:GxPC5	0.00565211	0.822203	Gene structure	GxPC5	FALSE	OneK1K_ratio
transcript_length	NK_bright:G	-0.00586708	0.810612	Gene structure	G	FALSE	OneK1K_ratio
transcript_length	NK_bright:GxPC	0.00586708	0.810612	Gene structure	GxPC Sum	FALSE	OneK1K_ratio
transcript_length	NK_bright:GxPC1	-0.00503962	0.852366	Gene structure	GxPC1	FALSE	OneK1K_ratio
transcript_length	NK_bright:GxPC2	0.0129011	0.55533	Gene structure	GxPC2	FALSE	OneK1K_ratio
transcript_length	NK_bright:GxPC3	-0.0141925	0.509086	Gene structure	GxPC3	FALSE	OneK1K_ratio
transcript_length	NK_bright:GxPC4	-0.0050067	0.853529	Gene structure	GxPC4	FALSE	OneK1K_ratio
transcript_length	NK_bright:GxPC5	0.0108214	0.629228	Gene structure	GxPC5	FALSE	OneK1K_ratio
transcript_length	NK_proliferating:G	0.00317945	0.90875	Gene structure	G	FALSE	OneK1K_ratio
transcript_length	NK_proliferating:GxPC	-0.00317945	0.90875	Gene structure	GxPC Sum	FALSE	OneK1K_ratio
transcript_length	NK_proliferating:GxPC1	-0.0166551	0.400475	Gene structure	GxPC1	FALSE	OneK1K_ratio
transcript_length	NK_proliferating:GxPC2	-1.39934e-05	0.999	Gene structure	GxPC2	FALSE	OneK1K_ratio
transcript_length	NK_proliferating:GxPC3	-0.00410821	0.878569	Gene structure	GxPC3	FALSE	OneK1K_ratio
transcript_length	NK_proliferating:GxPC4	-0.00263195	0.925152	Gene structure	GxPC4	FALSE	OneK1K_ratio
transcript_length	NK_proliferating:GxPC5	0.0180348	0.349483	Gene structure	GxPC5	FALSE	OneK1K_ratio
transcript_length	CD16_Mono:G	-0.00980621	0.668779	Gene structure	G	FALSE	OneK1K_ratio
transcript_length	CD16_Mono:GxPC	0.00980621	0.668779	Gene structure	GxPC Sum	FALSE	OneK1K_ratio
transcript_length	CD16_Mono:GxPC1	-0.00710018	0.769829	Gene structure	GxPC1	FALSE	OneK1K_ratio
transcript_length	CD16_Mono:GxPC2	-0.00204343	0.935125	Gene structure	GxPC2	FALSE	OneK1K_ratio
transcript_length	CD16_Mono:GxPC3	0.00741171	0.762807	Gene structure	GxPC3	FALSE	OneK1K_ratio
transcript_length	CD16_Mono:GxPC4	0.00308086	0.912458	Gene structure	GxPC4	FALSE	OneK1K_ratio
transcript_length	CD16_Mono:GxPC5	0.0334081	0.0371493	Gene structure	GxPC5	TRUE	OneK1K_ratio
transcript_length	CD14_Mono:G	-0.0100512	0.661323	Gene structure	G	FALSE	OneK1K_ratio
transcript_length	CD14_Mono:GxPC	0.0100512	0.661323	Gene structure	GxPC Sum	FALSE	OneK1K_ratio
transcript_length	CD14_Mono:GxPC1	-0.0102372	0.6568	Gene structure	GxPC1	FALSE	OneK1K_ratio
transcript_length	CD14_Mono:GxPC2	-0.0133153	0.541665	Gene structure	GxPC2	FALSE	OneK1K_ratio
transcript_length	CD14_Mono:GxPC3	0.0258581	0.139906	Gene structure	GxPC3	FALSE	OneK1K_ratio
transcript_length	CD14_Mono:GxPC4	0.00684187	0.779244	Gene structure	GxPC4	FALSE	OneK1K_ratio
transcript_length	CD14_Mono:GxPC5	0.0260041	0.135938	Gene structure	GxPC5	FALSE	OneK1K_ratio
num_exons	B_naive:G	-0.0517253	0.000130563	Gene structure	G	TRUE	OneK1K_ratio
num_exons	B_naive:GxPC	0.0517253	0.000130563	Gene structure	GxPC Sum	TRUE	OneK1K_ratio
num_exons	B_naive:GxPC1	0.023048	0.191967	Gene structure	GxPC1	FALSE	OneK1K_ratio
num_exons	B_naive:GxPC2	0.0116954	0.59177	Gene structure	GxPC2	FALSE	OneK1K_ratio
num_exons	B_naive:GxPC3	0.0239011	0.17679	Gene structure	GxPC3	FALSE	OneK1K_ratio
num_exons	B_naive:GxPC4	-0.000794458	0.970895	Gene structure	GxPC4	FALSE	OneK1K_ratio
num_exons	B_naive:GxPC5	0.0104391	0.647131	Gene structure	GxPC5	FALSE	OneK1K_ratio
num_exons	B_memory:G	-0.0130188	0.546711	Gene structure	G	FALSE	OneK1K_ratio
num_exons	B_memory:GxPC	0.0130188	0.546711	Gene structure	GxPC Sum	FALSE	OneK1K_ratio
num_exons	B_memory:GxPC1	-0.00829811	0.721617	Gene structure	GxPC1	FALSE	OneK1K_ratio
num_exons	B_memory:GxPC2	0.0302597	0.0652492	Gene structure	GxPC2	FALSE	OneK1K_ratio
num_exons	B_memory:GxPC3	-0.0120108	0.58408	Gene structure	GxPC3	FALSE	OneK1K_ratio
num_exons	B_memory:GxPC4	0.00123326	0.955286	Gene structure	GxPC4	FALSE	OneK1K_ratio
num_exons	B_memory:GxPC5	0.0315096	0.0514012	Gene structure	GxPC5	FALSE	OneK1K_ratio
num_exons	B_intermediate:G	-0.0180264	0.349483	Gene structure	G	FALSE	OneK1K_ratio
num_exons	B_intermediate:GxPC	0.0180264	0.349483	Gene structure	GxPC Sum	FALSE	OneK1K_ratio
num_exons	B_intermediate:GxPC1	-0.00292493	0.915752	Gene structure	GxPC1	FALSE	OneK1K_ratio
num_exons	B_intermediate:GxPC2	0.00367518	0.892591	Gene structure	GxPC2	FALSE	OneK1K_ratio
num_exons	B_intermediate:GxPC3	-0.00327515	0.906874	Gene structure	GxPC3	FALSE	OneK1K_ratio
num_exons	B_intermediate:GxPC4	-0.0111362	0.614244	Gene structure	GxPC4	FALSE	OneK1K_ratio
num_exons	B_intermediate:GxPC5	0.0422425	0.00350749	Gene structure	GxPC5	TRUE	OneK1K_ratio
num_exons	CD4_TCM:G	-0.0484372	0.000459226	Gene structure	G	TRUE	OneK1K_ratio
num_exons	CD4_TCM:GxPC	0.0484372	0.000459226	Gene structure	GxPC Sum	TRUE	OneK1K_ratio
num_exons	CD4_TCM:GxPC1	0.00205724	0.935125	Gene structure	GxPC1	FALSE	OneK1K_ratio
num_exons	CD4_TCM:GxPC2	0.0167299	0.39804	Gene structure	GxPC2	FALSE	OneK1K_ratio
num_exons	CD4_TCM:GxPC3	-0.00904419	0.698137	Gene structure	GxPC3	FALSE	OneK1K_ratio
num_exons	CD4_TCM:GxPC4	0.0248046	0.15504	Gene structure	GxPC4	FALSE	OneK1K_ratio
num_exons	CD4_TCM:GxPC5	0.0180973	0.349483	Gene structure	GxPC5	FALSE	OneK1K_ratio
num_exons	CD4_Naive:G	-0.0338234	0.0333023	Gene structure	G	TRUE	OneK1K_ratio
num_exons	CD4_Naive:GxPC	0.0338234	0.0333023	Gene structure	GxPC Sum	TRUE	OneK1K_ratio
num_exons	CD4_Naive:GxPC1	-0.0141035	0.513337	Gene structure	GxPC1	FALSE	OneK1K_ratio
num_exons	CD4_Naive:GxPC2	0.0211056	0.250737	Gene structure	GxPC2	FALSE	OneK1K_ratio
num_exons	CD4_Naive:GxPC3	0.0081395	0.727607	Gene structure	GxPC3	FALSE	OneK1K_ratio
num_exons	CD4_Naive:GxPC4	0.0201394	0.280015	Gene structure	GxPC4	FALSE	OneK1K_ratio
num_exons	CD4_Naive:GxPC5	0.00332554	0.906874	Gene structure	GxPC5	FALSE	OneK1K_ratio
num_exons	CD4_TEM:G	-0.02675	0.116183	Gene structure	G	FALSE	OneK1K_ratio
num_exons	CD4_TEM:GxPC	0.02675	0.116183	Gene structure	GxPC Sum	FALSE	OneK1K_ratio
num_exons	CD4_TEM:GxPC1	0.00013054	0.994543	Gene structure	GxPC1	FALSE	OneK1K_ratio
num_exons	CD4_TEM:GxPC2	0.0186892	0.326132	Gene structure	GxPC2	FALSE	OneK1K_ratio
num_exons	CD4_TEM:GxPC3	0.011416	0.605463	Gene structure	GxPC3	FALSE	OneK1K_ratio
num_exons	CD4_TEM:GxPC4	-0.00542406	0.833136	Gene structure	GxPC4	FALSE	OneK1K_ratio
num_exons	CD4_TEM:GxPC5	0.033128	0.0379484	Gene structure	GxPC5	TRUE	OneK1K_ratio
num_exons	CD4_CTL:G	-0.00520017	0.841471	Gene structure	G	FALSE	OneK1K_ratio
num_exons	CD4_CTL:GxPC	0.00520017	0.841471	Gene structure	GxPC Sum	FALSE	OneK1K_ratio
num_exons	CD4_CTL:GxPC1	0.00862535	0.708507	Gene structure	GxPC1	FALSE	OneK1K_ratio
num_exons	CD4_CTL:GxPC2	0.00646831	0.789017	Gene structure	GxPC2	FALSE	OneK1K_ratio
num_exons	CD4_CTL:GxPC3	-0.00717655	0.769829	Gene structure	GxPC3	FALSE	OneK1K_ratio
num_exons	CD4_CTL:GxPC4	0.014241	0.507153	Gene structure	GxPC4	FALSE	OneK1K_ratio
num_exons	CD4_CTL:GxPC5	0.0148539	0.485949	Gene structure	GxPC5	FALSE	OneK1K_ratio
num_exons	CD8_TEM:G	-0.0348163	0.0250879	Gene structure	G	TRUE	OneK1K_ratio
num_exons	CD8_TEM:GxPC	0.0348163	0.0250879	Gene structure	GxPC Sum	TRUE	OneK1K_ratio
num_exons	CD8_TEM:GxPC1	-0.00436124	0.869725	Gene structure	GxPC1	FALSE	OneK1K_ratio
num_exons	CD8_TEM:GxPC2	0.0199089	0.28383	Gene structure	GxPC2	FALSE	OneK1K_ratio
num_exons	CD8_TEM:GxPC3	0.0203833	0.267708	Gene structure	GxPC3	FALSE	OneK1K_ratio
num_exons	CD8_TEM:GxPC4	0.00444775	0.867695	Gene structure	GxPC4	FALSE	OneK1K_ratio
num_exons	CD8_TEM:GxPC5	0.0203372	0.268312	Gene structure	GxPC5	FALSE	OneK1K_ratio
num_exons	CD8_TCM:G	-0.025069	0.147125	Gene structure	G	FALSE	OneK1K_ratio
num_exons	CD8_TCM:GxPC	0.025069	0.147125	Gene structure	GxPC Sum	FALSE	OneK1K_ratio
num_exons	CD8_TCM:GxPC1	-0.0315066	0.0499724	Gene structure	GxPC1	TRUE	OneK1K_ratio
num_exons	CD8_TCM:GxPC2	0.00465009	0.862443	Gene structure	GxPC2	FALSE	OneK1K_ratio
num_exons	CD8_TCM:GxPC3	0.0183217	0.335657	Gene structure	GxPC3	FALSE	OneK1K_ratio
num_exons	CD8_TCM:GxPC4	0.0234402	0.184275	Gene structure	GxPC4	FALSE	OneK1K_ratio
num_exons	CD8_TCM:GxPC5	0.0201554	0.275388	Gene structure	GxPC5	FALSE	OneK1K_ratio
num_exons	CD8_Naive:G	-0.0372314	0.0135916	Gene structure	G	TRUE	OneK1K_ratio
num_exons	CD8_Naive:GxPC	0.0372314	0.0135916	Gene structure	GxPC Sum	TRUE	OneK1K_ratio
num_exons	CD8_Naive:GxPC1	-0.0127322	0.55812	Gene structure	GxPC1	FALSE	OneK1K_ratio
num_exons	CD8_Naive:GxPC2	0.0140484	0.511613	Gene structure	GxPC2	FALSE	OneK1K_ratio
num_exons	CD8_Naive:GxPC3	0.00563049	0.821573	Gene structure	GxPC3	FALSE	OneK1K_ratio
num_exons	CD8_Naive:GxPC4	0.0178669	0.350079	Gene structure	GxPC4	FALSE	OneK1K_ratio
num_exons	CD8_Naive:GxPC5	0.0273339	0.106477	Gene structure	GxPC5	FALSE	OneK1K_ratio
num_exons	NK_mature:G	-0.0441848	0.00198835	Gene structure	G	TRUE	OneK1K_ratio
num_exons	NK_mature:GxPC	0.0441848	0.00198835	Gene structure	GxPC Sum	TRUE	OneK1K_ratio
num_exons	NK_mature:GxPC1	0.012689	0.565864	Gene structure	GxPC1	FALSE	OneK1K_ratio
num_exons	NK_mature:GxPC2	0.00390215	0.884452	Gene structure	GxPC2	FALSE	OneK1K_ratio
num_exons	NK_mature:GxPC3	0.0246482	0.158509	Gene structure	GxPC3	FALSE	OneK1K_ratio
num_exons	NK_mature:GxPC4	0.00697986	0.771719	Gene structure	GxPC4	FALSE	OneK1K_ratio
num_exons	NK_mature:GxPC5	0.00779099	0.743807	Gene structure	GxPC5	FALSE	OneK1K_ratio
num_exons	NK_bright:G	-0.00399143	0.881072	Gene structure	G	FALSE	OneK1K_ratio
num_exons	NK_bright:GxPC	0.00399143	0.881072	Gene structure	GxPC Sum	FALSE	OneK1K_ratio
num_exons	NK_bright:GxPC1	0.000600775	0.977396	Gene structure	GxPC1	FALSE	OneK1K_ratio
num_exons	NK_bright:GxPC2	0.00682584	0.778514	Gene structure	GxPC2	FALSE	OneK1K_ratio
num_exons	NK_bright:GxPC3	-0.0208221	0.260851	Gene structure	GxPC3	FALSE	OneK1K_ratio
num_exons	NK_bright:GxPC4	-0.00448414	0.867695	Gene structure	GxPC4	FALSE	OneK1K_ratio
num_exons	NK_bright:GxPC5	0.0190499	0.312009	Gene structure	GxPC5	FALSE	OneK1K_ratio
num_exons	NK_proliferating:G	-0.0112094	0.612931	Gene structure	G	FALSE	OneK1K_ratio
num_exons	NK_proliferating:GxPC	0.0112094	0.612931	Gene structure	GxPC Sum	FALSE	OneK1K_ratio
num_exons	NK_proliferating:GxPC1	-0.00505581	0.851574	Gene structure	GxPC1	FALSE	OneK1K_ratio
num_exons	NK_proliferating:GxPC2	-0.00586495	0.810612	Gene structure	GxPC2	FALSE	OneK1K_ratio
num_exons	NK_proliferating:GxPC3	-0.00906797	0.698137	Gene structure	GxPC3	FALSE	OneK1K_ratio
num_exons	NK_proliferating:GxPC4	0.00362895	0.895576	Gene structure	GxPC4	FALSE	OneK1K_ratio
num_exons	NK_proliferating:GxPC5	0.00476763	0.860132	Gene structure	GxPC5	FALSE	OneK1K_ratio
num_exons	CD16_Mono:G	-0.0144471	0.50436	Gene structure	G	FALSE	OneK1K_ratio
num_exons	CD16_Mono:GxPC	0.0144471	0.50436	Gene structure	GxPC Sum	FALSE	OneK1K_ratio
num_exons	CD16_Mono:GxPC1	-0.00609944	0.803428	Gene structure	GxPC1	FALSE	OneK1K_ratio
num_exons	CD16_Mono:GxPC2	0.00201078	0.935125	Gene structure	GxPC2	FALSE	OneK1K_ratio
num_exons	CD16_Mono:GxPC3	-0.00440824	0.869725	Gene structure	GxPC3	FALSE	OneK1K_ratio
num_exons	CD16_Mono:GxPC4	-0.00146753	0.951575	Gene structure	GxPC4	FALSE	OneK1K_ratio
num_exons	CD16_Mono:GxPC5	0.0316219	0.0523523	Gene structure	GxPC5	FALSE	OneK1K_ratio
num_exons	CD14_Mono:G	-0.012045	0.585489	Gene structure	G	FALSE	OneK1K_ratio
num_exons	CD14_Mono:GxPC	0.012045	0.585489	Gene structure	GxPC Sum	FALSE	OneK1K_ratio
num_exons	CD14_Mono:GxPC1	-0.00739641	0.762807	Gene structure	GxPC1	FALSE	OneK1K_ratio
num_exons	CD14_Mono:GxPC2	-0.00619065	0.800595	Gene structure	GxPC2	FALSE	OneK1K_ratio
num_exons	CD14_Mono:GxPC3	0.026775	0.118451	Gene structure	GxPC3	FALSE	OneK1K_ratio
num_exons	CD14_Mono:GxPC4	0.0080898	0.731198	Gene structure	GxPC4	FALSE	OneK1K_ratio
num_exons	CD14_Mono:GxPC5	0.00855616	0.712199	Gene structure	GxPC5	FALSE	OneK1K_ratio
5UTR_length	B_naive:G	-0.00916852	0.694312	Gene structure	G	FALSE	OneK1K_ratio
5UTR_length	B_naive:GxPC	0.00916852	0.694312	Gene structure	GxPC Sum	FALSE	OneK1K_ratio
5UTR_length	B_naive:GxPC1	0.00475584	0.860132	Gene structure	GxPC1	FALSE	OneK1K_ratio
5UTR_length	B_naive:GxPC2	-0.00277087	0.923365	Gene structure	GxPC2	FALSE	OneK1K_ratio
5UTR_length	B_naive:GxPC3	-0.0043048	0.871202	Gene structure	GxPC3	FALSE	OneK1K_ratio
5UTR_length	B_naive:GxPC4	-0.00697417	0.771467	Gene structure	GxPC4	FALSE	OneK1K_ratio
5UTR_length	B_naive:GxPC5	0.0279471	0.09888	Gene structure	GxPC5	FALSE	OneK1K_ratio
5UTR_length	B_memory:G	-0.0140187	0.515156	Gene structure	G	FALSE	OneK1K_ratio
5UTR_length	B_memory:GxPC	0.0140187	0.515156	Gene structure	GxPC Sum	FALSE	OneK1K_ratio
5UTR_length	B_memory:GxPC1	-0.00941412	0.686847	Gene structure	GxPC1	FALSE	OneK1K_ratio
5UTR_length	B_memory:GxPC2	-0.0131988	0.5423	Gene structure	GxPC2	FALSE	OneK1K_ratio
5UTR_length	B_memory:GxPC3	0.00141769	0.953034	Gene structure	GxPC3	FALSE	OneK1K_ratio
5UTR_length	B_memory:GxPC4	0.0123444	0.575944	Gene structure	GxPC4	FALSE	OneK1K_ratio
5UTR_length	B_memory:GxPC5	0.013436	0.532143	Gene structure	GxPC5	FALSE	OneK1K_ratio
5UTR_length	B_intermediate:G	-0.00717829	0.769105	Gene structure	G	FALSE	OneK1K_ratio
5UTR_length	B_intermediate:GxPC	0.00717829	0.769105	Gene structure	GxPC Sum	FALSE	OneK1K_ratio
5UTR_length	B_intermediate:GxPC1	-0.0118489	0.588485	Gene structure	GxPC1	FALSE	OneK1K_ratio
5UTR_length	B_intermediate:GxPC2	0.00718791	0.769105	Gene structure	GxPC2	FALSE	OneK1K_ratio
5UTR_length	B_intermediate:GxPC3	-0.0118534	0.588485	Gene structure	GxPC3	FALSE	OneK1K_ratio
5UTR_length	B_intermediate:GxPC4	-0.00168528	0.943544	Gene structure	GxPC4	FALSE	OneK1K_ratio
5UTR_length	B_intermediate:GxPC5	0.0322265	0.04391	Gene structure	GxPC5	TRUE	OneK1K_ratio
5UTR_length	CD4_TCM:G	-0.0122984	0.575944	Gene structure	G	FALSE	OneK1K_ratio
5UTR_length	CD4_TCM:GxPC	0.0122984	0.575944	Gene structure	GxPC Sum	FALSE	OneK1K_ratio
5UTR_length	CD4_TCM:GxPC1	-0.0115205	0.598292	Gene structure	GxPC1	FALSE	OneK1K_ratio
5UTR_length	CD4_TCM:GxPC2	-0.00333853	0.906874	Gene structure	GxPC2	FALSE	OneK1K_ratio
5UTR_length	CD4_TCM:GxPC3	0.0337764	0.0333046	Gene structure	GxPC3	TRUE	OneK1K_ratio
5UTR_length	CD4_TCM:GxPC4	-0.00463978	0.862443	Gene structure	GxPC4	FALSE	OneK1K_ratio
5UTR_length	CD4_TCM:GxPC5	0.00467671	0.862443	Gene structure	GxPC5	FALSE	OneK1K_ratio
5UTR_length	CD4_Naive:G	-0.027158	0.111389	Gene structure	G	FALSE	OneK1K_ratio
5UTR_length	CD4_Naive:GxPC	0.027158	0.111389	Gene structure	GxPC Sum	FALSE	OneK1K_ratio
5UTR_length	CD4_Naive:GxPC1	-0.0125137	0.569875	Gene structure	GxPC1	FALSE	OneK1K_ratio
5UTR_length	CD4_Naive:GxPC2	0.0347925	0.0269474	Gene structure	GxPC2	TRUE	OneK1K_ratio
5UTR_length	CD4_Naive:GxPC3	0.0175021	0.370766	Gene structure	GxPC3	FALSE	OneK1K_ratio
5UTR_length	CD4_Naive:GxPC4	0.0059924	0.804972	Gene structure	GxPC4	FALSE	OneK1K_ratio
5UTR_length	CD4_Naive:GxPC5	-0.00521705	0.841471	Gene structure	GxPC5	FALSE	OneK1K_ratio
5UTR_length	CD4_TEM:G	-0.00958416	0.678228	Gene structure	G	FALSE	OneK1K_ratio
5UTR_length	CD4_TEM:GxPC	0.00958416	0.678228	Gene structure	GxPC Sum	FALSE	OneK1K_ratio
5UTR_length	CD4_TEM:GxPC1	-0.00901953	0.698137	Gene structure	GxPC1	FALSE	OneK1K_ratio
5UTR_length	CD4_TEM:GxPC2	-0.0101164	0.658254	Gene structure	GxPC2	FALSE	OneK1K_ratio
5UTR_length	CD4_TEM:GxPC3	0.00433457	0.869853	Gene structure	GxPC3	FALSE	OneK1K_ratio
5UTR_length	CD4_TEM:GxPC4	0.0199787	0.284722	Gene structure	GxPC4	FALSE	OneK1K_ratio
5UTR_length	CD4_TEM:GxPC5	0.00429545	0.871676	Gene structure	GxPC5	FALSE	OneK1K_ratio
5UTR_length	CD4_CTL:G	0.00369142	0.892591	Gene structure	G	FALSE	OneK1K_ratio
5UTR_length	CD4_CTL:GxPC	-0.00369142	0.892591	Gene structure	GxPC Sum	FALSE	OneK1K_ratio
5UTR_length	CD4_CTL:GxPC1	0.00244943	0.928384	Gene structure	GxPC1	FALSE	OneK1K_ratio
5UTR_length	CD4_CTL:GxPC2	0.0204224	0.270859	Gene structure	GxPC2	FALSE	OneK1K_ratio
5UTR_length	CD4_CTL:GxPC3	-0.0174063	0.372222	Gene structure	GxPC3	FALSE	OneK1K_ratio
5UTR_length	CD4_CTL:GxPC4	-0.00489893	0.856903	Gene structure	GxPC4	FALSE	OneK1K_ratio
5UTR_length	CD4_CTL:GxPC5	0.0166846	0.399639	Gene structure	GxPC5	FALSE	OneK1K_ratio
5UTR_length	CD8_TEM:G	-0.051151	0.000143694	Gene structure	G	TRUE	OneK1K_ratio
5UTR_length	CD8_TEM:GxPC	0.051151	0.000143694	Gene structure	GxPC Sum	TRUE	OneK1K_ratio
5UTR_length	CD8_TEM:GxPC1	-0.00282458	0.91986	Gene structure	GxPC1	FALSE	OneK1K_ratio
5UTR_length	CD8_TEM:GxPC2	0.00762688	0.748496	Gene structure	GxPC2	FALSE	OneK1K_ratio
5UTR_length	CD8_TEM:GxPC3	0.0281495	0.0929154	Gene structure	GxPC3	FALSE	OneK1K_ratio
5UTR_length	CD8_TEM:GxPC4	0.0199948	0.280015	Gene structure	GxPC4	FALSE	OneK1K_ratio
5UTR_length	CD8_TEM:GxPC5	0.0251107	0.147125	Gene structure	GxPC5	FALSE	OneK1K_ratio
5UTR_length	CD8_TCM:G	-0.0240258	0.170567	Gene structure	G	FALSE	OneK1K_ratio
5UTR_length	CD8_TCM:GxPC	0.0240258	0.170567	Gene structure	GxPC Sum	FALSE	OneK1K_ratio
5UTR_length	CD8_TCM:GxPC1	0.0018464	0.938632	Gene structure	GxPC1	FALSE	OneK1K_ratio
5UTR_length	CD8_TCM:GxPC2	-0.00136375	0.953034	Gene structure	GxPC2	FALSE	OneK1K_ratio
5UTR_length	CD8_TCM:GxPC3	0.00148799	0.949594	Gene structure	GxPC3	FALSE	OneK1K_ratio
5UTR_length	CD8_TCM:GxPC4	0.0182358	0.33883	Gene structure	GxPC4	FALSE	OneK1K_ratio
5UTR_length	CD8_TCM:GxPC5	0.00393052	0.881749	Gene structure	GxPC5	FALSE	OneK1K_ratio
5UTR_length	CD8_Naive:G	-0.0320817	0.0438945	Gene structure	G	TRUE	OneK1K_ratio
5UTR_length	CD8_Naive:GxPC	0.0320817	0.0438945	Gene structure	GxPC Sum	TRUE	OneK1K_ratio
5UTR_length	CD8_Naive:GxPC1	-0.00879555	0.701324	Gene structure	GxPC1	FALSE	OneK1K_ratio
5UTR_length	CD8_Naive:GxPC2	0.026869	0.111488	Gene structure	GxPC2	FALSE	OneK1K_ratio
5UTR_length	CD8_Naive:GxPC3	0.00887469	0.699781	Gene structure	GxPC3	FALSE	OneK1K_ratio
5UTR_length	CD8_Naive:GxPC4	-0.00186466	0.938489	Gene structure	GxPC4	FALSE	OneK1K_ratio
5UTR_length	CD8_Naive:GxPC5	0.0122154	0.575944	Gene structure	GxPC5	FALSE	OneK1K_ratio
5UTR_length	NK_mature:G	-0.00719747	0.769105	Gene structure	G	FALSE	OneK1K_ratio
5UTR_length	NK_mature:GxPC	0.00719747	0.769105	Gene structure	GxPC Sum	FALSE	OneK1K_ratio
5UTR_length	NK_mature:GxPC1	-0.0169218	0.391275	Gene structure	GxPC1	FALSE	OneK1K_ratio
5UTR_length	NK_mature:GxPC2	0.0271687	0.111389	Gene structure	GxPC2	FALSE	OneK1K_ratio
5UTR_length	NK_mature:GxPC3	0.0105571	0.643046	Gene structure	GxPC3	FALSE	OneK1K_ratio
5UTR_length	NK_mature:GxPC4	0.0194162	0.298952	Gene structure	GxPC4	FALSE	OneK1K_ratio
5UTR_length	NK_mature:GxPC5	0.000759979	0.971899	Gene structure	GxPC5	FALSE	OneK1K_ratio
5UTR_length	NK_bright:G	-0.0135523	0.527149	Gene structure	G	FALSE	OneK1K_ratio
5UTR_length	NK_bright:GxPC	0.0135523	0.527149	Gene structure	GxPC Sum	FALSE	OneK1K_ratio
5UTR_length	NK_bright:GxPC1	0.000498214	0.982293	Gene structure	GxPC1	FALSE	OneK1K_ratio
5UTR_length	NK_bright:GxPC2	0.00827296	0.723813	Gene structure	GxPC2	FALSE	OneK1K_ratio
5UTR_length	NK_bright:GxPC3	0.0197774	0.290069	Gene structure	GxPC3	FALSE	OneK1K_ratio
5UTR_length	NK_bright:GxPC4	0.000745385	0.971899	Gene structure	GxPC4	FALSE	OneK1K_ratio
5UTR_length	NK_bright:GxPC5	0.00373637	0.891446	Gene structure	GxPC5	FALSE	OneK1K_ratio
5UTR_length	NK_proliferating:G	-0.00488803	0.856903	Gene structure	G	FALSE	OneK1K_ratio
5UTR_length	NK_proliferating:GxPC	0.00488803	0.856903	Gene structure	GxPC Sum	FALSE	OneK1K_ratio
5UTR_length	NK_proliferating:GxPC1	-0.00413804	0.877862	Gene structure	GxPC1	FALSE	OneK1K_ratio
5UTR_length	NK_proliferating:GxPC2	-0.0066161	0.783634	Gene structure	GxPC2	FALSE	OneK1K_ratio
5UTR_length	NK_proliferating:GxPC3	0.0203161	0.275353	Gene structure	GxPC3	FALSE	OneK1K_ratio
5UTR_length	NK_proliferating:GxPC4	0.00433815	0.869853	Gene structure	GxPC4	FALSE	OneK1K_ratio
5UTR_length	NK_proliferating:GxPC5	-0.0141047	0.513337	Gene structure	GxPC5	FALSE	OneK1K_ratio
5UTR_length	CD16_Mono:G	-0.0264938	0.123791	Gene structure	G	FALSE	OneK1K_ratio
5UTR_length	CD16_Mono:GxPC	0.0264938	0.123791	Gene structure	GxPC Sum	FALSE	OneK1K_ratio
5UTR_length	CD16_Mono:GxPC1	-0.0102783	0.655787	Gene structure	GxPC1	FALSE	OneK1K_ratio
5UTR_length	CD16_Mono:GxPC2	0.0107903	0.632141	Gene structure	GxPC2	FALSE	OneK1K_ratio
5UTR_length	CD16_Mono:GxPC3	0.00378048	0.891446	Gene structure	GxPC3	FALSE	OneK1K_ratio
5UTR_length	CD16_Mono:GxPC4	-0.00165409	0.94501	Gene structure	GxPC4	FALSE	OneK1K_ratio
5UTR_length	CD16_Mono:GxPC5	0.0273554	0.111389	Gene structure	GxPC5	FALSE	OneK1K_ratio
5UTR_length	CD14_Mono:G	-0.0261641	0.131627	Gene structure	G	FALSE	OneK1K_ratio
5UTR_length	CD14_Mono:GxPC	0.0261641	0.131627	Gene structure	GxPC Sum	FALSE	OneK1K_ratio
5UTR_length	CD14_Mono:GxPC1	-0.00471425	0.862443	Gene structure	GxPC1	FALSE	OneK1K_ratio
5UTR_length	CD14_Mono:GxPC2	-0.00325447	0.907338	Gene structure	GxPC2	FALSE	OneK1K_ratio
5UTR_length	CD14_Mono:GxPC3	0.0294862	0.0772217	Gene structure	GxPC3	FALSE	OneK1K_ratio
5UTR_length	CD14_Mono:GxPC4	0.0163331	0.418137	Gene structure	GxPC4	FALSE	OneK1K_ratio
5UTR_length	CD14_Mono:GxPC5	0.0156235	0.449548	Gene structure	GxPC5	FALSE	OneK1K_ratio
3UTR_length	B_naive:G	-0.0171764	0.38198	Gene structure	G	FALSE	OneK1K_ratio
3UTR_length	B_naive:GxPC	0.0171764	0.38198	Gene structure	GxPC Sum	FALSE	OneK1K_ratio
3UTR_length	B_naive:GxPC1	0.0113849	0.605833	Gene structure	GxPC1	FALSE	OneK1K_ratio
3UTR_length	B_naive:GxPC2	0.00464051	0.862443	Gene structure	GxPC2	FALSE	OneK1K_ratio
3UTR_length	B_naive:GxPC3	0.0046269	0.862443	Gene structure	GxPC3	FALSE	OneK1K_ratio
3UTR_length	B_naive:GxPC4	0.00936169	0.689792	Gene structure	GxPC4	FALSE	OneK1K_ratio
3UTR_length	B_naive:GxPC5	0.00436432	0.869853	Gene structure	GxPC5	FALSE	OneK1K_ratio
3UTR_length	B_memory:G	-0.0195461	0.293214	Gene structure	G	FALSE	OneK1K_ratio
3UTR_length	B_memory:GxPC	0.0195461	0.293214	Gene structure	GxPC Sum	FALSE	OneK1K_ratio
3UTR_length	B_memory:GxPC1	-0.0176865	0.362099	Gene structure	GxPC1	FALSE	OneK1K_ratio
3UTR_length	B_memory:GxPC2	0.0195769	0.293214	Gene structure	GxPC2	FALSE	OneK1K_ratio
3UTR_length	B_memory:GxPC3	0.011741	0.591589	Gene structure	GxPC3	FALSE	OneK1K_ratio
3UTR_length	B_memory:GxPC4	0.0020183	0.935125	Gene structure	GxPC4	FALSE	OneK1K_ratio
3UTR_length	B_memory:GxPC5	0.0182442	0.342103	Gene structure	GxPC5	FALSE	OneK1K_ratio
3UTR_length	B_intermediate:G	-0.00433353	0.869853	Gene structure	G	FALSE	OneK1K_ratio
3UTR_length	B_intermediate:GxPC	0.00433353	0.869853	Gene structure	GxPC Sum	FALSE	OneK1K_ratio
3UTR_length	B_intermediate:GxPC1	-0.0193727	0.298952	Gene structure	GxPC1	FALSE	OneK1K_ratio
3UTR_length	B_intermediate:GxPC2	0.00443279	0.868209	Gene structure	GxPC2	FALSE	OneK1K_ratio
3UTR_length	B_intermediate:GxPC3	-0.00270637	0.923634	Gene structure	GxPC3	FALSE	OneK1K_ratio
3UTR_length	B_intermediate:GxPC4	0.00301941	0.913259	Gene structure	GxPC4	FALSE	OneK1K_ratio
3UTR_length	B_intermediate:GxPC5	0.034373	0.0292918	Gene structure	GxPC5	TRUE	OneK1K_ratio
3UTR_length	CD4_TCM:G	-0.0234182	0.185236	Gene structure	G	FALSE	OneK1K_ratio
3UTR_length	CD4_TCM:GxPC	0.0234182	0.185236	Gene structure	GxPC Sum	FALSE	OneK1K_ratio
3UTR_length	CD4_TCM:GxPC1	-0.0151355	0.470322	Gene structure	GxPC1	FALSE	OneK1K_ratio
3UTR_length	CD4_TCM:GxPC2	0.000240928	0.991445	Gene structure	GxPC2	FALSE	OneK1K_ratio
3UTR_length	CD4_TCM:GxPC3	0.0270942	0.111389	Gene structure	GxPC3	FALSE	OneK1K_ratio
3UTR_length	CD4_TCM:GxPC4	0.0191907	0.30584	Gene structure	GxPC4	FALSE	OneK1K_ratio
3UTR_length	CD4_TCM:GxPC5	-0.00135873	0.953034	Gene structure	GxPC5	FALSE	OneK1K_ratio
3UTR_length	CD4_Naive:G	-0.032261	0.04391	Gene structure	G	TRUE	OneK1K_ratio
3UTR_length	CD4_Naive:GxPC	0.032261	0.04391	Gene structure	GxPC Sum	TRUE	OneK1K_ratio
3UTR_length	CD4_Naive:GxPC1	0.0112037	0.612931	Gene structure	GxPC1	FALSE	OneK1K_ratio
3UTR_length	CD4_Naive:GxPC2	0.0298175	0.0710184	Gene structure	GxPC2	FALSE	OneK1K_ratio
3UTR_length	CD4_Naive:GxPC3	0.0113387	0.607286	Gene structure	GxPC3	FALSE	OneK1K_ratio
3UTR_length	CD4_Naive:GxPC4	0.0209168	0.257692	Gene structure	GxPC4	FALSE	OneK1K_ratio
3UTR_length	CD4_Naive:GxPC5	-0.0040557	0.879219	Gene structure	GxPC5	FALSE	OneK1K_ratio
3UTR_length	CD4_TEM:G	-0.0333144	0.0369505	Gene structure	G	TRUE	OneK1K_ratio
3UTR_length	CD4_TEM:GxPC	0.0333144	0.0369505	Gene structure	GxPC Sum	TRUE	OneK1K_ratio
3UTR_length	CD4_TEM:GxPC1	-0.000631438	0.976931	Gene structure	GxPC1	FALSE	OneK1K_ratio
3UTR_length	CD4_TEM:GxPC2	0.00401641	0.880877	Gene structure	GxPC2	FALSE	OneK1K_ratio
3UTR_length	CD4_TEM:GxPC3	0.00840263	0.716915	Gene structure	GxPC3	FALSE	OneK1K_ratio
3UTR_length	CD4_TEM:GxPC4	0.0179329	0.35124	Gene structure	GxPC4	FALSE	OneK1K_ratio
3UTR_length	CD4_TEM:GxPC5	0.0224967	0.208308	Gene structure	GxPC5	FALSE	OneK1K_ratio
3UTR_length	CD4_CTL:G	-0.0109397	0.622371	Gene structure	G	FALSE	OneK1K_ratio
3UTR_length	CD4_CTL:GxPC	0.0109397	0.622371	Gene structure	GxPC Sum	FALSE	OneK1K_ratio
3UTR_length	CD4_CTL:GxPC1	-0.00527196	0.838523	Gene structure	GxPC1	FALSE	OneK1K_ratio
3UTR_length	CD4_CTL:GxPC2	0.0164649	0.408508	Gene structure	GxPC2	FALSE	OneK1K_ratio
3UTR_length	CD4_CTL:GxPC3	0.00564998	0.822203	Gene structure	GxPC3	FALSE	OneK1K_ratio
3UTR_length	CD4_CTL:GxPC4	0.00325973	0.906874	Gene structure	GxPC4	FALSE	OneK1K_ratio
3UTR_length	CD4_CTL:GxPC5	0.00219177	0.933203	Gene structure	GxPC5	FALSE	OneK1K_ratio
3UTR_length	CD8_TEM:G	-0.0352811	0.022157	Gene structure	G	TRUE	OneK1K_ratio
3UTR_length	CD8_TEM:GxPC	0.0352811	0.022157	Gene structure	GxPC Sum	TRUE	OneK1K_ratio
3UTR_length	CD8_TEM:GxPC1	-0.0139091	0.515668	Gene structure	GxPC1	FALSE	OneK1K_ratio
3UTR_length	CD8_TEM:GxPC2	0.0121484	0.577367	Gene structure	GxPC2	FALSE	OneK1K_ratio
3UTR_length	CD8_TEM:GxPC3	0.0265509	0.116183	Gene structure	GxPC3	FALSE	OneK1K_ratio
3UTR_length	CD8_TEM:GxPC4	0.0213521	0.234935	Gene structure	GxPC4	FALSE	OneK1K_ratio
3UTR_length	CD8_TEM:GxPC5	0.00604107	0.802976	Gene structure	GxPC5	FALSE	OneK1K_ratio
3UTR_length	CD8_TCM:G	-0.0196003	0.290069	Gene structure	G	FALSE	OneK1K_ratio
3UTR_length	CD8_TCM:GxPC	0.0196003	0.290069	Gene structure	GxPC Sum	FALSE	OneK1K_ratio
3UTR_length	CD8_TCM:GxPC1	-0.0144644	0.498868	Gene structure	GxPC1	FALSE	OneK1K_ratio
3UTR_length	CD8_TCM:GxPC2	0.00772958	0.743807	Gene structure	GxPC2	FALSE	OneK1K_ratio
3UTR_length	CD8_TCM:GxPC3	0.0149283	0.474655	Gene structure	GxPC3	FALSE	OneK1K_ratio
3UTR_length	CD8_TCM:GxPC4	0.0107751	0.626973	Gene structure	GxPC4	FALSE	OneK1K_ratio
3UTR_length	CD8_TCM:GxPC5	0.00208231	0.935125	Gene structure	GxPC5	FALSE	OneK1K_ratio
3UTR_length	CD8_Naive:G	-0.0375256	0.0125307	Gene structure	G	TRUE	OneK1K_ratio
3UTR_length	CD8_Naive:GxPC	0.0375256	0.0125307	Gene structure	GxPC Sum	TRUE	OneK1K_ratio
3UTR_length	CD8_Naive:GxPC1	0.0124427	0.569304	Gene structure	GxPC1	FALSE	OneK1K_ratio
3UTR_length	CD8_Naive:GxPC2	0.00656223	0.783634	Gene structure	GxPC2	FALSE	OneK1K_ratio
3UTR_length	CD8_Naive:GxPC3	0.0144946	0.497018	Gene structure	GxPC3	FALSE	OneK1K_ratio
3UTR_length	CD8_Naive:GxPC4	0.0253669	0.143592	Gene structure	GxPC4	FALSE	OneK1K_ratio
3UTR_length	CD8_Naive:GxPC5	0.0122313	0.575944	Gene structure	GxPC5	FALSE	OneK1K_ratio
3UTR_length	NK_mature:G	-0.0325127	0.0420963	Gene structure	G	TRUE	OneK1K_ratio
3UTR_length	NK_mature:GxPC	0.0325127	0.0420963	Gene structure	GxPC Sum	TRUE	OneK1K_ratio
3UTR_length	NK_mature:GxPC1	-0.009035	0.698137	Gene structure	GxPC1	FALSE	OneK1K_ratio
3UTR_length	NK_mature:GxPC2	0.0318955	0.0481068	Gene structure	GxPC2	TRUE	OneK1K_ratio
3UTR_length	NK_mature:GxPC3	0.0198895	0.286693	Gene structure	GxPC3	FALSE	OneK1K_ratio
3UTR_length	NK_mature:GxPC4	0.00682724	0.778514	Gene structure	GxPC4	FALSE	OneK1K_ratio
3UTR_length	NK_mature:GxPC5	0.00307896	0.91179	Gene structure	GxPC5	FALSE	OneK1K_ratio
3UTR_length	NK_bright:G	-0.0238862	0.176892	Gene structure	G	FALSE	OneK1K_ratio
3UTR_length	NK_bright:GxPC	0.0238862	0.176892	Gene structure	GxPC Sum	FALSE	OneK1K_ratio
3UTR_length	NK_bright:GxPC1	0.0101535	0.658187	Gene structure	GxPC1	FALSE	OneK1K_ratio
3UTR_length	NK_bright:GxPC2	-0.0123107	0.575944	Gene structure	GxPC2	FALSE	OneK1K_ratio
3UTR_length	NK_bright:GxPC3	0.0398572	0.00752608	Gene structure	GxPC3	TRUE	OneK1K_ratio
3UTR_length	NK_bright:GxPC4	0.00177593	0.942135	Gene structure	GxPC4	FALSE	OneK1K_ratio
3UTR_length	NK_bright:GxPC5	0.000279077	0.991445	Gene structure	GxPC5	FALSE	OneK1K_ratio
3UTR_length	NK_proliferating:G	0.00188149	0.938489	Gene structure	G	FALSE	OneK1K_ratio
3UTR_length	NK_proliferating:GxPC	-0.00188149	0.938489	Gene structure	GxPC Sum	FALSE	OneK1K_ratio
3UTR_length	NK_proliferating:GxPC1	0.00608245	0.802976	Gene structure	GxPC1	FALSE	OneK1K_ratio
3UTR_length	NK_proliferating:GxPC2	-0.0094153	0.687418	Gene structure	GxPC2	FALSE	OneK1K_ratio
3UTR_length	NK_proliferating:GxPC3	0.00610673	0.802976	Gene structure	GxPC3	FALSE	OneK1K_ratio
3UTR_length	NK_proliferating:GxPC4	-0.0055137	0.828304	Gene structure	GxPC4	FALSE	OneK1K_ratio
3UTR_length	NK_proliferating:GxPC5	0.00395256	0.881749	Gene structure	GxPC5	FALSE	OneK1K_ratio
3UTR_length	CD16_Mono:G	-0.025636	0.143592	Gene structure	G	FALSE	OneK1K_ratio
3UTR_length	CD16_Mono:GxPC	0.025636	0.143592	Gene structure	GxPC Sum	FALSE	OneK1K_ratio
3UTR_length	CD16_Mono:GxPC1	-0.00369026	0.893072	Gene structure	GxPC1	FALSE	OneK1K_ratio
3UTR_length	CD16_Mono:GxPC2	-0.023608	0.184737	Gene structure	GxPC2	FALSE	OneK1K_ratio
3UTR_length	CD16_Mono:GxPC3	0.0322535	0.0457994	Gene structure	GxPC3	TRUE	OneK1K_ratio
3UTR_length	CD16_Mono:GxPC4	0.0173337	0.381691	Gene structure	GxPC4	FALSE	OneK1K_ratio
3UTR_length	CD16_Mono:GxPC5	0.0228546	0.202615	Gene structure	GxPC5	FALSE	OneK1K_ratio
3UTR_length	CD14_Mono:G	-0.0313237	0.055297	Gene structure	G	FALSE	OneK1K_ratio
3UTR_length	CD14_Mono:GxPC	0.0313237	0.055297	Gene structure	GxPC Sum	FALSE	OneK1K_ratio
3UTR_length	CD14_Mono:GxPC1	0.00179963	0.94187	Gene structure	GxPC1	FALSE	OneK1K_ratio
3UTR_length	CD14_Mono:GxPC2	0.0119013	0.589587	Gene structure	GxPC2	FALSE	OneK1K_ratio
3UTR_length	CD14_Mono:GxPC3	0.0179017	0.358513	Gene structure	GxPC3	FALSE	OneK1K_ratio
3UTR_length	CD14_Mono:GxPC4	0.00253935	0.927705	Gene structure	GxPC4	FALSE	OneK1K_ratio
3UTR_length	CD14_Mono:GxPC5	0.0292247	0.0817252	Gene structure	GxPC5	FALSE	OneK1K_ratio
promoter_count	B_naive:G	0.0104462	0.647047	Regulation	G	FALSE	OneK1K_ratio
promoter_count	B_naive:GxPC	-0.0104462	0.647047	Regulation	GxPC Sum	FALSE	OneK1K_ratio
promoter_count	B_naive:GxPC1	0.0144899	0.500729	Regulation	GxPC1	FALSE	OneK1K_ratio
promoter_count	B_naive:GxPC2	-0.00046845	0.983493	Regulation	GxPC2	FALSE	OneK1K_ratio
promoter_count	B_naive:GxPC3	-0.0283447	0.0928376	Regulation	GxPC3	FALSE	OneK1K_ratio
promoter_count	B_naive:GxPC4	-0.0128902	0.554585	Regulation	GxPC4	FALSE	OneK1K_ratio
promoter_count	B_naive:GxPC5	-0.00491515	0.856769	Regulation	GxPC5	FALSE	OneK1K_ratio
promoter_count	B_memory:G	-0.000816019	0.970722	Regulation	G	FALSE	OneK1K_ratio
promoter_count	B_memory:GxPC	0.000816019	0.970722	Regulation	GxPC Sum	FALSE	OneK1K_ratio
promoter_count	B_memory:GxPC1	-0.00610743	0.802685	Regulation	GxPC1	FALSE	OneK1K_ratio
promoter_count	B_memory:GxPC2	-0.0169247	0.390176	Regulation	GxPC2	FALSE	OneK1K_ratio
promoter_count	B_memory:GxPC3	-0.00669779	0.782876	Regulation	GxPC3	FALSE	OneK1K_ratio
promoter_count	B_memory:GxPC4	0.0133089	0.538644	Regulation	GxPC4	FALSE	OneK1K_ratio
promoter_count	B_memory:GxPC5	0.0139046	0.51827	Regulation	GxPC5	FALSE	OneK1K_ratio
promoter_count	B_intermediate:G	0.0217101	0.226689	Regulation	G	FALSE	OneK1K_ratio
promoter_count	B_intermediate:GxPC	-0.0217101	0.226689	Regulation	GxPC Sum	FALSE	OneK1K_ratio
promoter_count	B_intermediate:GxPC1	-0.0174399	0.371186	Regulation	GxPC1	FALSE	OneK1K_ratio
promoter_count	B_intermediate:GxPC2	-0.0249852	0.151049	Regulation	GxPC2	FALSE	OneK1K_ratio
promoter_count	B_intermediate:GxPC3	0.00766379	0.748496	Regulation	GxPC3	FALSE	OneK1K_ratio
promoter_count	B_intermediate:GxPC4	-0.0152871	0.462055	Regulation	GxPC4	FALSE	OneK1K_ratio
promoter_count	B_intermediate:GxPC5	0.0147324	0.488949	Regulation	GxPC5	FALSE	OneK1K_ratio
promoter_count	CD4_TCM:G	0.016817	0.39516	Regulation	G	FALSE	OneK1K_ratio
promoter_count	CD4_TCM:GxPC	-0.016817	0.39516	Regulation	GxPC Sum	FALSE	OneK1K_ratio
promoter_count	CD4_TCM:GxPC1	-0.00265011	0.925152	Regulation	GxPC1	FALSE	OneK1K_ratio
promoter_count	CD4_TCM:GxPC2	0.0126039	0.56827	Regulation	GxPC2	FALSE	OneK1K_ratio
promoter_count	CD4_TCM:GxPC3	-0.0128344	0.55785	Regulation	GxPC3	FALSE	OneK1K_ratio
promoter_count	CD4_TCM:GxPC4	-0.0161025	0.419283	Regulation	GxPC4	FALSE	OneK1K_ratio
promoter_count	CD4_TCM:GxPC5	-0.000170181	0.993956	Regulation	GxPC5	FALSE	OneK1K_ratio
promoter_count	CD4_Naive:G	0.0255374	0.143592	Regulation	G	FALSE	OneK1K_ratio
promoter_count	CD4_Naive:GxPC	-0.0255374	0.143592	Regulation	GxPC Sum	FALSE	OneK1K_ratio
promoter_count	CD4_Naive:GxPC1	-0.0130582	0.546711	Regulation	GxPC1	FALSE	OneK1K_ratio
promoter_count	CD4_Naive:GxPC2	0.0136703	0.523914	Regulation	GxPC2	FALSE	OneK1K_ratio
promoter_count	CD4_Naive:GxPC3	-0.000450203	0.98391	Regulation	GxPC3	FALSE	OneK1K_ratio
promoter_count	CD4_Naive:GxPC4	-0.00556449	0.826834	Regulation	GxPC4	FALSE	OneK1K_ratio
promoter_count	CD4_Naive:GxPC5	-0.0309018	0.058741	Regulation	GxPC5	FALSE	OneK1K_ratio
promoter_count	CD4_TEM:G	0.0197268	0.290069	Regulation	G	FALSE	OneK1K_ratio
promoter_count	CD4_TEM:GxPC	-0.0197268	0.290069	Regulation	GxPC Sum	FALSE	OneK1K_ratio
promoter_count	CD4_TEM:GxPC1	0.00747558	0.759525	Regulation	GxPC1	FALSE	OneK1K_ratio
promoter_count	CD4_TEM:GxPC2	-0.014049	0.515156	Regulation	GxPC2	FALSE	OneK1K_ratio
promoter_count	CD4_TEM:GxPC3	-0.0179835	0.350079	Regulation	GxPC3	FALSE	OneK1K_ratio
promoter_count	CD4_TEM:GxPC4	-0.0205988	0.26646	Regulation	GxPC4	FALSE	OneK1K_ratio
promoter_count	CD4_TEM:GxPC5	-0.00264632	0.925152	Regulation	GxPC5	FALSE	OneK1K_ratio
promoter_count	CD4_CTL:G	0.0131624	0.544389	Regulation	G	FALSE	OneK1K_ratio
promoter_count	CD4_CTL:GxPC	-0.0131624	0.544389	Regulation	GxPC Sum	FALSE	OneK1K_ratio
promoter_count	CD4_CTL:GxPC1	0.0121684	0.579321	Regulation	GxPC1	FALSE	OneK1K_ratio
promoter_count	CD4_CTL:GxPC2	-0.00595227	0.807308	Regulation	GxPC2	FALSE	OneK1K_ratio
promoter_count	CD4_CTL:GxPC3	-0.00807106	0.730023	Regulation	GxPC3	FALSE	OneK1K_ratio
promoter_count	CD4_CTL:GxPC4	-0.0176318	0.364462	Regulation	GxPC4	FALSE	OneK1K_ratio
promoter_count	CD4_CTL:GxPC5	0.0154575	0.455079	Regulation	GxPC5	FALSE	OneK1K_ratio
promoter_count	CD8_TEM:G	-0.0133392	0.532483	Regulation	G	FALSE	OneK1K_ratio
promoter_count	CD8_TEM:GxPC	0.0133392	0.532483	Regulation	GxPC Sum	FALSE	OneK1K_ratio
promoter_count	CD8_TEM:GxPC1	0.0127656	0.556961	Regulation	GxPC1	FALSE	OneK1K_ratio
promoter_count	CD8_TEM:GxPC2	0.0116017	0.59177	Regulation	GxPC2	FALSE	OneK1K_ratio
promoter_count	CD8_TEM:GxPC3	0.0117763	0.588537	Regulation	GxPC3	FALSE	OneK1K_ratio
promoter_count	CD8_TEM:GxPC4	-0.0113052	0.606119	Regulation	GxPC4	FALSE	OneK1K_ratio
promoter_count	CD8_TEM:GxPC5	0.0022215	0.931879	Regulation	GxPC5	FALSE	OneK1K_ratio
promoter_count	CD8_TCM:G	0.0023315	0.93042	Regulation	G	FALSE	OneK1K_ratio
promoter_count	CD8_TCM:GxPC	-0.0023315	0.93042	Regulation	GxPC Sum	FALSE	OneK1K_ratio
promoter_count	CD8_TCM:GxPC1	-0.00665951	0.782876	Regulation	GxPC1	FALSE	OneK1K_ratio
promoter_count	CD8_TCM:GxPC2	0.00132466	0.953618	Regulation	GxPC2	FALSE	OneK1K_ratio
promoter_count	CD8_TCM:GxPC3	-0.0193836	0.295575	Regulation	GxPC3	FALSE	OneK1K_ratio
promoter_count	CD8_TCM:GxPC4	-0.00440204	0.868209	Regulation	GxPC4	FALSE	OneK1K_ratio
promoter_count	CD8_TCM:GxPC5	0.0204146	0.266504	Regulation	GxPC5	FALSE	OneK1K_ratio
promoter_count	CD8_Naive:G	0.0382439	0.0103489	Regulation	G	TRUE	OneK1K_ratio
promoter_count	CD8_Naive:GxPC	-0.0382439	0.0103489	Regulation	GxPC Sum	TRUE	OneK1K_ratio
promoter_count	CD8_Naive:GxPC1	-0.00358773	0.895807	Regulation	GxPC1	FALSE	OneK1K_ratio
promoter_count	CD8_Naive:GxPC2	-0.0116876	0.591281	Regulation	GxPC2	FALSE	OneK1K_ratio
promoter_count	CD8_Naive:GxPC3	-0.0144491	0.499529	Regulation	GxPC3	FALSE	OneK1K_ratio
promoter_count	CD8_Naive:GxPC4	-0.00408652	0.878569	Regulation	GxPC4	FALSE	OneK1K_ratio
promoter_count	CD8_Naive:GxPC5	-0.0218622	0.221654	Regulation	GxPC5	FALSE	OneK1K_ratio
promoter_count	NK_mature:G	0.0277734	0.102707	Regulation	G	FALSE	OneK1K_ratio
promoter_count	NK_mature:GxPC	-0.0277734	0.102707	Regulation	GxPC Sum	FALSE	OneK1K_ratio
promoter_count	NK_mature:GxPC1	-0.0167753	0.396296	Regulation	GxPC1	FALSE	OneK1K_ratio
promoter_count	NK_mature:GxPC2	0.0093263	0.690654	Regulation	GxPC2	FALSE	OneK1K_ratio
promoter_count	NK_mature:GxPC3	-0.00302837	0.913259	Regulation	GxPC3	FALSE	OneK1K_ratio
promoter_count	NK_mature:GxPC4	0.0100942	0.658315	Regulation	GxPC4	FALSE	OneK1K_ratio
promoter_count	NK_mature:GxPC5	-0.0191149	0.30961	Regulation	GxPC5	FALSE	OneK1K_ratio
promoter_count	NK_bright:G	-0.0161809	0.418137	Regulation	G	FALSE	OneK1K_ratio
promoter_count	NK_bright:GxPC	0.0161809	0.418137	Regulation	GxPC Sum	FALSE	OneK1K_ratio
promoter_count	NK_bright:GxPC1	-0.0023292	0.93042	Regulation	GxPC1	FALSE	OneK1K_ratio
promoter_count	NK_bright:GxPC2	0.0173879	0.373059	Regulation	GxPC2	FALSE	OneK1K_ratio
promoter_count	NK_bright:GxPC3	0.00894165	0.699781	Regulation	GxPC3	FALSE	OneK1K_ratio
promoter_count	NK_bright:GxPC4	0.00370977	0.892249	Regulation	GxPC4	FALSE	OneK1K_ratio
promoter_count	NK_bright:GxPC5	-0.0113863	0.606119	Regulation	GxPC5	FALSE	OneK1K_ratio
promoter_count	NK_proliferating:G	-0.00112323	0.959749	Regulation	G	FALSE	OneK1K_ratio
promoter_count	NK_proliferating:GxPC	0.00112323	0.959749	Regulation	GxPC Sum	FALSE	OneK1K_ratio
promoter_count	NK_proliferating:GxPC1	-0.00729058	0.765155	Regulation	GxPC1	FALSE	OneK1K_ratio
promoter_count	NK_proliferating:GxPC2	-0.00744213	0.759525	Regulation	GxPC2	FALSE	OneK1K_ratio
promoter_count	NK_proliferating:GxPC3	0.0128517	0.557232	Regulation	GxPC3	FALSE	OneK1K_ratio
promoter_count	NK_proliferating:GxPC4	-0.00130332	0.953618	Regulation	GxPC4	FALSE	OneK1K_ratio
promoter_count	NK_proliferating:GxPC5	0.00633085	0.793705	Regulation	GxPC5	FALSE	OneK1K_ratio
promoter_count	CD16_Mono:G	0.0117868	0.59177	Regulation	G	FALSE	OneK1K_ratio
promoter_count	CD16_Mono:GxPC	-0.0117868	0.59177	Regulation	GxPC Sum	FALSE	OneK1K_ratio
promoter_count	CD16_Mono:GxPC1	-0.00713905	0.769829	Regulation	GxPC1	FALSE	OneK1K_ratio
promoter_count	CD16_Mono:GxPC2	-0.0185045	0.337333	Regulation	GxPC2	FALSE	OneK1K_ratio
promoter_count	CD16_Mono:GxPC3	-0.00991483	0.664754	Regulation	GxPC3	FALSE	OneK1K_ratio
promoter_count	CD16_Mono:GxPC4	-0.00671584	0.783345	Regulation	GxPC4	FALSE	OneK1K_ratio
promoter_count	CD16_Mono:GxPC5	0.00860475	0.710047	Regulation	GxPC5	FALSE	OneK1K_ratio
promoter_count	CD14_Mono:G	0.0186066	0.332997	Regulation	G	FALSE	OneK1K_ratio
promoter_count	CD14_Mono:GxPC	-0.0186066	0.332997	Regulation	GxPC Sum	FALSE	OneK1K_ratio
promoter_count	CD14_Mono:GxPC1	-0.0149018	0.485949	Regulation	GxPC1	FALSE	OneK1K_ratio
promoter_count	CD14_Mono:GxPC2	-0.00626707	0.797508	Regulation	GxPC2	FALSE	OneK1K_ratio
promoter_count	CD14_Mono:GxPC3	-0.00458012	0.865704	Regulation	GxPC3	FALSE	OneK1K_ratio
promoter_count	CD14_Mono:GxPC4	0.00362348	0.896114	Regulation	GxPC4	FALSE	OneK1K_ratio
promoter_count	CD14_Mono:GxPC5	-0.0198795	0.290069	Regulation	GxPC5	FALSE	OneK1K_ratio
EDS	B_naive:G	-0.0160337	0.419283	Regulation	G	FALSE	OneK1K_ratio
EDS	B_naive:GxPC	0.0160337	0.419283	Regulation	GxPC Sum	FALSE	OneK1K_ratio
EDS	B_naive:GxPC1	0.00205165	0.935125	Regulation	GxPC1	FALSE	OneK1K_ratio
EDS	B_naive:GxPC2	0.00328968	0.906874	Regulation	GxPC2	FALSE	OneK1K_ratio
EDS	B_naive:GxPC3	0.00225866	0.930824	Regulation	GxPC3	FALSE	OneK1K_ratio
EDS	B_naive:GxPC4	0.0167757	0.39516	Regulation	GxPC4	FALSE	OneK1K_ratio
EDS	B_naive:GxPC5	0.00711346	0.769829	Regulation	GxPC5	FALSE	OneK1K_ratio
EDS	B_memory:G	-0.00136138	0.953034	Regulation	G	FALSE	OneK1K_ratio
EDS	B_memory:GxPC	0.00136138	0.953034	Regulation	GxPC Sum	FALSE	OneK1K_ratio
EDS	B_memory:GxPC1	-0.0166177	0.400475	Regulation	GxPC1	FALSE	OneK1K_ratio
EDS	B_memory:GxPC2	-0.000915401	0.968054	Regulation	GxPC2	FALSE	OneK1K_ratio
EDS	B_memory:GxPC3	-0.00669323	0.782876	Regulation	GxPC3	FALSE	OneK1K_ratio
EDS	B_memory:GxPC4	0.000683551	0.975078	Regulation	GxPC4	FALSE	OneK1K_ratio
EDS	B_memory:GxPC5	0.0155429	0.448041	Regulation	GxPC5	FALSE	OneK1K_ratio
EDS	B_intermediate:G	-0.00357661	0.896446	Regulation	G	FALSE	OneK1K_ratio
EDS	B_intermediate:GxPC	0.00357661	0.896446	Regulation	GxPC Sum	FALSE	OneK1K_ratio
EDS	B_intermediate:GxPC1	-0.0115547	0.596028	Regulation	GxPC1	FALSE	OneK1K_ratio
EDS	B_intermediate:GxPC2	0.00303664	0.913259	Regulation	GxPC2	FALSE	OneK1K_ratio
EDS	B_intermediate:GxPC3	0.00323245	0.907338	Regulation	GxPC3	FALSE	OneK1K_ratio
EDS	B_intermediate:GxPC4	-0.0129952	0.546711	Regulation	GxPC4	FALSE	OneK1K_ratio
EDS	B_intermediate:GxPC5	0.0123105	0.575944	Regulation	GxPC5	FALSE	OneK1K_ratio
EDS	CD4_TCM:G	-0.0393529	0.0085315	Regulation	G	TRUE	OneK1K_ratio
EDS	CD4_TCM:GxPC	0.0393529	0.0085315	Regulation	GxPC Sum	TRUE	OneK1K_ratio
EDS	CD4_TCM:GxPC1	-0.00217097	0.933475	Regulation	GxPC1	FALSE	OneK1K_ratio
EDS	CD4_TCM:GxPC2	0.028123	0.096384	Regulation	GxPC2	FALSE	OneK1K_ratio
EDS	CD4_TCM:GxPC3	0.0109262	0.622371	Regulation	GxPC3	FALSE	OneK1K_ratio
EDS	CD4_TCM:GxPC4	0.00581139	0.813576	Regulation	GxPC4	FALSE	OneK1K_ratio
EDS	CD4_TCM:GxPC5	0.0244921	0.162407	Regulation	GxPC5	FALSE	OneK1K_ratio
EDS	CD4_Naive:G	-0.0289501	0.0826711	Regulation	G	FALSE	OneK1K_ratio
EDS	CD4_Naive:GxPC	0.0289501	0.0826711	Regulation	GxPC Sum	FALSE	OneK1K_ratio
EDS	CD4_Naive:GxPC1	-0.0011713	0.957892	Regulation	GxPC1	FALSE	OneK1K_ratio
EDS	CD4_Naive:GxPC2	0.0143048	0.505144	Regulation	GxPC2	FALSE	OneK1K_ratio
EDS	CD4_Naive:GxPC3	0.0236568	0.183648	Regulation	GxPC3	FALSE	OneK1K_ratio
EDS	CD4_Naive:GxPC4	-0.0031897	0.90875	Regulation	GxPC4	FALSE	OneK1K_ratio
EDS	CD4_Naive:GxPC5	0.00126288	0.954399	Regulation	GxPC5	FALSE	OneK1K_ratio
EDS	CD4_TEM:G	0.00349809	0.899321	Regulation	G	FALSE	OneK1K_ratio
EDS	CD4_TEM:GxPC	-0.00349809	0.899321	Regulation	GxPC Sum	FALSE	OneK1K_ratio
EDS	CD4_TEM:GxPC1	0.0037244	0.891446	Regulation	GxPC1	FALSE	OneK1K_ratio
EDS	CD4_TEM:GxPC2	-0.0045813	0.864305	Regulation	GxPC2	FALSE	OneK1K_ratio
EDS	CD4_TEM:GxPC3	-0.00454051	0.866455	Regulation	GxPC3	FALSE	OneK1K_ratio
EDS	CD4_TEM:GxPC4	-0.0104891	0.647047	Regulation	GxPC4	FALSE	OneK1K_ratio
EDS	CD4_TEM:GxPC5	0.011341	0.607286	Regulation	GxPC5	FALSE	OneK1K_ratio
EDS	CD4_CTL:G	0.00661008	0.783634	Regulation	G	FALSE	OneK1K_ratio
EDS	CD4_CTL:GxPC	-0.00661008	0.783634	Regulation	GxPC Sum	FALSE	OneK1K_ratio
EDS	CD4_CTL:GxPC1	-0.0102458	0.655776	Regulation	GxPC1	FALSE	OneK1K_ratio
EDS	CD4_CTL:GxPC2	0.0306632	0.0621144	Regulation	GxPC2	FALSE	OneK1K_ratio
EDS	CD4_CTL:GxPC3	-0.0246771	0.157636	Regulation	GxPC3	FALSE	OneK1K_ratio
EDS	CD4_CTL:GxPC4	0.000749153	0.971899	Regulation	GxPC4	FALSE	OneK1K_ratio
EDS	CD4_CTL:GxPC5	0.0151415	0.470322	Regulation	GxPC5	FALSE	OneK1K_ratio
EDS	CD8_TEM:G	-0.025063	0.147125	Regulation	G	FALSE	OneK1K_ratio
EDS	CD8_TEM:GxPC	0.025063	0.147125	Regulation	GxPC Sum	FALSE	OneK1K_ratio
EDS	CD8_TEM:GxPC1	-0.00705911	0.769829	Regulation	GxPC1	FALSE	OneK1K_ratio
EDS	CD8_TEM:GxPC2	0.0130973	0.543625	Regulation	GxPC2	FALSE	OneK1K_ratio
EDS	CD8_TEM:GxPC3	0.00703361	0.769829	Regulation	GxPC3	FALSE	OneK1K_ratio
EDS	CD8_TEM:GxPC4	0.011443	0.598292	Regulation	GxPC4	FALSE	OneK1K_ratio
EDS	CD8_TEM:GxPC5	0.0238351	0.175957	Regulation	GxPC5	FALSE	OneK1K_ratio
EDS	CD8_TCM:G	-0.0193112	0.297861	Regulation	G	FALSE	OneK1K_ratio
EDS	CD8_TCM:GxPC	0.0193112	0.297861	Regulation	GxPC Sum	FALSE	OneK1K_ratio
EDS	CD8_TCM:GxPC1	-0.00350763	0.898129	Regulation	GxPC1	FALSE	OneK1K_ratio
EDS	CD8_TCM:GxPC2	0.00469274	0.861849	Regulation	GxPC2	FALSE	OneK1K_ratio
EDS	CD8_TCM:GxPC3	0.010584	0.635283	Regulation	GxPC3	FALSE	OneK1K_ratio
EDS	CD8_TCM:GxPC4	0.0151222	0.467809	Regulation	GxPC4	FALSE	OneK1K_ratio
EDS	CD8_TCM:GxPC5	0.00697474	0.769829	Regulation	GxPC5	FALSE	OneK1K_ratio
EDS	CD8_Naive:G	-0.00272368	0.923365	Regulation	G	FALSE	OneK1K_ratio
EDS	CD8_Naive:GxPC	0.00272368	0.923365	Regulation	GxPC Sum	FALSE	OneK1K_ratio
EDS	CD8_Naive:GxPC1	-0.00630663	0.793411	Regulation	GxPC1	FALSE	OneK1K_ratio
EDS	CD8_Naive:GxPC2	-0.00189472	0.938489	Regulation	GxPC2	FALSE	OneK1K_ratio
EDS	CD8_Naive:GxPC3	-0.00462357	0.862443	Regulation	GxPC3	FALSE	OneK1K_ratio
EDS	CD8_Naive:GxPC4	0.00401159	0.879544	Regulation	GxPC4	FALSE	OneK1K_ratio
EDS	CD8_Naive:GxPC5	-0.00323844	0.906874	Regulation	GxPC5	FALSE	OneK1K_ratio
EDS	NK_mature:G	-0.0199823	0.284722	Regulation	G	FALSE	OneK1K_ratio
EDS	NK_mature:GxPC	0.0199823	0.284722	Regulation	GxPC Sum	FALSE	OneK1K_ratio
EDS	NK_mature:GxPC1	0.0174695	0.371186	Regulation	GxPC1	FALSE	OneK1K_ratio
EDS	NK_mature:GxPC2	0.0137205	0.523914	Regulation	GxPC2	FALSE	OneK1K_ratio
EDS	NK_mature:GxPC3	0.0057248	0.818617	Regulation	GxPC3	FALSE	OneK1K_ratio
EDS	NK_mature:GxPC4	-0.00977058	0.668779	Regulation	GxPC4	FALSE	OneK1K_ratio
EDS	NK_mature:GxPC5	-0.00438268	0.869725	Regulation	GxPC5	FALSE	OneK1K_ratio
EDS	NK_bright:G	-0.00202491	0.935125	Regulation	G	FALSE	OneK1K_ratio
EDS	NK_bright:GxPC	0.00202491	0.935125	Regulation	GxPC Sum	FALSE	OneK1K_ratio
EDS	NK_bright:GxPC1	0.00359948	0.896114	Regulation	GxPC1	FALSE	OneK1K_ratio
EDS	NK_bright:GxPC2	0.00686022	0.7776	Regulation	GxPC2	FALSE	OneK1K_ratio
EDS	NK_bright:GxPC3	0.00679441	0.779781	Regulation	GxPC3	FALSE	OneK1K_ratio
EDS	NK_bright:GxPC4	-0.00161432	0.946318	Regulation	GxPC4	FALSE	OneK1K_ratio
EDS	NK_bright:GxPC5	0.0022907	0.93042	Regulation	GxPC5	FALSE	OneK1K_ratio
EDS	NK_proliferating:G	0.00129401	0.953618	Regulation	G	FALSE	OneK1K_ratio
EDS	NK_proliferating:GxPC	-0.00129401	0.953618	Regulation	GxPC Sum	FALSE	OneK1K_ratio
EDS	NK_proliferating:GxPC1	0.00357474	0.896731	Regulation	GxPC1	FALSE	OneK1K_ratio
EDS	NK_proliferating:GxPC2	-0.00618634	0.80029	Regulation	GxPC2	FALSE	OneK1K_ratio
EDS	NK_proliferating:GxPC3	0.000917162	0.968054	Regulation	GxPC3	FALSE	OneK1K_ratio
EDS	NK_proliferating:GxPC4	-0.00188568	0.938489	Regulation	GxPC4	FALSE	OneK1K_ratio
EDS	NK_proliferating:GxPC5	0.0121059	0.58205	Regulation	GxPC5	FALSE	OneK1K_ratio
EDS	CD16_Mono:G	-0.0112496	0.613173	Regulation	G	FALSE	OneK1K_ratio
EDS	CD16_Mono:GxPC	0.0112496	0.613173	Regulation	GxPC Sum	FALSE	OneK1K_ratio
EDS	CD16_Mono:GxPC1	0.006217	0.80029	Regulation	GxPC1	FALSE	OneK1K_ratio
EDS	CD16_Mono:GxPC2	0.0177636	0.363838	Regulation	GxPC2	FALSE	OneK1K_ratio
EDS	CD16_Mono:GxPC3	0.0033473	0.906874	Regulation	GxPC3	FALSE	OneK1K_ratio
EDS	CD16_Mono:GxPC4	-0.0163326	0.418137	Regulation	GxPC4	FALSE	OneK1K_ratio
EDS	CD16_Mono:GxPC5	0.00748211	0.759525	Regulation	GxPC5	FALSE	OneK1K_ratio
EDS	CD14_Mono:G	0.00201611	0.935125	Regulation	G	FALSE	OneK1K_ratio
EDS	CD14_Mono:GxPC	-0.00201611	0.935125	Regulation	GxPC Sum	FALSE	OneK1K_ratio
EDS	CD14_Mono:GxPC1	-0.0110792	0.620212	Regulation	GxPC1	FALSE	OneK1K_ratio
EDS	CD14_Mono:GxPC2	-0.00188143	0.938489	Regulation	GxPC2	FALSE	OneK1K_ratio
EDS	CD14_Mono:GxPC3	0.0214746	0.240773	Regulation	GxPC3	FALSE	OneK1K_ratio
EDS	CD14_Mono:GxPC4	0.00400976	0.881072	Regulation	GxPC4	FALSE	OneK1K_ratio
EDS	CD14_Mono:GxPC5	0.0206749	0.266504	Regulation	GxPC5	FALSE	OneK1K_ratio
ABC_count	B_naive:G	-0.0142836	0.505144	Regulation	G	FALSE	OneK1K_ratio
ABC_count	B_naive:GxPC	0.0142836	0.505144	Regulation	GxPC Sum	FALSE	OneK1K_ratio
ABC_count	B_naive:GxPC1	0.00807244	0.729671	Regulation	GxPC1	FALSE	OneK1K_ratio
ABC_count	B_naive:GxPC2	-0.000775294	0.971847	Regulation	GxPC2	FALSE	OneK1K_ratio
ABC_count	B_naive:GxPC3	0.0264673	0.120709	Regulation	GxPC3	FALSE	OneK1K_ratio
ABC_count	B_naive:GxPC4	0.0021024	0.935125	Regulation	GxPC4	FALSE	OneK1K_ratio
ABC_count	B_naive:GxPC5	-0.00307789	0.91179	Regulation	GxPC5	FALSE	OneK1K_ratio
ABC_count	B_memory:G	-0.0179265	0.350079	Regulation	G	FALSE	OneK1K_ratio
ABC_count	B_memory:GxPC	0.0179265	0.350079	Regulation	GxPC Sum	FALSE	OneK1K_ratio
ABC_count	B_memory:GxPC1	0.00715135	0.769829	Regulation	GxPC1	FALSE	OneK1K_ratio
ABC_count	B_memory:GxPC2	-0.0109163	0.622371	Regulation	GxPC2	FALSE	OneK1K_ratio
ABC_count	B_memory:GxPC3	0.000769739	0.971847	Regulation	GxPC3	FALSE	OneK1K_ratio
ABC_count	B_memory:GxPC4	0.00519742	0.841471	Regulation	GxPC4	FALSE	OneK1K_ratio
ABC_count	B_memory:GxPC5	0.0102303	0.655776	Regulation	GxPC5	FALSE	OneK1K_ratio
ABC_count	B_intermediate:G	0.00260099	0.925152	Regulation	G	FALSE	OneK1K_ratio
ABC_count	B_intermediate:GxPC	-0.00260099	0.925152	Regulation	GxPC Sum	FALSE	OneK1K_ratio
ABC_count	B_intermediate:GxPC1	-0.00926105	0.691091	Regulation	GxPC1	FALSE	OneK1K_ratio
ABC_count	B_intermediate:GxPC2	0.00911137	0.696673	Regulation	GxPC2	FALSE	OneK1K_ratio
ABC_count	B_intermediate:GxPC3	-0.0217567	0.226216	Regulation	GxPC3	FALSE	OneK1K_ratio
ABC_count	B_intermediate:GxPC4	-0.00183634	0.938875	Regulation	GxPC4	FALSE	OneK1K_ratio
ABC_count	B_intermediate:GxPC5	0.00450385	0.867695	Regulation	GxPC5	FALSE	OneK1K_ratio
ABC_count	CD4_TCM:G	0.00607805	0.802976	Regulation	G	FALSE	OneK1K_ratio
ABC_count	CD4_TCM:GxPC	-0.00607805	0.802976	Regulation	GxPC Sum	FALSE	OneK1K_ratio
ABC_count	CD4_TCM:GxPC1	0.0097534	0.668779	Regulation	GxPC1	FALSE	OneK1K_ratio
ABC_count	CD4_TCM:GxPC2	-0.0116559	0.593209	Regulation	GxPC2	FALSE	OneK1K_ratio
ABC_count	CD4_TCM:GxPC3	0.00810019	0.729671	Regulation	GxPC3	FALSE	OneK1K_ratio
ABC_count	CD4_TCM:GxPC4	-0.00124539	0.954982	Regulation	GxPC4	FALSE	OneK1K_ratio
ABC_count	CD4_TCM:GxPC5	0.000809419	0.970722	Regulation	GxPC5	FALSE	OneK1K_ratio
ABC_count	CD4_Naive:G	0.0185847	0.329588	Regulation	G	FALSE	OneK1K_ratio
ABC_count	CD4_Naive:GxPC	-0.0185847	0.329588	Regulation	GxPC Sum	FALSE	OneK1K_ratio
ABC_count	CD4_Naive:GxPC1	-0.0182511	0.342451	Regulation	GxPC1	FALSE	OneK1K_ratio
ABC_count	CD4_Naive:GxPC2	-0.00918594	0.694312	Regulation	GxPC2	FALSE	OneK1K_ratio
ABC_count	CD4_Naive:GxPC3	0.0136736	0.523914	Regulation	GxPC3	FALSE	OneK1K_ratio
ABC_count	CD4_Naive:GxPC4	0.000626672	0.976931	Regulation	GxPC4	FALSE	OneK1K_ratio
ABC_count	CD4_Naive:GxPC5	-0.0293859	0.0766066	Regulation	GxPC5	FALSE	OneK1K_ratio
ABC_count	CD4_TEM:G	0.0250526	0.151049	Regulation	G	FALSE	OneK1K_ratio
ABC_count	CD4_TEM:GxPC	-0.0250526	0.151049	Regulation	GxPC Sum	FALSE	OneK1K_ratio
ABC_count	CD4_TEM:GxPC1	0.0111646	0.614244	Regulation	GxPC1	FALSE	OneK1K_ratio
ABC_count	CD4_TEM:GxPC2	-0.00556172	0.826834	Regulation	GxPC2	FALSE	OneK1K_ratio
ABC_count	CD4_TEM:GxPC3	-0.0100605	0.660004	Regulation	GxPC3	FALSE	OneK1K_ratio
ABC_count	CD4_TEM:GxPC4	0.00577065	0.815583	Regulation	GxPC4	FALSE	OneK1K_ratio
ABC_count	CD4_TEM:GxPC5	-0.00970447	0.670545	Regulation	GxPC5	FALSE	OneK1K_ratio
ABC_count	CD4_CTL:G	0.00663373	0.783634	Regulation	G	FALSE	OneK1K_ratio
ABC_count	CD4_CTL:GxPC	-0.00663373	0.783634	Regulation	GxPC Sum	FALSE	OneK1K_ratio
ABC_count	CD4_CTL:GxPC1	0.00544902	0.832211	Regulation	GxPC1	FALSE	OneK1K_ratio
ABC_count	CD4_CTL:GxPC2	-0.0181105	0.349483	Regulation	GxPC2	FALSE	OneK1K_ratio
ABC_count	CD4_CTL:GxPC3	0.00859257	0.708696	Regulation	GxPC3	FALSE	OneK1K_ratio
ABC_count	CD4_CTL:GxPC4	0.00197031	0.936507	Regulation	GxPC4	FALSE	OneK1K_ratio
ABC_count	CD4_CTL:GxPC5	0.00203775	0.935125	Regulation	GxPC5	FALSE	OneK1K_ratio
ABC_count	CD8_TEM:G	0.00638435	0.789373	Regulation	G	FALSE	OneK1K_ratio
ABC_count	CD8_TEM:GxPC	-0.00638435	0.789373	Regulation	GxPC Sum	FALSE	OneK1K_ratio
ABC_count	CD8_TEM:GxPC1	0.00899976	0.698137	Regulation	GxPC1	FALSE	OneK1K_ratio
ABC_count	CD8_TEM:GxPC2	-0.00628235	0.793705	Regulation	GxPC2	FALSE	OneK1K_ratio
ABC_count	CD8_TEM:GxPC3	0.00197834	0.935232	Regulation	GxPC3	FALSE	OneK1K_ratio
ABC_count	CD8_TEM:GxPC4	0.0129225	0.546711	Regulation	GxPC4	FALSE	OneK1K_ratio
ABC_count	CD8_TEM:GxPC5	0.00604235	0.802976	Regulation	GxPC5	FALSE	OneK1K_ratio
ABC_count	CD8_TCM:G	-0.0252465	0.144382	Regulation	G	FALSE	OneK1K_ratio
ABC_count	CD8_TCM:GxPC	0.0252465	0.144382	Regulation	GxPC Sum	FALSE	OneK1K_ratio
ABC_count	CD8_TCM:GxPC1	0.0142188	0.505144	Regulation	GxPC1	FALSE	OneK1K_ratio
ABC_count	CD8_TCM:GxPC2	0.00684847	0.776399	Regulation	GxPC2	FALSE	OneK1K_ratio
ABC_count	CD8_TCM:GxPC3	0.0123444	0.573764	Regulation	GxPC3	FALSE	OneK1K_ratio
ABC_count	CD8_TCM:GxPC4	-0.00260489	0.925152	Regulation	GxPC4	FALSE	OneK1K_ratio
ABC_count	CD8_TCM:GxPC5	-0.00671214	0.781018	Regulation	GxPC5	FALSE	OneK1K_ratio
ABC_count	CD8_Naive:G	-0.00243663	0.928384	Regulation	G	FALSE	OneK1K_ratio
ABC_count	CD8_Naive:GxPC	0.00243663	0.928384	Regulation	GxPC Sum	FALSE	OneK1K_ratio
ABC_count	CD8_Naive:GxPC1	0.00742432	0.759525	Regulation	GxPC1	FALSE	OneK1K_ratio
ABC_count	CD8_Naive:GxPC2	0.00443348	0.867734	Regulation	GxPC2	FALSE	OneK1K_ratio
ABC_count	CD8_Naive:GxPC3	-0.00963411	0.670545	Regulation	GxPC3	FALSE	OneK1K_ratio
ABC_count	CD8_Naive:GxPC4	-0.00535494	0.833727	Regulation	GxPC4	FALSE	OneK1K_ratio
ABC_count	CD8_Naive:GxPC5	0.000954056	0.966103	Regulation	GxPC5	FALSE	OneK1K_ratio
ABC_count	NK_mature:G	0.0146996	0.491673	Regulation	G	FALSE	OneK1K_ratio
ABC_count	NK_mature:GxPC	-0.0146996	0.491673	Regulation	GxPC Sum	FALSE	OneK1K_ratio
ABC_count	NK_mature:GxPC1	0.0143277	0.505144	Regulation	GxPC1	FALSE	OneK1K_ratio
ABC_count	NK_mature:GxPC2	-0.00646476	0.789017	Regulation	GxPC2	FALSE	OneK1K_ratio
ABC_count	NK_mature:GxPC3	-0.017153	0.384756	Regulation	GxPC3	FALSE	OneK1K_ratio
ABC_count	NK_mature:GxPC4	-0.00584371	0.811451	Regulation	GxPC4	FALSE	OneK1K_ratio
ABC_count	NK_mature:GxPC5	-0.0107409	0.632141	Regulation	GxPC5	FALSE	OneK1K_ratio
ABC_count	NK_bright:G	-0.00684482	0.777905	Regulation	G	FALSE	OneK1K_ratio
ABC_count	NK_bright:GxPC	0.00684482	0.777905	Regulation	GxPC Sum	FALSE	OneK1K_ratio
ABC_count	NK_bright:GxPC1	0.00428179	0.872423	Regulation	GxPC1	FALSE	OneK1K_ratio
ABC_count	NK_bright:GxPC2	-0.000679921	0.975078	Regulation	GxPC2	FALSE	OneK1K_ratio
ABC_count	NK_bright:GxPC3	0.000893823	0.968473	Regulation	GxPC3	FALSE	OneK1K_ratio
ABC_count	NK_bright:GxPC4	0.00141324	0.953034	Regulation	GxPC4	FALSE	OneK1K_ratio
ABC_count	NK_bright:GxPC5	0.00170091	0.943442	Regulation	GxPC5	FALSE	OneK1K_ratio
ABC_count	NK_proliferating:G	0.0122592	0.57627	Regulation	G	FALSE	OneK1K_ratio
ABC_count	NK_proliferating:GxPC	-0.0122592	0.57627	Regulation	GxPC Sum	FALSE	OneK1K_ratio
ABC_count	NK_proliferating:GxPC1	0.00706844	0.769829	Regulation	GxPC1	FALSE	OneK1K_ratio
ABC_count	NK_proliferating:GxPC2	-0.00346838	0.901187	Regulation	GxPC2	FALSE	OneK1K_ratio
ABC_count	NK_proliferating:GxPC3	-0.0200144	0.284642	Regulation	GxPC3	FALSE	OneK1K_ratio
ABC_count	NK_proliferating:GxPC4	0.00877175	0.701324	Regulation	GxPC4	FALSE	OneK1K_ratio
ABC_count	NK_proliferating:GxPC5	0.00200497	0.935125	Regulation	GxPC5	FALSE	OneK1K_ratio
ABC_count	CD16_Mono:G	0.0226548	0.207272	Regulation	G	FALSE	OneK1K_ratio
ABC_count	CD16_Mono:GxPC	-0.0226548	0.207272	Regulation	GxPC Sum	FALSE	OneK1K_ratio
ABC_count	CD16_Mono:GxPC1	-0.026221	0.130609	Regulation	GxPC1	FALSE	OneK1K_ratio
ABC_count	CD16_Mono:GxPC2	0.00222721	0.933181	Regulation	GxPC2	FALSE	OneK1K_ratio
ABC_count	CD16_Mono:GxPC3	0.0187737	0.326711	Regulation	GxPC3	FALSE	OneK1K_ratio
ABC_count	CD16_Mono:GxPC4	-0.0133794	0.538644	Regulation	GxPC4	FALSE	OneK1K_ratio
ABC_count	CD16_Mono:GxPC5	0.00186386	0.938632	Regulation	GxPC5	FALSE	OneK1K_ratio
ABC_count	CD14_Mono:G	0.0141426	0.515067	Regulation	G	FALSE	OneK1K_ratio
ABC_count	CD14_Mono:GxPC	-0.0141426	0.515067	Regulation	GxPC Sum	FALSE	OneK1K_ratio
ABC_count	CD14_Mono:GxPC1	-0.000237445	0.991445	Regulation	GxPC1	FALSE	OneK1K_ratio
ABC_count	CD14_Mono:GxPC2	-0.010446	0.649889	Regulation	GxPC2	FALSE	OneK1K_ratio
ABC_count	CD14_Mono:GxPC3	-0.00862757	0.709095	Regulation	GxPC3	FALSE	OneK1K_ratio
ABC_count	CD14_Mono:GxPC4	-0.0120157	0.585489	Regulation	GxPC4	FALSE	OneK1K_ratio
ABC_count	CD14_Mono:GxPC5	0.00419531	0.875722	Regulation	GxPC5	FALSE	OneK1K_ratio
Roadmap_count	B_naive:G	-0.00727878	0.765155	Regulation	G	FALSE	OneK1K_ratio
Roadmap_count	B_naive:GxPC	0.00727878	0.765155	Regulation	GxPC Sum	FALSE	OneK1K_ratio
Roadmap_count	B_naive:GxPC1	0.0190323	0.311693	Regulation	GxPC1	FALSE	OneK1K_ratio
Roadmap_count	B_naive:GxPC2	-0.0121672	0.57875	Regulation	GxPC2	FALSE	OneK1K_ratio
Roadmap_count	B_naive:GxPC3	0.000733703	0.971899	Regulation	GxPC3	FALSE	OneK1K_ratio
Roadmap_count	B_naive:GxPC4	0.00814206	0.727114	Regulation	GxPC4	FALSE	OneK1K_ratio
Roadmap_count	B_naive:GxPC5	0.0118824	0.588169	Regulation	GxPC5	FALSE	OneK1K_ratio
Roadmap_count	B_memory:G	-0.00897716	0.698137	Regulation	G	FALSE	OneK1K_ratio
Roadmap_count	B_memory:GxPC	0.00897716	0.698137	Regulation	GxPC Sum	FALSE	OneK1K_ratio
Roadmap_count	B_memory:GxPC1	-0.0109656	0.621483	Regulation	GxPC1	FALSE	OneK1K_ratio
Roadmap_count	B_memory:GxPC2	-0.0137371	0.522454	Regulation	GxPC2	FALSE	OneK1K_ratio
Roadmap_count	B_memory:GxPC3	-0.0125355	0.569131	Regulation	GxPC3	FALSE	OneK1K_ratio
Roadmap_count	B_memory:GxPC4	0.0198708	0.286289	Regulation	GxPC4	FALSE	OneK1K_ratio
Roadmap_count	B_memory:GxPC5	0.0336674	0.0334646	Regulation	GxPC5	TRUE	OneK1K_ratio
Roadmap_count	B_intermediate:G	-0.00251104	0.927705	Regulation	G	FALSE	OneK1K_ratio
Roadmap_count	B_intermediate:GxPC	0.00251104	0.927705	Regulation	GxPC Sum	FALSE	OneK1K_ratio
Roadmap_count	B_intermediate:GxPC1	-0.00915326	0.694581	Regulation	GxPC1	FALSE	OneK1K_ratio
Roadmap_count	B_intermediate:GxPC2	0.0124289	0.572859	Regulation	GxPC2	FALSE	OneK1K_ratio
Roadmap_count	B_intermediate:GxPC3	-0.00247169	0.928141	Regulation	GxPC3	FALSE	OneK1K_ratio
Roadmap_count	B_intermediate:GxPC4	-0.0115788	0.59479	Regulation	GxPC4	FALSE	OneK1K_ratio
Roadmap_count	B_intermediate:GxPC5	0.00447832	0.867695	Regulation	GxPC5	FALSE	OneK1K_ratio
Roadmap_count	CD4_TCM:G	0.0158409	0.43261	Regulation	G	FALSE	OneK1K_ratio
Roadmap_count	CD4_TCM:GxPC	-0.0158409	0.43261	Regulation	GxPC Sum	FALSE	OneK1K_ratio
Roadmap_count	CD4_TCM:GxPC1	-0.0118687	0.588485	Regulation	GxPC1	FALSE	OneK1K_ratio
Roadmap_count	CD4_TCM:GxPC2	-0.0120287	0.58408	Regulation	GxPC2	FALSE	OneK1K_ratio
Roadmap_count	CD4_TCM:GxPC3	0.0131085	0.546315	Regulation	GxPC3	FALSE	OneK1K_ratio
Roadmap_count	CD4_TCM:GxPC4	-0.0122911	0.576025	Regulation	GxPC4	FALSE	OneK1K_ratio
Roadmap_count	CD4_TCM:GxPC5	-0.00422907	0.873384	Regulation	GxPC5	FALSE	OneK1K_ratio
Roadmap_count	CD4_Naive:G	-0.00209477	0.935125	Regulation	G	FALSE	OneK1K_ratio
Roadmap_count	CD4_Naive:GxPC	0.00209477	0.935125	Regulation	GxPC Sum	FALSE	OneK1K_ratio
Roadmap_count	CD4_Naive:GxPC1	-0.0126851	0.565864	Regulation	GxPC1	FALSE	OneK1K_ratio
Roadmap_count	CD4_Naive:GxPC2	0.000237639	0.991445	Regulation	GxPC2	FALSE	OneK1K_ratio
Roadmap_count	CD4_Naive:GxPC3	0.00800451	0.73277	Regulation	GxPC3	FALSE	OneK1K_ratio
Roadmap_count	CD4_Naive:GxPC4	0.012126	0.581509	Regulation	GxPC4	FALSE	OneK1K_ratio
Roadmap_count	CD4_Naive:GxPC5	-0.0206187	0.26646	Regulation	GxPC5	FALSE	OneK1K_ratio
Roadmap_count	CD4_TEM:G	0.0125067	0.569875	Regulation	G	FALSE	OneK1K_ratio
Roadmap_count	CD4_TEM:GxPC	-0.0125067	0.569875	Regulation	GxPC Sum	FALSE	OneK1K_ratio
Roadmap_count	CD4_TEM:GxPC1	0.00361378	0.895807	Regulation	GxPC1	FALSE	OneK1K_ratio
Roadmap_count	CD4_TEM:GxPC2	-0.0081641	0.727114	Regulation	GxPC2	FALSE	OneK1K_ratio
Roadmap_count	CD4_TEM:GxPC3	-0.0206996	0.265361	Regulation	GxPC3	FALSE	OneK1K_ratio
Roadmap_count	CD4_TEM:GxPC4	-0.00640203	0.790368	Regulation	GxPC4	FALSE	OneK1K_ratio
Roadmap_count	CD4_TEM:GxPC5	0.0122112	0.577886	Regulation	GxPC5	FALSE	OneK1K_ratio
Roadmap_count	CD4_CTL:G	0.0188158	0.320399	Regulation	G	FALSE	OneK1K_ratio
Roadmap_count	CD4_CTL:GxPC	-0.0188158	0.320399	Regulation	GxPC Sum	FALSE	OneK1K_ratio
Roadmap_count	CD4_CTL:GxPC1	0.00711233	0.769829	Regulation	GxPC1	FALSE	OneK1K_ratio
Roadmap_count	CD4_CTL:GxPC2	0.010468	0.647047	Regulation	GxPC2	FALSE	OneK1K_ratio
Roadmap_count	CD4_CTL:GxPC3	-0.00850943	0.712199	Regulation	GxPC3	FALSE	OneK1K_ratio
Roadmap_count	CD4_CTL:GxPC4	0.0087764	0.701324	Regulation	GxPC4	FALSE	OneK1K_ratio
Roadmap_count	CD4_CTL:GxPC5	-0.0150327	0.474655	Regulation	GxPC5	FALSE	OneK1K_ratio
Roadmap_count	CD8_TEM:G	0.00653244	0.78391	Regulation	G	FALSE	OneK1K_ratio
Roadmap_count	CD8_TEM:GxPC	-0.00653244	0.78391	Regulation	GxPC Sum	FALSE	OneK1K_ratio
Roadmap_count	CD8_TEM:GxPC1	0.00595944	0.804578	Regulation	GxPC1	FALSE	OneK1K_ratio
Roadmap_count	CD8_TEM:GxPC2	-0.0147825	0.484285	Regulation	GxPC2	FALSE	OneK1K_ratio
Roadmap_count	CD8_TEM:GxPC3	0.0100982	0.65714	Regulation	GxPC3	FALSE	OneK1K_ratio
Roadmap_count	CD8_TEM:GxPC4	0.00499744	0.852366	Regulation	GxPC4	FALSE	OneK1K_ratio
Roadmap_count	CD8_TEM:GxPC5	0.0137084	0.520995	Regulation	GxPC5	FALSE	OneK1K_ratio
Roadmap_count	CD8_TCM:G	-0.0270017	0.111389	Regulation	G	FALSE	OneK1K_ratio
Roadmap_count	CD8_TCM:GxPC	0.0270017	0.111389	Regulation	GxPC Sum	FALSE	OneK1K_ratio
Roadmap_count	CD8_TCM:GxPC1	-0.00908474	0.695208	Regulation	GxPC1	FALSE	OneK1K_ratio
Roadmap_count	CD8_TCM:GxPC2	0.00994583	0.661323	Regulation	GxPC2	FALSE	OneK1K_ratio
Roadmap_count	CD8_TCM:GxPC3	-0.00564445	0.820863	Regulation	GxPC3	FALSE	OneK1K_ratio
Roadmap_count	CD8_TCM:GxPC4	0.0241289	0.16742	Regulation	GxPC4	FALSE	OneK1K_ratio
Roadmap_count	CD8_TCM:GxPC5	0.0147015	0.485949	Regulation	GxPC5	FALSE	OneK1K_ratio
Roadmap_count	CD8_Naive:G	0.0217819	0.222058	Regulation	G	FALSE	OneK1K_ratio
Roadmap_count	CD8_Naive:GxPC	-0.0217819	0.222058	Regulation	GxPC Sum	FALSE	OneK1K_ratio
Roadmap_count	CD8_Naive:GxPC1	-0.0110072	0.617569	Regulation	GxPC1	FALSE	OneK1K_ratio
Roadmap_count	CD8_Naive:GxPC2	-0.00392554	0.881749	Regulation	GxPC2	FALSE	OneK1K_ratio
Roadmap_count	CD8_Naive:GxPC3	-0.0253502	0.143592	Regulation	GxPC3	FALSE	OneK1K_ratio
Roadmap_count	CD8_Naive:GxPC4	0.0136238	0.523914	Regulation	GxPC4	FALSE	OneK1K_ratio
Roadmap_count	CD8_Naive:GxPC5	-0.00857417	0.708282	Regulation	GxPC5	FALSE	OneK1K_ratio
Roadmap_count	NK_mature:G	0.022245	0.21605	Regulation	G	FALSE	OneK1K_ratio
Roadmap_count	NK_mature:GxPC	-0.022245	0.21605	Regulation	GxPC Sum	FALSE	OneK1K_ratio
Roadmap_count	NK_mature:GxPC1	0.00928466	0.691091	Regulation	GxPC1	FALSE	OneK1K_ratio
Roadmap_count	NK_mature:GxPC2	0.00811235	0.729613	Regulation	GxPC2	FALSE	OneK1K_ratio
Roadmap_count	NK_mature:GxPC3	-0.0194317	0.298797	Regulation	GxPC3	FALSE	OneK1K_ratio
Roadmap_count	NK_mature:GxPC4	0.00585419	0.811043	Regulation	GxPC4	FALSE	OneK1K_ratio
Roadmap_count	NK_mature:GxPC5	-0.0160244	0.421261	Regulation	GxPC5	FALSE	OneK1K_ratio
Roadmap_count	NK_bright:G	0.0197196	0.290069	Regulation	G	FALSE	OneK1K_ratio
Roadmap_count	NK_bright:GxPC	-0.0197196	0.290069	Regulation	GxPC Sum	FALSE	OneK1K_ratio
Roadmap_count	NK_bright:GxPC1	-0.00158797	0.947172	Regulation	GxPC1	FALSE	OneK1K_ratio
Roadmap_count	NK_bright:GxPC2	0.00695392	0.772962	Regulation	GxPC2	FALSE	OneK1K_ratio
Roadmap_count	NK_bright:GxPC3	-0.0136462	0.523914	Regulation	GxPC3	FALSE	OneK1K_ratio
Roadmap_count	NK_bright:GxPC4	0.00175041	0.943442	Regulation	GxPC4	FALSE	OneK1K_ratio
Roadmap_count	NK_bright:GxPC5	0.00168356	0.943544	Regulation	GxPC5	FALSE	OneK1K_ratio
Roadmap_count	NK_proliferating:G	0.0141342	0.512082	Regulation	G	FALSE	OneK1K_ratio
Roadmap_count	NK_proliferating:GxPC	-0.0141342	0.512082	Regulation	GxPC Sum	FALSE	OneK1K_ratio
Roadmap_count	NK_proliferating:GxPC1	-0.0139171	0.519008	Regulation	GxPC1	FALSE	OneK1K_ratio
Roadmap_count	NK_proliferating:GxPC2	-0.00578462	0.815002	Regulation	GxPC2	FALSE	OneK1K_ratio
Roadmap_count	NK_proliferating:GxPC3	0.008148	0.727546	Regulation	GxPC3	FALSE	OneK1K_ratio
Roadmap_count	NK_proliferating:GxPC4	-0.0164657	0.408508	Regulation	GxPC4	FALSE	OneK1K_ratio
Roadmap_count	NK_proliferating:GxPC5	0.00594926	0.807308	Regulation	GxPC5	FALSE	OneK1K_ratio
Roadmap_count	CD16_Mono:G	0.0146078	0.50044	Regulation	G	FALSE	OneK1K_ratio
Roadmap_count	CD16_Mono:GxPC	-0.0146078	0.50044	Regulation	GxPC Sum	FALSE	OneK1K_ratio
Roadmap_count	CD16_Mono:GxPC1	-0.0133175	0.541665	Regulation	GxPC1	FALSE	OneK1K_ratio
Roadmap_count	CD16_Mono:GxPC2	0.0045278	0.867695	Regulation	GxPC2	FALSE	OneK1K_ratio
Roadmap_count	CD16_Mono:GxPC3	-0.00137183	0.953034	Regulation	GxPC3	FALSE	OneK1K_ratio
Roadmap_count	CD16_Mono:GxPC4	-0.0226527	0.207272	Regulation	GxPC4	FALSE	OneK1K_ratio
Roadmap_count	CD16_Mono:GxPC5	2.14041e-05	0.998958	Regulation	GxPC5	FALSE	OneK1K_ratio
Roadmap_count	CD14_Mono:G	0.0283362	0.0963839	Regulation	G	FALSE	OneK1K_ratio
Roadmap_count	CD14_Mono:GxPC	-0.0283362	0.0963839	Regulation	GxPC Sum	FALSE	OneK1K_ratio
Roadmap_count	CD14_Mono:GxPC1	-0.018162	0.349483	Regulation	GxPC1	FALSE	OneK1K_ratio
Roadmap_count	CD14_Mono:GxPC2	0.00253153	0.927705	Regulation	GxPC2	FALSE	OneK1K_ratio
Roadmap_count	CD14_Mono:GxPC3	0.00877658	0.702858	Regulation	GxPC3	FALSE	OneK1K_ratio
Roadmap_count	CD14_Mono:GxPC4	-0.00916501	0.697253	Regulation	GxPC4	FALSE	OneK1K_ratio
Roadmap_count	CD14_Mono:GxPC5	-0.00171025	0.943442	Regulation	GxPC5	FALSE	OneK1K_ratio
pLI	B_naive:G	-0.0230279	0.191967	Constraint	G	FALSE	OneK1K_ratio
pLI	B_naive:GxPC	0.0230279	0.191967	Constraint	GxPC Sum	FALSE	OneK1K_ratio
pLI	B_naive:GxPC1	0.00843367	0.714932	Constraint	GxPC1	FALSE	OneK1K_ratio
pLI	B_naive:GxPC2	-0.00101313	0.964198	Constraint	GxPC2	FALSE	OneK1K_ratio
pLI	B_naive:GxPC3	0.00289549	0.916802	Constraint	GxPC3	FALSE	OneK1K_ratio
pLI	B_naive:GxPC4	0.00859349	0.70865	Constraint	GxPC4	FALSE	OneK1K_ratio
pLI	B_naive:GxPC5	0.0106889	0.633527	Constraint	GxPC5	FALSE	OneK1K_ratio
pLI	B_memory:G	-0.008985	0.698137	Constraint	G	FALSE	OneK1K_ratio
pLI	B_memory:GxPC	0.008985	0.698137	Constraint	GxPC Sum	FALSE	OneK1K_ratio
pLI	B_memory:GxPC1	-0.00117829	0.957648	Constraint	GxPC1	FALSE	OneK1K_ratio
pLI	B_memory:GxPC2	0.00665237	0.783345	Constraint	GxPC2	FALSE	OneK1K_ratio
pLI	B_memory:GxPC3	-0.00315139	0.90875	Constraint	GxPC3	FALSE	OneK1K_ratio
pLI	B_memory:GxPC4	0.00819238	0.725261	Constraint	GxPC4	FALSE	OneK1K_ratio
pLI	B_memory:GxPC5	-0.017092	0.385649	Constraint	GxPC5	FALSE	OneK1K_ratio
pLI	B_intermediate:G	-0.0150845	0.470438	Constraint	G	FALSE	OneK1K_ratio
pLI	B_intermediate:GxPC	0.0150845	0.470438	Constraint	GxPC Sum	FALSE	OneK1K_ratio
pLI	B_intermediate:GxPC1	0.00367533	0.892591	Constraint	GxPC1	FALSE	OneK1K_ratio
pLI	B_intermediate:GxPC2	-0.00627461	0.795896	Constraint	GxPC2	FALSE	OneK1K_ratio
pLI	B_intermediate:GxPC3	-0.0058575	0.810612	Constraint	GxPC3	FALSE	OneK1K_ratio
pLI	B_intermediate:GxPC4	0.00848863	0.712199	Constraint	GxPC4	FALSE	OneK1K_ratio
pLI	B_intermediate:GxPC5	0.00982902	0.665458	Constraint	GxPC5	FALSE	OneK1K_ratio
pLI	CD4_TCM:G	-0.0408807	0.00556742	Constraint	G	TRUE	OneK1K_ratio
pLI	CD4_TCM:GxPC	0.0408807	0.00556742	Constraint	GxPC Sum	TRUE	OneK1K_ratio
pLI	CD4_TCM:GxPC1	-0.00929285	0.691091	Constraint	GxPC1	FALSE	OneK1K_ratio
pLI	CD4_TCM:GxPC2	0.0245082	0.162216	Constraint	GxPC2	FALSE	OneK1K_ratio
pLI	CD4_TCM:GxPC3	0.0132978	0.538824	Constraint	GxPC3	FALSE	OneK1K_ratio
pLI	CD4_TCM:GxPC4	0.0276181	0.105585	Constraint	GxPC4	FALSE	OneK1K_ratio
pLI	CD4_TCM:GxPC5	0.0232244	0.189232	Constraint	GxPC5	FALSE	OneK1K_ratio
pLI	CD4_Naive:G	-0.058862	6.70176e-06	Constraint	G	TRUE	OneK1K_ratio
pLI	CD4_Naive:GxPC	0.058862	6.70176e-06	Constraint	GxPC Sum	TRUE	OneK1K_ratio
pLI	CD4_Naive:GxPC1	0.0274818	0.107288	Constraint	GxPC1	FALSE	OneK1K_ratio
pLI	CD4_Naive:GxPC2	0.0411258	0.00526123	Constraint	GxPC2	TRUE	OneK1K_ratio
pLI	CD4_Naive:GxPC3	0.00665698	0.783345	Constraint	GxPC3	FALSE	OneK1K_ratio
pLI	CD4_Naive:GxPC4	0.0267056	0.116626	Constraint	GxPC4	FALSE	OneK1K_ratio
pLI	CD4_Naive:GxPC5	-0.00528562	0.837871	Constraint	GxPC5	FALSE	OneK1K_ratio
pLI	CD4_TEM:G	-0.0134665	0.532143	Constraint	G	FALSE	OneK1K_ratio
pLI	CD4_TEM:GxPC	0.0134665	0.532143	Constraint	GxPC Sum	FALSE	OneK1K_ratio
pLI	CD4_TEM:GxPC1	-0.0025143	0.927705	Constraint	GxPC1	FALSE	OneK1K_ratio
pLI	CD4_TEM:GxPC2	-0.00171034	0.943442	Constraint	GxPC2	FALSE	OneK1K_ratio
pLI	CD4_TEM:GxPC3	0.00314702	0.90875	Constraint	GxPC3	FALSE	OneK1K_ratio
pLI	CD4_TEM:GxPC4	0.0169999	0.389233	Constraint	GxPC4	FALSE	OneK1K_ratio
pLI	CD4_TEM:GxPC5	0.00941261	0.687418	Constraint	GxPC5	FALSE	OneK1K_ratio
pLI	CD4_CTL:G	-0.023507	0.184737	Constraint	G	FALSE	OneK1K_ratio
pLI	CD4_CTL:GxPC	0.023507	0.184737	Constraint	GxPC Sum	FALSE	OneK1K_ratio
pLI	CD4_CTL:GxPC1	0.00712126	0.769829	Constraint	GxPC1	FALSE	OneK1K_ratio
pLI	CD4_CTL:GxPC2	0.0248351	0.154345	Constraint	GxPC2	FALSE	OneK1K_ratio
pLI	CD4_CTL:GxPC3	-0.0116011	0.59479	Constraint	GxPC3	FALSE	OneK1K_ratio
pLI	CD4_CTL:GxPC4	-0.0109109	0.622639	Constraint	GxPC4	FALSE	OneK1K_ratio
pLI	CD4_CTL:GxPC5	0.020192	0.2795	Constraint	GxPC5	FALSE	OneK1K_ratio
pLI	CD8_TEM:G	-0.0450084	0.00137758	Constraint	G	TRUE	OneK1K_ratio
pLI	CD8_TEM:GxPC	0.0450084	0.00137758	Constraint	GxPC Sum	TRUE	OneK1K_ratio
pLI	CD8_TEM:GxPC1	0.0118482	0.586171	Constraint	GxPC1	FALSE	OneK1K_ratio
pLI	CD8_TEM:GxPC2	0.0175442	0.363838	Constraint	GxPC2	FALSE	OneK1K_ratio
pLI	CD8_TEM:GxPC3	0.0132323	0.538644	Constraint	GxPC3	FALSE	OneK1K_ratio
pLI	CD8_TEM:GxPC4	0.00699186	0.769829	Constraint	GxPC4	FALSE	OneK1K_ratio
pLI	CD8_TEM:GxPC5	0.0245834	0.155774	Constraint	GxPC5	FALSE	OneK1K_ratio
pLI	CD8_TCM:G	-0.00259006	0.925152	Constraint	G	FALSE	OneK1K_ratio
pLI	CD8_TCM:GxPC	0.00259006	0.925152	Constraint	GxPC Sum	FALSE	OneK1K_ratio
pLI	CD8_TCM:GxPC1	-0.0181328	0.342103	Constraint	GxPC1	FALSE	OneK1K_ratio
pLI	CD8_TCM:GxPC2	0.0354367	0.0213902	Constraint	GxPC2	TRUE	OneK1K_ratio
pLI	CD8_TCM:GxPC3	-0.00177187	0.94187	Constraint	GxPC3	FALSE	OneK1K_ratio
pLI	CD8_TCM:GxPC4	-0.0130321	0.546281	Constraint	GxPC4	FALSE	OneK1K_ratio
pLI	CD8_TCM:GxPC5	0.0198602	0.284642	Constraint	GxPC5	FALSE	OneK1K_ratio
pLI	CD8_Naive:G	-0.00550676	0.826834	Constraint	G	FALSE	OneK1K_ratio
pLI	CD8_Naive:GxPC	0.00550676	0.826834	Constraint	GxPC Sum	FALSE	OneK1K_ratio
pLI	CD8_Naive:GxPC1	0.010984	0.61902	Constraint	GxPC1	FALSE	OneK1K_ratio
pLI	CD8_Naive:GxPC2	0.00415471	0.875171	Constraint	GxPC2	FALSE	OneK1K_ratio
pLI	CD8_Naive:GxPC3	-0.0106022	0.634505	Constraint	GxPC3	FALSE	OneK1K_ratio
pLI	CD8_Naive:GxPC4	0.0133162	0.533811	Constraint	GxPC4	FALSE	OneK1K_ratio
pLI	CD8_Naive:GxPC5	-0.021816	0.221654	Constraint	GxPC5	FALSE	OneK1K_ratio
pLI	NK_mature:G	-0.0446227	0.00173037	Constraint	G	TRUE	OneK1K_ratio
pLI	NK_mature:GxPC	0.0446227	0.00173037	Constraint	GxPC Sum	TRUE	OneK1K_ratio
pLI	NK_mature:GxPC1	0.02214	0.218689	Constraint	GxPC1	FALSE	OneK1K_ratio
pLI	NK_mature:GxPC2	0.0160807	0.419283	Constraint	GxPC2	FALSE	OneK1K_ratio
pLI	NK_mature:GxPC3	0.00107286	0.961749	Constraint	GxPC3	FALSE	OneK1K_ratio
pLI	NK_mature:GxPC4	0.0222448	0.21605	Constraint	GxPC4	FALSE	OneK1K_ratio
pLI	NK_mature:GxPC5	0.00900807	0.698137	Constraint	GxPC5	FALSE	OneK1K_ratio
pLI	NK_bright:G	-0.010769	0.630726	Constraint	G	FALSE	OneK1K_ratio
pLI	NK_bright:GxPC	0.010769	0.630726	Constraint	GxPC Sum	FALSE	OneK1K_ratio
pLI	NK_bright:GxPC1	-0.00150431	0.949594	Constraint	GxPC1	FALSE	OneK1K_ratio
pLI	NK_bright:GxPC2	0.0118259	0.589685	Constraint	GxPC2	FALSE	OneK1K_ratio
pLI	NK_bright:GxPC3	0.012126	0.581509	Constraint	GxPC3	FALSE	OneK1K_ratio
pLI	NK_bright:GxPC4	-0.000813308	0.970722	Constraint	GxPC4	FALSE	OneK1K_ratio
pLI	NK_bright:GxPC5	-0.0044636	0.867734	Constraint	GxPC5	FALSE	OneK1K_ratio
pLI	NK_proliferating:G	-0.00876488	0.701324	Constraint	G	FALSE	OneK1K_ratio
pLI	NK_proliferating:GxPC	0.00876488	0.701324	Constraint	GxPC Sum	FALSE	OneK1K_ratio
pLI	NK_proliferating:GxPC1	-0.016389	0.411843	Constraint	GxPC1	FALSE	OneK1K_ratio
pLI	NK_proliferating:GxPC2	0.00955525	0.678803	Constraint	GxPC2	FALSE	OneK1K_ratio
pLI	NK_proliferating:GxPC3	0.00788882	0.737931	Constraint	GxPC3	FALSE	OneK1K_ratio
pLI	NK_proliferating:GxPC4	0.00897312	0.699566	Constraint	GxPC4	FALSE	OneK1K_ratio
pLI	NK_proliferating:GxPC5	-0.0073474	0.763107	Constraint	GxPC5	FALSE	OneK1K_ratio
pLI	CD16_Mono:G	-0.0274016	0.111389	Constraint	G	FALSE	OneK1K_ratio
pLI	CD16_Mono:GxPC	0.0274016	0.111389	Constraint	GxPC Sum	FALSE	OneK1K_ratio
pLI	CD16_Mono:GxPC1	-0.00762687	0.754451	Constraint	GxPC1	FALSE	OneK1K_ratio
pLI	CD16_Mono:GxPC2	0.0165036	0.410312	Constraint	GxPC2	FALSE	OneK1K_ratio
pLI	CD16_Mono:GxPC3	0.00995633	0.66291	Constraint	GxPC3	FALSE	OneK1K_ratio
pLI	CD16_Mono:GxPC4	0.0144421	0.50436	Constraint	GxPC4	FALSE	OneK1K_ratio
pLI	CD16_Mono:GxPC5	0.00503313	0.853529	Constraint	GxPC5	FALSE	OneK1K_ratio
pLI	CD14_Mono:G	-0.0329465	0.040151	Constraint	G	TRUE	OneK1K_ratio
pLI	CD14_Mono:GxPC	0.0329465	0.040151	Constraint	GxPC Sum	TRUE	OneK1K_ratio
pLI	CD14_Mono:GxPC1	0.0021844	0.933475	Constraint	GxPC1	FALSE	OneK1K_ratio
pLI	CD14_Mono:GxPC2	0.0119429	0.588485	Constraint	GxPC2	FALSE	OneK1K_ratio
pLI	CD14_Mono:GxPC3	0.0175063	0.372222	Constraint	GxPC3	FALSE	OneK1K_ratio
pLI	CD14_Mono:GxPC4	0.00424669	0.873384	Constraint	GxPC4	FALSE	OneK1K_ratio
pLI	CD14_Mono:GxPC5	0.00852074	0.714228	Constraint	GxPC5	FALSE	OneK1K_ratio
LOEUF	B_naive:G	-0.0548401	3.66303e-05	Constraint	G	TRUE	OneK1K_ratio
LOEUF	B_naive:GxPC	0.0548401	3.66303e-05	Constraint	GxPC Sum	TRUE	OneK1K_ratio
LOEUF	B_naive:GxPC1	0.0177616	0.358713	Constraint	GxPC1	FALSE	OneK1K_ratio
LOEUF	B_naive:GxPC2	0.00876603	0.701324	Constraint	GxPC2	FALSE	OneK1K_ratio
LOEUF	B_naive:GxPC3	0.00930492	0.690654	Constraint	GxPC3	FALSE	OneK1K_ratio
LOEUF	B_naive:GxPC4	0.0101031	0.658254	Constraint	GxPC4	FALSE	OneK1K_ratio
LOEUF	B_naive:GxPC5	0.0231837	0.189232	Constraint	GxPC5	FALSE	OneK1K_ratio
LOEUF	B_memory:G	-0.0270503	0.111389	Constraint	G	FALSE	OneK1K_ratio
LOEUF	B_memory:GxPC	0.0270503	0.111389	Constraint	GxPC Sum	FALSE	OneK1K_ratio
LOEUF	B_memory:GxPC1	-0.00642216	0.789373	Constraint	GxPC1	FALSE	OneK1K_ratio
LOEUF	B_memory:GxPC2	0.0371645	0.0142922	Constraint	GxPC2	TRUE	OneK1K_ratio
LOEUF	B_memory:GxPC3	-0.000368948	0.987694	Constraint	GxPC3	FALSE	OneK1K_ratio
LOEUF	B_memory:GxPC4	0.00248304	0.928141	Constraint	GxPC4	FALSE	OneK1K_ratio
LOEUF	B_memory:GxPC5	0.00241374	0.928855	Constraint	GxPC5	FALSE	OneK1K_ratio
LOEUF	B_intermediate:G	-0.0285615	0.0891916	Constraint	G	FALSE	OneK1K_ratio
LOEUF	B_intermediate:GxPC	0.0285615	0.0891916	Constraint	GxPC Sum	FALSE	OneK1K_ratio
LOEUF	B_intermediate:GxPC1	0.00658123	0.78391	Constraint	GxPC1	FALSE	OneK1K_ratio
LOEUF	B_intermediate:GxPC2	-0.0010835	0.96128	Constraint	GxPC2	FALSE	OneK1K_ratio
LOEUF	B_intermediate:GxPC3	-0.000735404	0.971899	Constraint	GxPC3	FALSE	OneK1K_ratio
LOEUF	B_intermediate:GxPC4	0.00391227	0.883433	Constraint	GxPC4	FALSE	OneK1K_ratio
LOEUF	B_intermediate:GxPC5	0.0324374	0.0420963	Constraint	GxPC5	TRUE	OneK1K_ratio
LOEUF	CD4_TCM:G	-0.0787995	4.45108e-10	Constraint	G	TRUE	OneK1K_ratio
LOEUF	CD4_TCM:GxPC	0.0787995	4.45108e-10	Constraint	GxPC Sum	TRUE	OneK1K_ratio
LOEUF	CD4_TCM:GxPC1	-0.00385453	0.886691	Constraint	GxPC1	FALSE	OneK1K_ratio
LOEUF	CD4_TCM:GxPC2	0.0392458	0.00867791	Constraint	GxPC2	TRUE	OneK1K_ratio
LOEUF	CD4_TCM:GxPC3	0.0234825	0.184737	Constraint	GxPC3	FALSE	OneK1K_ratio
LOEUF	CD4_TCM:GxPC4	0.0396232	0.0079785	Constraint	GxPC4	TRUE	OneK1K_ratio
LOEUF	CD4_TCM:GxPC5	0.0312835	0.0543302	Constraint	GxPC5	FALSE	OneK1K_ratio
LOEUF	CD4_Naive:G	-0.085451	1.99207e-11	Constraint	G	TRUE	OneK1K_ratio
LOEUF	CD4_Naive:GxPC	0.085451	1.99207e-11	Constraint	GxPC Sum	TRUE	OneK1K_ratio
LOEUF	CD4_Naive:GxPC1	0.0243934	0.165363	Constraint	GxPC1	FALSE	OneK1K_ratio
LOEUF	CD4_Naive:GxPC2	0.0543457	4.54615e-05	Constraint	GxPC2	TRUE	OneK1K_ratio
LOEUF	CD4_Naive:GxPC3	0.0148201	0.485949	Constraint	GxPC3	FALSE	OneK1K_ratio
LOEUF	CD4_Naive:GxPC4	0.0268985	0.114707	Constraint	GxPC4	FALSE	OneK1K_ratio
LOEUF	CD4_Naive:GxPC5	0.00542628	0.833136	Constraint	GxPC5	FALSE	OneK1K_ratio
LOEUF	CD4_TEM:G	-0.0332329	0.0371493	Constraint	G	TRUE	OneK1K_ratio
LOEUF	CD4_TEM:GxPC	0.0332329	0.0371493	Constraint	GxPC Sum	TRUE	OneK1K_ratio
LOEUF	CD4_TEM:GxPC1	-0.00339317	0.90536	Constraint	GxPC1	FALSE	OneK1K_ratio
LOEUF	CD4_TEM:GxPC2	0.00915324	0.695208	Constraint	GxPC2	FALSE	OneK1K_ratio
LOEUF	CD4_TEM:GxPC3	0.0126431	0.566151	Constraint	GxPC3	FALSE	OneK1K_ratio
LOEUF	CD4_TEM:GxPC4	0.011645	0.59337	Constraint	GxPC4	FALSE	OneK1K_ratio
LOEUF	CD4_TEM:GxPC5	0.0220882	0.220395	Constraint	GxPC5	FALSE	OneK1K_ratio
LOEUF	CD4_CTL:G	-0.031698	0.0500142	Constraint	G	FALSE	OneK1K_ratio
LOEUF	CD4_CTL:GxPC	0.031698	0.0500142	Constraint	GxPC Sum	FALSE	OneK1K_ratio
LOEUF	CD4_CTL:GxPC1	0.00777921	0.743807	Constraint	GxPC1	FALSE	OneK1K_ratio
LOEUF	CD4_CTL:GxPC2	0.0299784	0.0696152	Constraint	GxPC2	FALSE	OneK1K_ratio
LOEUF	CD4_CTL:GxPC3	-0.00202963	0.935125	Constraint	GxPC3	FALSE	OneK1K_ratio
LOEUF	CD4_CTL:GxPC4	0.00710335	0.769829	Constraint	GxPC4	FALSE	OneK1K_ratio
LOEUF	CD4_CTL:GxPC5	0.0221447	0.218655	Constraint	GxPC5	FALSE	OneK1K_ratio
LOEUF	CD8_TEM:G	-0.070499	2.18536e-08	Constraint	G	TRUE	OneK1K_ratio
LOEUF	CD8_TEM:GxPC	0.070499	2.18536e-08	Constraint	GxPC Sum	TRUE	OneK1K_ratio
LOEUF	CD8_TEM:GxPC1	0.0103379	0.649143	Constraint	GxPC1	FALSE	OneK1K_ratio
LOEUF	CD8_TEM:GxPC2	0.0242153	0.165363	Constraint	GxPC2	FALSE	OneK1K_ratio
LOEUF	CD8_TEM:GxPC3	0.0347968	0.0250879	Constraint	GxPC3	TRUE	OneK1K_ratio
LOEUF	CD8_TEM:GxPC4	0.0159763	0.419283	Constraint	GxPC4	FALSE	OneK1K_ratio
LOEUF	CD8_TEM:GxPC5	0.0269864	0.111389	Constraint	GxPC5	FALSE	OneK1K_ratio
LOEUF	CD8_TCM:G	-0.0224548	0.205934	Constraint	G	FALSE	OneK1K_ratio
LOEUF	CD8_TCM:GxPC	0.0224548	0.205934	Constraint	GxPC Sum	FALSE	OneK1K_ratio
LOEUF	CD8_TCM:GxPC1	-0.0295303	0.0711822	Constraint	GxPC1	FALSE	OneK1K_ratio
LOEUF	CD8_TCM:GxPC2	0.0296928	0.0702524	Constraint	GxPC2	FALSE	OneK1K_ratio
LOEUF	CD8_TCM:GxPC3	0.00437431	0.869582	Constraint	GxPC3	FALSE	OneK1K_ratio
LOEUF	CD8_TCM:GxPC4	0.0102083	0.653853	Constraint	GxPC4	FALSE	OneK1K_ratio
LOEUF	CD8_TCM:GxPC5	0.0268674	0.111488	Constraint	GxPC5	FALSE	OneK1K_ratio
LOEUF	CD8_Naive:G	-0.0370135	0.0141641	Constraint	G	TRUE	OneK1K_ratio
LOEUF	CD8_Naive:GxPC	0.0370135	0.0141641	Constraint	GxPC Sum	TRUE	OneK1K_ratio
LOEUF	CD8_Naive:GxPC1	0.0107355	0.629228	Constraint	GxPC1	FALSE	OneK1K_ratio
LOEUF	CD8_Naive:GxPC2	0.00991381	0.661596	Constraint	GxPC2	FALSE	OneK1K_ratio
LOEUF	CD8_Naive:GxPC3	0.00601247	0.803428	Constraint	GxPC3	FALSE	OneK1K_ratio
LOEUF	CD8_Naive:GxPC4	0.0204766	0.26646	Constraint	GxPC4	FALSE	OneK1K_ratio
LOEUF	CD8_Naive:GxPC5	0.0031491	0.90875	Constraint	GxPC5	FALSE	OneK1K_ratio
LOEUF	NK_mature:G	-0.0752141	2.50137e-09	Constraint	G	TRUE	OneK1K_ratio
LOEUF	NK_mature:GxPC	0.0752141	2.50137e-09	Constraint	GxPC Sum	TRUE	OneK1K_ratio
LOEUF	NK_mature:GxPC1	0.0296506	0.0727001	Constraint	GxPC1	FALSE	OneK1K_ratio
LOEUF	NK_mature:GxPC2	0.0214145	0.238835	Constraint	GxPC2	FALSE	OneK1K_ratio
LOEUF	NK_mature:GxPC3	0.00997706	0.661596	Constraint	GxPC3	FALSE	OneK1K_ratio
LOEUF	NK_mature:GxPC4	0.0331032	0.038107	Constraint	GxPC4	TRUE	OneK1K_ratio
LOEUF	NK_mature:GxPC5	0.0218672	0.224414	Constraint	GxPC5	FALSE	OneK1K_ratio
LOEUF	NK_bright:G	-0.0136521	0.523914	Constraint	G	FALSE	OneK1K_ratio
LOEUF	NK_bright:GxPC	0.0136521	0.523914	Constraint	GxPC Sum	FALSE	OneK1K_ratio
LOEUF	NK_bright:GxPC1	-0.00280191	0.922898	Constraint	GxPC1	FALSE	OneK1K_ratio
LOEUF	NK_bright:GxPC2	0.0196167	0.293214	Constraint	GxPC2	FALSE	OneK1K_ratio
LOEUF	NK_bright:GxPC3	0.00247606	0.928141	Constraint	GxPC3	FALSE	OneK1K_ratio
LOEUF	NK_bright:GxPC4	0.00326249	0.906874	Constraint	GxPC4	FALSE	OneK1K_ratio
LOEUF	NK_bright:GxPC5	0.00122096	0.955729	Constraint	GxPC5	FALSE	OneK1K_ratio
LOEUF	NK_proliferating:G	-0.0106995	0.633527	Constraint	G	FALSE	OneK1K_ratio
LOEUF	NK_proliferating:GxPC	0.0106995	0.633527	Constraint	GxPC Sum	FALSE	OneK1K_ratio
LOEUF	NK_proliferating:GxPC1	-0.0196246	0.293214	Constraint	GxPC1	FALSE	OneK1K_ratio
LOEUF	NK_proliferating:GxPC2	0.0134564	0.532184	Constraint	GxPC2	FALSE	OneK1K_ratio
LOEUF	NK_proliferating:GxPC3	0.00742989	0.760084	Constraint	GxPC3	FALSE	OneK1K_ratio
LOEUF	NK_proliferating:GxPC4	0.00777436	0.743807	Constraint	GxPC4	FALSE	OneK1K_ratio
LOEUF	NK_proliferating:GxPC5	-0.0048969	0.856903	Constraint	GxPC5	FALSE	OneK1K_ratio
LOEUF	CD16_Mono:G	-0.0327823	0.0414364	Constraint	G	TRUE	OneK1K_ratio
LOEUF	CD16_Mono:GxPC	0.0327823	0.0414364	Constraint	GxPC Sum	TRUE	OneK1K_ratio
LOEUF	CD16_Mono:GxPC1	-0.00911128	0.698137	Constraint	GxPC1	FALSE	OneK1K_ratio
LOEUF	CD16_Mono:GxPC2	0.00938298	0.690654	Constraint	GxPC2	FALSE	OneK1K_ratio
LOEUF	CD16_Mono:GxPC3	0.00929396	0.6923	Constraint	GxPC3	FALSE	OneK1K_ratio
LOEUF	CD16_Mono:GxPC4	0.0155205	0.456047	Constraint	GxPC4	FALSE	OneK1K_ratio
LOEUF	CD16_Mono:GxPC5	0.0223756	0.21605	Constraint	GxPC5	FALSE	OneK1K_ratio
LOEUF	CD14_Mono:G	-0.0428334	0.00319903	Constraint	G	TRUE	OneK1K_ratio
LOEUF	CD14_Mono:GxPC	0.0428334	0.00319903	Constraint	GxPC Sum	TRUE	OneK1K_ratio
LOEUF	CD14_Mono:GxPC1	0.00772947	0.748496	Constraint	GxPC1	FALSE	OneK1K_ratio
LOEUF	CD14_Mono:GxPC2	0.00801455	0.734893	Constraint	GxPC2	FALSE	OneK1K_ratio
LOEUF	CD14_Mono:GxPC3	0.0234343	0.188306	Constraint	GxPC3	FALSE	OneK1K_ratio
LOEUF	CD14_Mono:GxPC4	0.013155	0.546711	Constraint	GxPC4	FALSE	OneK1K_ratio
LOEUF	CD14_Mono:GxPC5	0.0193087	0.30555	Constraint	GxPC5	FALSE	OneK1K_ratio
UNEECON-G	B_naive:G	-0.0280775	0.096384	Constraint	G	FALSE	OneK1K_ratio
UNEECON-G	B_naive:GxPC	0.0280775	0.096384	Constraint	GxPC Sum	FALSE	OneK1K_ratio
UNEECON-G	B_naive:GxPC1	0.023918	0.176543	Constraint	GxPC1	FALSE	OneK1K_ratio
UNEECON-G	B_naive:GxPC2	0.0139047	0.51827	Constraint	GxPC2	FALSE	OneK1K_ratio
UNEECON-G	B_naive:GxPC3	-0.0139482	0.51696	Constraint	GxPC3	FALSE	OneK1K_ratio
UNEECON-G	B_naive:GxPC4	-0.00629125	0.794963	Constraint	GxPC4	FALSE	OneK1K_ratio
UNEECON-G	B_naive:GxPC5	0.0130245	0.546711	Constraint	GxPC5	FALSE	OneK1K_ratio
UNEECON-G	B_memory:G	-0.0327694	0.0398668	Constraint	G	TRUE	OneK1K_ratio
UNEECON-G	B_memory:GxPC	0.0327694	0.0398668	Constraint	GxPC Sum	TRUE	OneK1K_ratio
UNEECON-G	B_memory:GxPC1	0.0215706	0.231606	Constraint	GxPC1	FALSE	OneK1K_ratio
UNEECON-G	B_memory:GxPC2	0.00707549	0.769829	Constraint	GxPC2	FALSE	OneK1K_ratio
UNEECON-G	B_memory:GxPC3	0.000438912	0.98391	Constraint	GxPC3	FALSE	OneK1K_ratio
UNEECON-G	B_memory:GxPC4	0.0028446	0.91986	Constraint	GxPC4	FALSE	OneK1K_ratio
UNEECON-G	B_memory:GxPC5	-0.00423412	0.873384	Constraint	GxPC5	FALSE	OneK1K_ratio
UNEECON-G	B_intermediate:G	-0.0130439	0.546711	Constraint	G	FALSE	OneK1K_ratio
UNEECON-G	B_intermediate:GxPC	0.0130439	0.546711	Constraint	GxPC Sum	FALSE	OneK1K_ratio
UNEECON-G	B_intermediate:GxPC1	0.00550386	0.828304	Constraint	GxPC1	FALSE	OneK1K_ratio
UNEECON-G	B_intermediate:GxPC2	0.00239797	0.929369	Constraint	GxPC2	FALSE	OneK1K_ratio
UNEECON-G	B_intermediate:GxPC3	0.00646545	0.789017	Constraint	GxPC3	FALSE	OneK1K_ratio
UNEECON-G	B_intermediate:GxPC4	-0.00309222	0.911597	Constraint	GxPC4	FALSE	OneK1K_ratio
UNEECON-G	B_intermediate:GxPC5	0.0136854	0.523914	Constraint	GxPC5	FALSE	OneK1K_ratio
UNEECON-G	CD4_TCM:G	-0.0632832	1.06615e-06	Constraint	G	TRUE	OneK1K_ratio
UNEECON-G	CD4_TCM:GxPC	0.0632832	1.06615e-06	Constraint	GxPC Sum	TRUE	OneK1K_ratio
UNEECON-G	CD4_TCM:GxPC1	0.0119647	0.585489	Constraint	GxPC1	FALSE	OneK1K_ratio
UNEECON-G	CD4_TCM:GxPC2	0.0157514	0.437038	Constraint	GxPC2	FALSE	OneK1K_ratio
UNEECON-G	CD4_TCM:GxPC3	0.0217269	0.227313	Constraint	GxPC3	FALSE	OneK1K_ratio
UNEECON-G	CD4_TCM:GxPC4	0.017982	0.350079	Constraint	GxPC4	FALSE	OneK1K_ratio
UNEECON-G	CD4_TCM:GxPC5	0.0303075	0.0652492	Constraint	GxPC5	FALSE	OneK1K_ratio
UNEECON-G	CD4_Naive:G	-0.0779434	6.18702e-10	Constraint	G	TRUE	OneK1K_ratio
UNEECON-G	CD4_Naive:GxPC	0.0779434	6.18702e-10	Constraint	GxPC Sum	TRUE	OneK1K_ratio
UNEECON-G	CD4_Naive:GxPC1	0.0359164	0.0202278	Constraint	GxPC1	TRUE	OneK1K_ratio
UNEECON-G	CD4_Naive:GxPC2	0.0440117	0.00204863	Constraint	GxPC2	TRUE	OneK1K_ratio
UNEECON-G	CD4_Naive:GxPC3	0.00268504	0.924667	Constraint	GxPC3	FALSE	OneK1K_ratio
UNEECON-G	CD4_Naive:GxPC4	0.0363582	0.0179714	Constraint	GxPC4	TRUE	OneK1K_ratio
UNEECON-G	CD4_Naive:GxPC5	0.00874219	0.702217	Constraint	GxPC5	FALSE	OneK1K_ratio
UNEECON-G	CD4_TEM:G	-0.0254883	0.143592	Constraint	G	FALSE	OneK1K_ratio
UNEECON-G	CD4_TEM:GxPC	0.0254883	0.143592	Constraint	GxPC Sum	FALSE	OneK1K_ratio
UNEECON-G	CD4_TEM:GxPC1	-5.25975e-05	0.998401	Constraint	GxPC1	FALSE	OneK1K_ratio
UNEECON-G	CD4_TEM:GxPC2	0.000253324	0.991445	Constraint	GxPC2	FALSE	OneK1K_ratio
UNEECON-G	CD4_TEM:GxPC3	-0.00602727	0.804578	Constraint	GxPC3	FALSE	OneK1K_ratio
UNEECON-G	CD4_TEM:GxPC4	-0.00540348	0.833727	Constraint	GxPC4	FALSE	OneK1K_ratio
UNEECON-G	CD4_TEM:GxPC5	0.0259557	0.133341	Constraint	GxPC5	FALSE	OneK1K_ratio
UNEECON-G	CD4_CTL:G	-0.0199389	0.285436	Constraint	G	FALSE	OneK1K_ratio
UNEECON-G	CD4_CTL:GxPC	0.0199389	0.285436	Constraint	GxPC Sum	FALSE	OneK1K_ratio
UNEECON-G	CD4_CTL:GxPC1	0.0183641	0.33883	Constraint	GxPC1	FALSE	OneK1K_ratio
UNEECON-G	CD4_CTL:GxPC2	0.0109281	0.622371	Constraint	GxPC2	FALSE	OneK1K_ratio
UNEECON-G	CD4_CTL:GxPC3	-0.0100923	0.658315	Constraint	GxPC3	FALSE	OneK1K_ratio
UNEECON-G	CD4_CTL:GxPC4	0.00826324	0.723813	Constraint	GxPC4	FALSE	OneK1K_ratio
UNEECON-G	CD4_CTL:GxPC5	0.0206315	0.26646	Constraint	GxPC5	FALSE	OneK1K_ratio
UNEECON-G	CD8_TEM:G	-0.0540972	4.33556e-05	Constraint	G	TRUE	OneK1K_ratio
UNEECON-G	CD8_TEM:GxPC	0.0540972	4.33556e-05	Constraint	GxPC Sum	TRUE	OneK1K_ratio
UNEECON-G	CD8_TEM:GxPC1	0.0198057	0.285436	Constraint	GxPC1	FALSE	OneK1K_ratio
UNEECON-G	CD8_TEM:GxPC2	0.0254773	0.141349	Constraint	GxPC2	FALSE	OneK1K_ratio
UNEECON-G	CD8_TEM:GxPC3	0.0361847	0.0175937	Constraint	GxPC3	TRUE	OneK1K_ratio
UNEECON-G	CD8_TEM:GxPC4	0.0103049	0.650186	Constraint	GxPC4	FALSE	OneK1K_ratio
UNEECON-G	CD8_TEM:GxPC5	0.0152629	0.459217	Constraint	GxPC5	FALSE	OneK1K_ratio
UNEECON-G	CD8_TCM:G	-0.00273723	0.923365	Constraint	G	FALSE	OneK1K_ratio
UNEECON-G	CD8_TCM:GxPC	0.00273723	0.923365	Constraint	GxPC Sum	FALSE	OneK1K_ratio
UNEECON-G	CD8_TCM:GxPC1	0.000980895	0.96454	Constraint	GxPC1	FALSE	OneK1K_ratio
UNEECON-G	CD8_TCM:GxPC2	0.0248305	0.151049	Constraint	GxPC2	FALSE	OneK1K_ratio
UNEECON-G	CD8_TCM:GxPC3	-0.000611028	0.977178	Constraint	GxPC3	FALSE	OneK1K_ratio
UNEECON-G	CD8_TCM:GxPC4	-0.00639609	0.789373	Constraint	GxPC4	FALSE	OneK1K_ratio
UNEECON-G	CD8_TCM:GxPC5	0.00898986	0.698137	Constraint	GxPC5	FALSE	OneK1K_ratio
UNEECON-G	CD8_Naive:G	-0.0135812	0.523914	Constraint	G	FALSE	OneK1K_ratio
UNEECON-G	CD8_Naive:GxPC	0.0135812	0.523914	Constraint	GxPC Sum	FALSE	OneK1K_ratio
UNEECON-G	CD8_Naive:GxPC1	0.0150115	0.470438	Constraint	GxPC1	FALSE	OneK1K_ratio
UNEECON-G	CD8_Naive:GxPC2	0.00897012	0.698137	Constraint	GxPC2	FALSE	OneK1K_ratio
UNEECON-G	CD8_Naive:GxPC3	-0.00749915	0.755254	Constraint	GxPC3	FALSE	OneK1K_ratio
UNEECON-G	CD8_Naive:GxPC4	0.0173222	0.371813	Constraint	GxPC4	FALSE	OneK1K_ratio
UNEECON-G	CD8_Naive:GxPC5	-0.00637045	0.790081	Constraint	GxPC5	FALSE	OneK1K_ratio
UNEECON-G	NK_mature:G	-0.0514433	0.000144816	Constraint	G	TRUE	OneK1K_ratio
UNEECON-G	NK_mature:GxPC	0.0514433	0.000144816	Constraint	GxPC Sum	TRUE	OneK1K_ratio
UNEECON-G	NK_mature:GxPC1	0.0386289	0.0102659	Constraint	GxPC1	TRUE	OneK1K_ratio
UNEECON-G	NK_mature:GxPC2	0.0132252	0.5423	Constraint	GxPC2	FALSE	OneK1K_ratio
UNEECON-G	NK_mature:GxPC3	0.0051721	0.843213	Constraint	GxPC3	FALSE	OneK1K_ratio
UNEECON-G	NK_mature:GxPC4	0.0268508	0.115174	Constraint	GxPC4	FALSE	OneK1K_ratio
UNEECON-G	NK_mature:GxPC5	0.00380351	0.889723	Constraint	GxPC5	FALSE	OneK1K_ratio
UNEECON-G	NK_bright:G	-0.0168297	0.39516	Constraint	G	FALSE	OneK1K_ratio
UNEECON-G	NK_bright:GxPC	0.0168297	0.39516	Constraint	GxPC Sum	FALSE	OneK1K_ratio
UNEECON-G	NK_bright:GxPC1	-0.00483714	0.857564	Constraint	GxPC1	FALSE	OneK1K_ratio
UNEECON-G	NK_bright:GxPC2	0.011154	0.614244	Constraint	GxPC2	FALSE	OneK1K_ratio
UNEECON-G	NK_bright:GxPC3	0.0163153	0.416023	Constraint	GxPC3	FALSE	OneK1K_ratio
UNEECON-G	NK_bright:GxPC4	0.00707736	0.769829	Constraint	GxPC4	FALSE	OneK1K_ratio
UNEECON-G	NK_bright:GxPC5	0.00253257	0.927705	Constraint	GxPC5	FALSE	OneK1K_ratio
UNEECON-G	NK_proliferating:G	-0.00330814	0.906874	Constraint	G	FALSE	OneK1K_ratio
UNEECON-G	NK_proliferating:GxPC	0.00330814	0.906874	Constraint	GxPC Sum	FALSE	OneK1K_ratio
UNEECON-G	NK_proliferating:GxPC1	-0.010206	0.655787	Constraint	GxPC1	FALSE	OneK1K_ratio
UNEECON-G	NK_proliferating:GxPC2	0.00721217	0.769105	Constraint	GxPC2	FALSE	OneK1K_ratio
UNEECON-G	NK_proliferating:GxPC3	-0.0221701	0.218174	Constraint	GxPC3	FALSE	OneK1K_ratio
UNEECON-G	NK_proliferating:GxPC4	0.0188004	0.321127	Constraint	GxPC4	FALSE	OneK1K_ratio
UNEECON-G	NK_proliferating:GxPC5	0.00189227	0.938489	Constraint	GxPC5	FALSE	OneK1K_ratio
UNEECON-G	CD16_Mono:G	-0.0235398	0.185236	Constraint	G	FALSE	OneK1K_ratio
UNEECON-G	CD16_Mono:GxPC	0.0235398	0.185236	Constraint	GxPC Sum	FALSE	OneK1K_ratio
UNEECON-G	CD16_Mono:GxPC1	-0.00351533	0.899321	Constraint	GxPC1	FALSE	OneK1K_ratio
UNEECON-G	CD16_Mono:GxPC2	0.01959	0.296959	Constraint	GxPC2	FALSE	OneK1K_ratio
UNEECON-G	CD16_Mono:GxPC3	0.00238232	0.930141	Constraint	GxPC3	FALSE	OneK1K_ratio
UNEECON-G	CD16_Mono:GxPC4	0.00821325	0.727114	Constraint	GxPC4	FALSE	OneK1K_ratio
UNEECON-G	CD16_Mono:GxPC5	0.0170412	0.390176	Constraint	GxPC5	FALSE	OneK1K_ratio
UNEECON-G	CD14_Mono:G	-0.0292858	0.0807454	Constraint	G	FALSE	OneK1K_ratio
UNEECON-G	CD14_Mono:GxPC	0.0292858	0.0807454	Constraint	GxPC Sum	FALSE	OneK1K_ratio
UNEECON-G	CD14_Mono:GxPC1	0.00139224	0.953034	Constraint	GxPC1	FALSE	OneK1K_ratio
UNEECON-G	CD14_Mono:GxPC2	0.0136788	0.525414	Constraint	GxPC2	FALSE	OneK1K_ratio
UNEECON-G	CD14_Mono:GxPC3	0.0143367	0.506839	Constraint	GxPC3	FALSE	OneK1K_ratio
UNEECON-G	CD14_Mono:GxPC4	0.00670422	0.783345	Constraint	GxPC4	FALSE	OneK1K_ratio
UNEECON-G	CD14_Mono:GxPC5	0.0102551	0.655787	Constraint	GxPC5	FALSE	OneK1K_ratio
hs	B_naive:G	-0.0143567	0.50436	Constraint	G	FALSE	OneK1K_ratio
hs	B_naive:GxPC	0.0143567	0.50436	Constraint	GxPC Sum	FALSE	OneK1K_ratio
hs	B_naive:GxPC1	0.00127869	0.953856	Constraint	GxPC1	FALSE	OneK1K_ratio
hs	B_naive:GxPC2	0.00927632	0.691091	Constraint	GxPC2	FALSE	OneK1K_ratio
hs	B_naive:GxPC3	0.00274917	0.923365	Constraint	GxPC3	FALSE	OneK1K_ratio
hs	B_naive:GxPC4	0.00193835	0.937515	Constraint	GxPC4	FALSE	OneK1K_ratio
hs	B_naive:GxPC5	0.0076653	0.748496	Constraint	GxPC5	FALSE	OneK1K_ratio
hs	B_memory:G	-0.012635	0.566151	Constraint	G	FALSE	OneK1K_ratio
hs	B_memory:GxPC	0.012635	0.566151	Constraint	GxPC Sum	FALSE	OneK1K_ratio
hs	B_memory:GxPC1	0.00465627	0.862443	Constraint	GxPC1	FALSE	OneK1K_ratio
hs	B_memory:GxPC2	0.0161431	0.418137	Constraint	GxPC2	FALSE	OneK1K_ratio
hs	B_memory:GxPC3	-0.00173576	0.943442	Constraint	GxPC3	FALSE	OneK1K_ratio
hs	B_memory:GxPC4	0.00304737	0.9129	Constraint	GxPC4	FALSE	OneK1K_ratio
hs	B_memory:GxPC5	-0.0136462	0.523914	Constraint	GxPC5	FALSE	OneK1K_ratio
hs	B_intermediate:G	-0.015538	0.448041	Constraint	G	FALSE	OneK1K_ratio
hs	B_intermediate:GxPC	0.015538	0.448041	Constraint	GxPC Sum	FALSE	OneK1K_ratio
hs	B_intermediate:GxPC1	0.0110017	0.620212	Constraint	GxPC1	FALSE	OneK1K_ratio
hs	B_intermediate:GxPC2	-0.00882761	0.701324	Constraint	GxPC2	FALSE	OneK1K_ratio
hs	B_intermediate:GxPC3	-0.0103853	0.649143	Constraint	GxPC3	FALSE	OneK1K_ratio
hs	B_intermediate:GxPC4	0.0126197	0.566151	Constraint	GxPC4	FALSE	OneK1K_ratio
hs	B_intermediate:GxPC5	0.0125221	0.569131	Constraint	GxPC5	FALSE	OneK1K_ratio
hs	CD4_TCM:G	-0.037053	0.0147084	Constraint	G	TRUE	OneK1K_ratio
hs	CD4_TCM:GxPC	0.037053	0.0147084	Constraint	GxPC Sum	TRUE	OneK1K_ratio
hs	CD4_TCM:GxPC1	-0.00363377	0.895576	Constraint	GxPC1	FALSE	OneK1K_ratio
hs	CD4_TCM:GxPC2	0.0293498	0.0770383	Constraint	GxPC2	FALSE	OneK1K_ratio
hs	CD4_TCM:GxPC3	0.021576	0.232784	Constraint	GxPC3	FALSE	OneK1K_ratio
hs	CD4_TCM:GxPC4	0.02469	0.157568	Constraint	GxPC4	FALSE	OneK1K_ratio
hs	CD4_TCM:GxPC5	0.0127548	0.562262	Constraint	GxPC5	FALSE	OneK1K_ratio
hs	CD4_Naive:G	-0.0458146	0.00118851	Constraint	G	TRUE	OneK1K_ratio
hs	CD4_Naive:GxPC	0.0458146	0.00118851	Constraint	GxPC Sum	TRUE	OneK1K_ratio
hs	CD4_Naive:GxPC1	0.0221951	0.217204	Constraint	GxPC1	FALSE	OneK1K_ratio
hs	CD4_Naive:GxPC2	0.0355162	0.022157	Constraint	GxPC2	TRUE	OneK1K_ratio
hs	CD4_Naive:GxPC3	0.007023	0.769829	Constraint	GxPC3	FALSE	OneK1K_ratio
hs	CD4_Naive:GxPC4	0.0281654	0.096384	Constraint	GxPC4	FALSE	OneK1K_ratio
hs	CD4_Naive:GxPC5	-0.00616044	0.800595	Constraint	GxPC5	FALSE	OneK1K_ratio
hs	CD4_TEM:G	-0.0160805	0.419283	Constraint	G	FALSE	OneK1K_ratio
hs	CD4_TEM:GxPC	0.0160805	0.419283	Constraint	GxPC Sum	FALSE	OneK1K_ratio
hs	CD4_TEM:GxPC1	0.00023378	0.991445	Constraint	GxPC1	FALSE	OneK1K_ratio
hs	CD4_TEM:GxPC2	0.00155833	0.948943	Constraint	GxPC2	FALSE	OneK1K_ratio
hs	CD4_TEM:GxPC3	0.00617396	0.800595	Constraint	GxPC3	FALSE	OneK1K_ratio
hs	CD4_TEM:GxPC4	0.0124615	0.572557	Constraint	GxPC4	FALSE	OneK1K_ratio
hs	CD4_TEM:GxPC5	0.00623951	0.797436	Constraint	GxPC5	FALSE	OneK1K_ratio
hs	CD4_CTL:G	-0.0168014	0.39516	Constraint	G	FALSE	OneK1K_ratio
hs	CD4_CTL:GxPC	0.0168014	0.39516	Constraint	GxPC Sum	FALSE	OneK1K_ratio
hs	CD4_CTL:GxPC1	0.0159551	0.425414	Constraint	GxPC1	FALSE	OneK1K_ratio
hs	CD4_CTL:GxPC2	0.0180371	0.349483	Constraint	GxPC2	FALSE	OneK1K_ratio
hs	CD4_CTL:GxPC3	-0.0101045	0.658315	Constraint	GxPC3	FALSE	OneK1K_ratio
hs	CD4_CTL:GxPC4	-0.00926945	0.691091	Constraint	GxPC4	FALSE	OneK1K_ratio
hs	CD4_CTL:GxPC5	0.0157895	0.435307	Constraint	GxPC5	FALSE	OneK1K_ratio
hs	CD8_TEM:G	-0.0345017	0.0269474	Constraint	G	TRUE	OneK1K_ratio
hs	CD8_TEM:GxPC	0.0345017	0.0269474	Constraint	GxPC Sum	TRUE	OneK1K_ratio
hs	CD8_TEM:GxPC1	0.0147265	0.485949	Constraint	GxPC1	FALSE	OneK1K_ratio
hs	CD8_TEM:GxPC2	0.0175712	0.362879	Constraint	GxPC2	FALSE	OneK1K_ratio
hs	CD8_TEM:GxPC3	0.00826806	0.72132	Constraint	GxPC3	FALSE	OneK1K_ratio
hs	CD8_TEM:GxPC4	0.0042352	0.873174	Constraint	GxPC4	FALSE	OneK1K_ratio
hs	CD8_TEM:GxPC5	0.019197	0.300699	Constraint	GxPC5	FALSE	OneK1K_ratio
hs	CD8_TCM:G	-0.00944082	0.680621	Constraint	G	FALSE	OneK1K_ratio
hs	CD8_TCM:GxPC	0.00944082	0.680621	Constraint	GxPC Sum	FALSE	OneK1K_ratio
hs	CD8_TCM:GxPC1	-0.00979185	0.664754	Constraint	GxPC1	FALSE	OneK1K_ratio
hs	CD8_TCM:GxPC2	0.0233072	0.184737	Constraint	GxPC2	FALSE	OneK1K_ratio
hs	CD8_TCM:GxPC3	-0.0114041	0.600575	Constraint	GxPC3	FALSE	OneK1K_ratio
hs	CD8_TCM:GxPC4	-0.00698096	0.769829	Constraint	GxPC4	FALSE	OneK1K_ratio
hs	CD8_TCM:GxPC5	0.0169895	0.385649	Constraint	GxPC5	FALSE	OneK1K_ratio
hs	CD8_Naive:G	0.00218085	0.933203	Constraint	G	FALSE	OneK1K_ratio
hs	CD8_Naive:GxPC	-0.00218085	0.933203	Constraint	GxPC Sum	FALSE	OneK1K_ratio
hs	CD8_Naive:GxPC1	0.00398417	0.880877	Constraint	GxPC1	FALSE	OneK1K_ratio
hs	CD8_Naive:GxPC2	-0.00326387	0.906874	Constraint	GxPC2	FALSE	OneK1K_ratio
hs	CD8_Naive:GxPC3	-0.00877723	0.701324	Constraint	GxPC3	FALSE	OneK1K_ratio
hs	CD8_Naive:GxPC4	0.0119711	0.583221	Constraint	GxPC4	FALSE	OneK1K_ratio
hs	CD8_Naive:GxPC5	-0.00342939	0.90133	Constraint	GxPC5	FALSE	OneK1K_ratio
hs	NK_mature:G	-0.0405667	0.00600151	Constraint	G	TRUE	OneK1K_ratio
hs	NK_mature:GxPC	0.0405667	0.00600151	Constraint	GxPC Sum	TRUE	OneK1K_ratio
hs	NK_mature:GxPC1	0.0251728	0.149338	Constraint	GxPC1	FALSE	OneK1K_ratio
hs	NK_mature:GxPC2	0.0229416	0.195949	Constraint	GxPC2	FALSE	OneK1K_ratio
hs	NK_mature:GxPC3	-0.00986909	0.664754	Constraint	GxPC3	FALSE	OneK1K_ratio
hs	NK_mature:GxPC4	0.0192344	0.30523	Constraint	GxPC4	FALSE	OneK1K_ratio
hs	NK_mature:GxPC5	0.00918066	0.694349	Constraint	GxPC5	FALSE	OneK1K_ratio
hs	NK_bright:G	-0.0133117	0.538644	Constraint	G	FALSE	OneK1K_ratio
hs	NK_bright:GxPC	0.0133117	0.538644	Constraint	GxPC Sum	FALSE	OneK1K_ratio
hs	NK_bright:GxPC1	-0.013594	0.525414	Constraint	GxPC1	FALSE	OneK1K_ratio
hs	NK_bright:GxPC2	0.0142951	0.505144	Constraint	GxPC2	FALSE	OneK1K_ratio
hs	NK_bright:GxPC3	0.00933908	0.690654	Constraint	GxPC3	FALSE	OneK1K_ratio
hs	NK_bright:GxPC4	0.0032752	0.906874	Constraint	GxPC4	FALSE	OneK1K_ratio
hs	NK_bright:GxPC5	-8.04257e-05	0.997274	Constraint	GxPC5	FALSE	OneK1K_ratio
hs	NK_proliferating:G	-0.00410131	0.878569	Constraint	G	FALSE	OneK1K_ratio
hs	NK_proliferating:GxPC	0.00410131	0.878569	Constraint	GxPC Sum	FALSE	OneK1K_ratio
hs	NK_proliferating:GxPC1	-0.0162192	0.418137	Constraint	GxPC1	FALSE	OneK1K_ratio
hs	NK_proliferating:GxPC2	0.0101296	0.658254	Constraint	GxPC2	FALSE	OneK1K_ratio
hs	NK_proliferating:GxPC3	0.00319836	0.90875	Constraint	GxPC3	FALSE	OneK1K_ratio
hs	NK_proliferating:GxPC4	-0.00215727	0.934132	Constraint	GxPC4	FALSE	OneK1K_ratio
hs	NK_proliferating:GxPC5	-0.00975292	0.668779	Constraint	GxPC5	FALSE	OneK1K_ratio
hs	CD16_Mono:G	-0.0172988	0.38198	Constraint	G	FALSE	OneK1K_ratio
hs	CD16_Mono:GxPC	0.0172988	0.38198	Constraint	GxPC Sum	FALSE	OneK1K_ratio
hs	CD16_Mono:GxPC1	-0.0129494	0.556335	Constraint	GxPC1	FALSE	OneK1K_ratio
hs	CD16_Mono:GxPC2	0.0152682	0.470322	Constraint	GxPC2	FALSE	OneK1K_ratio
hs	CD16_Mono:GxPC3	0.00605972	0.804578	Constraint	GxPC3	FALSE	OneK1K_ratio
hs	CD16_Mono:GxPC4	0.0102738	0.655787	Constraint	GxPC4	FALSE	OneK1K_ratio
hs	CD16_Mono:GxPC5	0.00765513	0.752525	Constraint	GxPC5	FALSE	OneK1K_ratio
hs	CD14_Mono:G	-0.0220927	0.221654	Constraint	G	FALSE	OneK1K_ratio
hs	CD14_Mono:GxPC	0.0220927	0.221654	Constraint	GxPC Sum	FALSE	OneK1K_ratio
hs	CD14_Mono:GxPC1	-0.01079	0.632141	Constraint	GxPC1	FALSE	OneK1K_ratio
hs	CD14_Mono:GxPC2	0.00829028	0.723924	Constraint	GxPC2	FALSE	OneK1K_ratio
hs	CD14_Mono:GxPC3	0.0101088	0.660004	Constraint	GxPC3	FALSE	OneK1K_ratio
hs	CD14_Mono:GxPC4	0.000209466	0.992412	Constraint	GxPC4	FALSE	OneK1K_ratio
hs	CD14_Mono:GxPC5	0.0110004	0.622371	Constraint	GxPC5	FALSE	OneK1K_ratio
shet_prior_mean	B_naive:G	-0.0385735	0.0102659	Constraint	G	TRUE	OneK1K_ratio
shet_prior_mean	B_naive:GxPC	0.0385735	0.0102659	Constraint	GxPC Sum	TRUE	OneK1K_ratio
shet_prior_mean	B_naive:GxPC1	0.0228713	0.196522	Constraint	GxPC1	FALSE	OneK1K_ratio
shet_prior_mean	B_naive:GxPC2	0.00712781	0.769829	Constraint	GxPC2	FALSE	OneK1K_ratio
shet_prior_mean	B_naive:GxPC3	-0.00833734	0.719734	Constraint	GxPC3	FALSE	OneK1K_ratio
shet_prior_mean	B_naive:GxPC4	0.00219591	0.933203	Constraint	GxPC4	FALSE	OneK1K_ratio
shet_prior_mean	B_naive:GxPC5	0.0121492	0.579321	Constraint	GxPC5	FALSE	OneK1K_ratio
shet_prior_mean	B_memory:G	-0.0238008	0.177408	Constraint	G	FALSE	OneK1K_ratio
shet_prior_mean	B_memory:GxPC	0.0238008	0.177408	Constraint	GxPC Sum	FALSE	OneK1K_ratio
shet_prior_mean	B_memory:GxPC1	0.0115393	0.596028	Constraint	GxPC1	FALSE	OneK1K_ratio
shet_prior_mean	B_memory:GxPC2	0.0157233	0.437038	Constraint	GxPC2	FALSE	OneK1K_ratio
shet_prior_mean	B_memory:GxPC3	0.00471187	0.861911	Constraint	GxPC3	FALSE	OneK1K_ratio
shet_prior_mean	B_memory:GxPC4	0.0016669	0.944007	Constraint	GxPC4	FALSE	OneK1K_ratio
shet_prior_mean	B_memory:GxPC5	-0.013765	0.521299	Constraint	GxPC5	FALSE	OneK1K_ratio
shet_prior_mean	B_intermediate:G	-0.0206057	0.26646	Constraint	G	FALSE	OneK1K_ratio
shet_prior_mean	B_intermediate:GxPC	0.0206057	0.26646	Constraint	GxPC Sum	FALSE	OneK1K_ratio
shet_prior_mean	B_intermediate:GxPC1	0.00132106	0.953618	Constraint	GxPC1	FALSE	OneK1K_ratio
shet_prior_mean	B_intermediate:GxPC2	-0.00483206	0.857564	Constraint	GxPC2	FALSE	OneK1K_ratio
shet_prior_mean	B_intermediate:GxPC3	0.00744117	0.759525	Constraint	GxPC3	FALSE	OneK1K_ratio
shet_prior_mean	B_intermediate:GxPC4	0.00292244	0.915752	Constraint	GxPC4	FALSE	OneK1K_ratio
shet_prior_mean	B_intermediate:GxPC5	0.0209975	0.253415	Constraint	GxPC5	FALSE	OneK1K_ratio
shet_prior_mean	CD4_TCM:G	-0.07532	2.50137e-09	Constraint	G	TRUE	OneK1K_ratio
shet_prior_mean	CD4_TCM:GxPC	0.07532	2.50137e-09	Constraint	GxPC Sum	TRUE	OneK1K_ratio
shet_prior_mean	CD4_TCM:GxPC1	0.0051972	0.841471	Constraint	GxPC1	FALSE	OneK1K_ratio
shet_prior_mean	CD4_TCM:GxPC2	0.0262144	0.127153	Constraint	GxPC2	FALSE	OneK1K_ratio
shet_prior_mean	CD4_TCM:GxPC3	0.0250593	0.151049	Constraint	GxPC3	FALSE	OneK1K_ratio
shet_prior_mean	CD4_TCM:GxPC4	0.028112	0.096384	Constraint	GxPC4	FALSE	OneK1K_ratio
shet_prior_mean	CD4_TCM:GxPC5	0.0330462	0.0384417	Constraint	GxPC5	TRUE	OneK1K_ratio
shet_prior_mean	CD4_Naive:G	-0.0829619	5.57939e-11	Constraint	G	TRUE	OneK1K_ratio
shet_prior_mean	CD4_Naive:GxPC	0.0829619	5.57939e-11	Constraint	GxPC Sum	TRUE	OneK1K_ratio
shet_prior_mean	CD4_Naive:GxPC1	0.0311159	0.0556221	Constraint	GxPC1	FALSE	OneK1K_ratio
shet_prior_mean	CD4_Naive:GxPC2	0.0482646	0.000485867	Constraint	GxPC2	TRUE	OneK1K_ratio
shet_prior_mean	CD4_Naive:GxPC3	0.00624553	0.797405	Constraint	GxPC3	FALSE	OneK1K_ratio
shet_prior_mean	CD4_Naive:GxPC4	0.0401142	0.00693017	Constraint	GxPC4	TRUE	OneK1K_ratio
shet_prior_mean	CD4_Naive:GxPC5	0.00213763	0.934272	Constraint	GxPC5	FALSE	OneK1K_ratio
shet_prior_mean	CD4_TEM:G	-0.0222635	0.21605	Constraint	G	FALSE	OneK1K_ratio
shet_prior_mean	CD4_TEM:GxPC	0.0222635	0.21605	Constraint	GxPC Sum	FALSE	OneK1K_ratio
shet_prior_mean	CD4_TEM:GxPC1	-0.00926931	0.691091	Constraint	GxPC1	FALSE	OneK1K_ratio
shet_prior_mean	CD4_TEM:GxPC2	0.000156346	0.993956	Constraint	GxPC2	FALSE	OneK1K_ratio
shet_prior_mean	CD4_TEM:GxPC3	-0.00703434	0.769829	Constraint	GxPC3	FALSE	OneK1K_ratio
shet_prior_mean	CD4_TEM:GxPC4	0.00539132	0.833727	Constraint	GxPC4	FALSE	OneK1K_ratio
shet_prior_mean	CD4_TEM:GxPC5	0.0241363	0.171783	Constraint	GxPC5	FALSE	OneK1K_ratio
shet_prior_mean	CD4_CTL:G	-0.0248489	0.154251	Constraint	G	FALSE	OneK1K_ratio
shet_prior_mean	CD4_CTL:GxPC	0.0248489	0.154251	Constraint	GxPC Sum	FALSE	OneK1K_ratio
shet_prior_mean	CD4_CTL:GxPC1	0.0112992	0.609043	Constraint	GxPC1	FALSE	OneK1K_ratio
shet_prior_mean	CD4_CTL:GxPC2	0.0176583	0.363838	Constraint	GxPC2	FALSE	OneK1K_ratio
shet_prior_mean	CD4_CTL:GxPC3	-0.00678642	0.779833	Constraint	GxPC3	FALSE	OneK1K_ratio
shet_prior_mean	CD4_CTL:GxPC4	0.00480886	0.858319	Constraint	GxPC4	FALSE	OneK1K_ratio
shet_prior_mean	CD4_CTL:GxPC5	0.0227226	0.202615	Constraint	GxPC5	FALSE	OneK1K_ratio
shet_prior_mean	CD8_TEM:G	-0.0599709	3.50541e-06	Constraint	G	TRUE	OneK1K_ratio
shet_prior_mean	CD8_TEM:GxPC	0.0599709	3.50541e-06	Constraint	GxPC Sum	TRUE	OneK1K_ratio
shet_prior_mean	CD8_TEM:GxPC1	0.0111929	0.610627	Constraint	GxPC1	FALSE	OneK1K_ratio
shet_prior_mean	CD8_TEM:GxPC2	0.0311279	0.0535269	Constraint	GxPC2	FALSE	OneK1K_ratio
shet_prior_mean	CD8_TEM:GxPC3	0.0331126	0.0369505	Constraint	GxPC3	TRUE	OneK1K_ratio
shet_prior_mean	CD8_TEM:GxPC4	0.0145582	0.493637	Constraint	GxPC4	FALSE	OneK1K_ratio
shet_prior_mean	CD8_TEM:GxPC5	0.021809	0.221654	Constraint	GxPC5	FALSE	OneK1K_ratio
shet_prior_mean	CD8_TCM:G	-0.008781	0.701324	Constraint	G	FALSE	OneK1K_ratio
shet_prior_mean	CD8_TCM:GxPC	0.008781	0.701324	Constraint	GxPC Sum	FALSE	OneK1K_ratio
shet_prior_mean	CD8_TCM:GxPC1	-0.0163236	0.408848	Constraint	GxPC1	FALSE	OneK1K_ratio
shet_prior_mean	CD8_TCM:GxPC2	0.0251678	0.145887	Constraint	GxPC2	FALSE	OneK1K_ratio
shet_prior_mean	CD8_TCM:GxPC3	0.00312285	0.90875	Constraint	GxPC3	FALSE	OneK1K_ratio
shet_prior_mean	CD8_TCM:GxPC4	-0.00247188	0.928141	Constraint	GxPC4	FALSE	OneK1K_ratio
shet_prior_mean	CD8_TCM:GxPC5	0.0174937	0.364462	Constraint	GxPC5	FALSE	OneK1K_ratio
shet_prior_mean	CD8_Naive:G	-0.0234658	0.183648	Constraint	G	FALSE	OneK1K_ratio
shet_prior_mean	CD8_Naive:GxPC	0.0234658	0.183648	Constraint	GxPC Sum	FALSE	OneK1K_ratio
shet_prior_mean	CD8_Naive:GxPC1	0.00796786	0.732428	Constraint	GxPC1	FALSE	OneK1K_ratio
shet_prior_mean	CD8_Naive:GxPC2	0.00899606	0.698137	Constraint	GxPC2	FALSE	OneK1K_ratio
shet_prior_mean	CD8_Naive:GxPC3	0.000240383	0.991445	Constraint	GxPC3	FALSE	OneK1K_ratio
shet_prior_mean	CD8_Naive:GxPC4	0.0186476	0.321412	Constraint	GxPC4	FALSE	OneK1K_ratio
shet_prior_mean	CD8_Naive:GxPC5	-0.0145414	0.494415	Constraint	GxPC5	FALSE	OneK1K_ratio
shet_prior_mean	NK_mature:G	-0.0615477	2.33012e-06	Constraint	G	TRUE	OneK1K_ratio
shet_prior_mean	NK_mature:GxPC	0.0615477	2.33012e-06	Constraint	GxPC Sum	TRUE	OneK1K_ratio
shet_prior_mean	NK_mature:GxPC1	0.0334868	0.035818	Constraint	GxPC1	TRUE	OneK1K_ratio
shet_prior_mean	NK_mature:GxPC2	0.0193632	0.300433	Constraint	GxPC2	FALSE	OneK1K_ratio
shet_prior_mean	NK_mature:GxPC3	0.00755792	0.755254	Constraint	GxPC3	FALSE	OneK1K_ratio
shet_prior_mean	NK_mature:GxPC4	0.0258126	0.137389	Constraint	GxPC4	FALSE	OneK1K_ratio
shet_prior_mean	NK_mature:GxPC5	0.00555201	0.826834	Constraint	GxPC5	FALSE	OneK1K_ratio
shet_prior_mean	NK_bright:G	-0.020406	0.270947	Constraint	G	FALSE	OneK1K_ratio
shet_prior_mean	NK_bright:GxPC	0.020406	0.270947	Constraint	GxPC Sum	FALSE	OneK1K_ratio
shet_prior_mean	NK_bright:GxPC1	-0.000444561	0.98391	Constraint	GxPC1	FALSE	OneK1K_ratio
shet_prior_mean	NK_bright:GxPC2	0.020646	0.26646	Constraint	GxPC2	FALSE	OneK1K_ratio
shet_prior_mean	NK_bright:GxPC3	0.00864285	0.708282	Constraint	GxPC3	FALSE	OneK1K_ratio
shet_prior_mean	NK_bright:GxPC4	0.0054923	0.829631	Constraint	GxPC4	FALSE	OneK1K_ratio
shet_prior_mean	NK_bright:GxPC5	0.00675718	0.781018	Constraint	GxPC5	FALSE	OneK1K_ratio
shet_prior_mean	NK_proliferating:G	-0.00632469	0.793705	Constraint	G	FALSE	OneK1K_ratio
shet_prior_mean	NK_proliferating:GxPC	0.00632469	0.793705	Constraint	GxPC Sum	FALSE	OneK1K_ratio
shet_prior_mean	NK_proliferating:GxPC1	-0.0139435	0.51827	Constraint	GxPC1	FALSE	OneK1K_ratio
shet_prior_mean	NK_proliferating:GxPC2	0.00991938	0.66291	Constraint	GxPC2	FALSE	OneK1K_ratio
shet_prior_mean	NK_proliferating:GxPC3	-0.00483225	0.857564	Constraint	GxPC3	FALSE	OneK1K_ratio
shet_prior_mean	NK_proliferating:GxPC4	0.0120689	0.583094	Constraint	GxPC4	FALSE	OneK1K_ratio
shet_prior_mean	NK_proliferating:GxPC5	0.000607744	0.97732	Constraint	GxPC5	FALSE	OneK1K_ratio
shet_prior_mean	CD16_Mono:G	-0.0308164	0.0621144	Constraint	G	FALSE	OneK1K_ratio
shet_prior_mean	CD16_Mono:GxPC	0.0308164	0.0621144	Constraint	GxPC Sum	FALSE	OneK1K_ratio
shet_prior_mean	CD16_Mono:GxPC1	-0.00997009	0.66291	Constraint	GxPC1	FALSE	OneK1K_ratio
shet_prior_mean	CD16_Mono:GxPC2	0.0251433	0.151049	Constraint	GxPC2	FALSE	OneK1K_ratio
shet_prior_mean	CD16_Mono:GxPC3	0.00638386	0.793411	Constraint	GxPC3	FALSE	OneK1K_ratio
shet_prior_mean	CD16_Mono:GxPC4	0.0066083	0.784066	Constraint	GxPC4	FALSE	OneK1K_ratio
shet_prior_mean	CD16_Mono:GxPC5	0.0227256	0.206122	Constraint	GxPC5	FALSE	OneK1K_ratio
shet_prior_mean	CD14_Mono:G	-0.0407834	0.00600151	Constraint	G	TRUE	OneK1K_ratio
shet_prior_mean	CD14_Mono:GxPC	0.0407834	0.00600151	Constraint	GxPC Sum	TRUE	OneK1K_ratio
shet_prior_mean	CD14_Mono:GxPC1	0.00619665	0.800595	Constraint	GxPC1	FALSE	OneK1K_ratio
shet_prior_mean	CD14_Mono:GxPC2	0.0140695	0.515935	Constraint	GxPC2	FALSE	OneK1K_ratio
shet_prior_mean	CD14_Mono:GxPC3	0.019991	0.286693	Constraint	GxPC3	FALSE	OneK1K_ratio
shet_prior_mean	CD14_Mono:GxPC4	0.00958108	0.679953	Constraint	GxPC4	FALSE	OneK1K_ratio
shet_prior_mean	CD14_Mono:GxPC5	0.00761487	0.754983	Constraint	GxPC5	FALSE	OneK1K_ratio
shet_post_mean	B_naive:G	-0.0392509	0.0085315	Constraint	G	TRUE	OneK1K_ratio
shet_post_mean	B_naive:GxPC	0.0392509	0.0085315	Constraint	GxPC Sum	TRUE	OneK1K_ratio
shet_post_mean	B_naive:GxPC1	0.0193143	0.300433	Constraint	GxPC1	FALSE	OneK1K_ratio
shet_post_mean	B_naive:GxPC2	0.00876897	0.701324	Constraint	GxPC2	FALSE	OneK1K_ratio
shet_post_mean	B_naive:GxPC3	-0.0029911	0.913444	Constraint	GxPC3	FALSE	OneK1K_ratio
shet_post_mean	B_naive:GxPC4	0.00292544	0.915752	Constraint	GxPC4	FALSE	OneK1K_ratio
shet_post_mean	B_naive:GxPC5	0.0119358	0.585489	Constraint	GxPC5	FALSE	OneK1K_ratio
shet_post_mean	B_memory:G	-0.0238769	0.176892	Constraint	G	FALSE	OneK1K_ratio
shet_post_mean	B_memory:GxPC	0.0238769	0.176892	Constraint	GxPC Sum	FALSE	OneK1K_ratio
shet_post_mean	B_memory:GxPC1	0.00731399	0.763823	Constraint	GxPC1	FALSE	OneK1K_ratio
shet_post_mean	B_memory:GxPC2	0.0178135	0.356347	Constraint	GxPC2	FALSE	OneK1K_ratio
shet_post_mean	B_memory:GxPC3	0.00272987	0.923595	Constraint	GxPC3	FALSE	OneK1K_ratio
shet_post_mean	B_memory:GxPC4	0.00258077	0.926296	Constraint	GxPC4	FALSE	OneK1K_ratio
shet_post_mean	B_memory:GxPC5	-0.0112276	0.612319	Constraint	GxPC5	FALSE	OneK1K_ratio
shet_post_mean	B_intermediate:G	-0.0274761	0.106477	Constraint	G	FALSE	OneK1K_ratio
shet_post_mean	B_intermediate:GxPC	0.0274761	0.106477	Constraint	GxPC Sum	FALSE	OneK1K_ratio
shet_post_mean	B_intermediate:GxPC1	0.0064609	0.789017	Constraint	GxPC1	FALSE	OneK1K_ratio
shet_post_mean	B_intermediate:GxPC2	-0.00301425	0.913259	Constraint	GxPC2	FALSE	OneK1K_ratio
shet_post_mean	B_intermediate:GxPC3	0.00465985	0.862443	Constraint	GxPC3	FALSE	OneK1K_ratio
shet_post_mean	B_intermediate:GxPC4	0.0062554	0.797048	Constraint	GxPC4	FALSE	OneK1K_ratio
shet_post_mean	B_intermediate:GxPC5	0.0196693	0.290069	Constraint	GxPC5	FALSE	OneK1K_ratio
shet_post_mean	CD4_TCM:G	-0.0726321	9.28099e-09	Constraint	G	TRUE	OneK1K_ratio
shet_post_mean	CD4_TCM:GxPC	0.0726321	9.28099e-09	Constraint	GxPC Sum	TRUE	OneK1K_ratio
shet_post_mean	CD4_TCM:GxPC1	-0.000908427	0.968248	Constraint	GxPC1	FALSE	OneK1K_ratio
shet_post_mean	CD4_TCM:GxPC2	0.0339728	0.0326265	Constraint	GxPC2	TRUE	OneK1K_ratio
shet_post_mean	CD4_TCM:GxPC3	0.0205169	0.26799	Constraint	GxPC3	FALSE	OneK1K_ratio
shet_post_mean	CD4_TCM:GxPC4	0.0340173	0.0323922	Constraint	GxPC4	TRUE	OneK1K_ratio
shet_post_mean	CD4_TCM:GxPC5	0.0362008	0.0186271	Constraint	GxPC5	TRUE	OneK1K_ratio
shet_post_mean	CD4_Naive:G	-0.0793056	4.26965e-10	Constraint	G	TRUE	OneK1K_ratio
shet_post_mean	CD4_Naive:GxPC	0.0793056	4.26965e-10	Constraint	GxPC Sum	TRUE	OneK1K_ratio
shet_post_mean	CD4_Naive:GxPC1	0.0303456	0.0651365	Constraint	GxPC1	FALSE	OneK1K_ratio
shet_post_mean	CD4_Naive:GxPC2	0.0491937	0.00034611	Constraint	GxPC2	TRUE	OneK1K_ratio
shet_post_mean	CD4_Naive:GxPC3	0.00887418	0.701324	Constraint	GxPC3	FALSE	OneK1K_ratio
shet_post_mean	CD4_Naive:GxPC4	0.0397906	0.00760372	Constraint	GxPC4	TRUE	OneK1K_ratio
shet_post_mean	CD4_Naive:GxPC5	-0.00271279	0.923634	Constraint	GxPC5	FALSE	OneK1K_ratio
shet_post_mean	CD4_TEM:G	-0.0169515	0.390176	Constraint	G	FALSE	OneK1K_ratio
shet_post_mean	CD4_TEM:GxPC	0.0169515	0.390176	Constraint	GxPC Sum	FALSE	OneK1K_ratio
shet_post_mean	CD4_TEM:GxPC1	-0.00625408	0.797405	Constraint	GxPC1	FALSE	OneK1K_ratio
shet_post_mean	CD4_TEM:GxPC2	-0.00336637	0.906874	Constraint	GxPC2	FALSE	OneK1K_ratio
shet_post_mean	CD4_TEM:GxPC3	-0.00274532	0.923365	Constraint	GxPC3	FALSE	OneK1K_ratio
shet_post_mean	CD4_TEM:GxPC4	0.0112219	0.612931	Constraint	GxPC4	FALSE	OneK1K_ratio
shet_post_mean	CD4_TEM:GxPC5	0.015696	0.440571	Constraint	GxPC5	FALSE	OneK1K_ratio
shet_post_mean	CD4_CTL:G	-0.029872	0.0703575	Constraint	G	FALSE	OneK1K_ratio
shet_post_mean	CD4_CTL:GxPC	0.029872	0.0703575	Constraint	GxPC Sum	FALSE	OneK1K_ratio
shet_post_mean	CD4_CTL:GxPC1	0.0148392	0.485949	Constraint	GxPC1	FALSE	OneK1K_ratio
shet_post_mean	CD4_CTL:GxPC2	0.0168676	0.394192	Constraint	GxPC2	FALSE	OneK1K_ratio
shet_post_mean	CD4_CTL:GxPC3	-0.00482926	0.857564	Constraint	GxPC3	FALSE	OneK1K_ratio
shet_post_mean	CD4_CTL:GxPC4	0.0052274	0.84132	Constraint	GxPC4	FALSE	OneK1K_ratio
shet_post_mean	CD4_CTL:GxPC5	0.0235848	0.184737	Constraint	GxPC5	FALSE	OneK1K_ratio
shet_post_mean	CD8_TEM:G	-0.0601269	3.40951e-06	Constraint	G	TRUE	OneK1K_ratio
shet_post_mean	CD8_TEM:GxPC	0.0601269	3.40951e-06	Constraint	GxPC Sum	TRUE	OneK1K_ratio
shet_post_mean	CD8_TEM:GxPC1	0.0160795	0.418137	Constraint	GxPC1	FALSE	OneK1K_ratio
shet_post_mean	CD8_TEM:GxPC2	0.0252629	0.144382	Constraint	GxPC2	FALSE	OneK1K_ratio
shet_post_mean	CD8_TEM:GxPC3	0.028181	0.0928376	Constraint	GxPC3	FALSE	OneK1K_ratio
shet_post_mean	CD8_TEM:GxPC4	0.0117061	0.590772	Constraint	GxPC4	FALSE	OneK1K_ratio
shet_post_mean	CD8_TEM:GxPC5	0.0230029	0.190666	Constraint	GxPC5	FALSE	OneK1K_ratio
shet_post_mean	CD8_TCM:G	-0.0115394	0.593869	Constraint	G	FALSE	OneK1K_ratio
shet_post_mean	CD8_TCM:GxPC	0.0115394	0.593869	Constraint	GxPC Sum	FALSE	OneK1K_ratio
shet_post_mean	CD8_TCM:GxPC1	-0.0191092	0.304875	Constraint	GxPC1	FALSE	OneK1K_ratio
shet_post_mean	CD8_TCM:GxPC2	0.0295917	0.0710184	Constraint	GxPC2	FALSE	OneK1K_ratio
shet_post_mean	CD8_TCM:GxPC3	5.52731e-05	0.998401	Constraint	GxPC3	FALSE	OneK1K_ratio
shet_post_mean	CD8_TCM:GxPC4	-0.00229133	0.93042	Constraint	GxPC4	FALSE	OneK1K_ratio
shet_post_mean	CD8_TCM:GxPC5	0.0184611	0.329588	Constraint	GxPC5	FALSE	OneK1K_ratio
shet_post_mean	CD8_Naive:G	-0.0224217	0.206122	Constraint	G	FALSE	OneK1K_ratio
shet_post_mean	CD8_Naive:GxPC	0.0224217	0.206122	Constraint	GxPC Sum	FALSE	OneK1K_ratio
shet_post_mean	CD8_Naive:GxPC1	0.0109142	0.621483	Constraint	GxPC1	FALSE	OneK1K_ratio
shet_post_mean	CD8_Naive:GxPC2	0.0113472	0.604847	Constraint	GxPC2	FALSE	OneK1K_ratio
shet_post_mean	CD8_Naive:GxPC3	-0.00208808	0.935125	Constraint	GxPC3	FALSE	OneK1K_ratio
shet_post_mean	CD8_Naive:GxPC4	0.0168944	0.388935	Constraint	GxPC4	FALSE	OneK1K_ratio
shet_post_mean	CD8_Naive:GxPC5	-0.0122103	0.575944	Constraint	GxPC5	FALSE	OneK1K_ratio
shet_post_mean	NK_mature:G	-0.0629735	1.18521e-06	Constraint	G	TRUE	OneK1K_ratio
shet_post_mean	NK_mature:GxPC	0.0629735	1.18521e-06	Constraint	GxPC Sum	TRUE	OneK1K_ratio
shet_post_mean	NK_mature:GxPC1	0.0345259	0.0287531	Constraint	GxPC1	TRUE	OneK1K_ratio
shet_post_mean	NK_mature:GxPC2	0.0215096	0.234935	Constraint	GxPC2	FALSE	OneK1K_ratio
shet_post_mean	NK_mature:GxPC3	0.00226969	0.930775	Constraint	GxPC3	FALSE	OneK1K_ratio
shet_post_mean	NK_mature:GxPC4	0.026831	0.115377	Constraint	GxPC4	FALSE	OneK1K_ratio
shet_post_mean	NK_mature:GxPC5	0.0101221	0.658254	Constraint	GxPC5	FALSE	OneK1K_ratio
shet_post_mean	NK_bright:G	-0.0186214	0.329093	Constraint	G	FALSE	OneK1K_ratio
shet_post_mean	NK_bright:GxPC	0.0186214	0.329093	Constraint	GxPC Sum	FALSE	OneK1K_ratio
shet_post_mean	NK_bright:GxPC1	-0.00110516	0.960656	Constraint	GxPC1	FALSE	OneK1K_ratio
shet_post_mean	NK_bright:GxPC2	0.0208673	0.259137	Constraint	GxPC2	FALSE	OneK1K_ratio
shet_post_mean	NK_bright:GxPC3	0.00776013	0.744535	Constraint	GxPC3	FALSE	OneK1K_ratio
shet_post_mean	NK_bright:GxPC4	0.00235017	0.93042	Constraint	GxPC4	FALSE	OneK1K_ratio
shet_post_mean	NK_bright:GxPC5	0.00564269	0.822203	Constraint	GxPC5	FALSE	OneK1K_ratio
shet_post_mean	NK_proliferating:G	-0.0043631	0.869853	Constraint	G	FALSE	OneK1K_ratio
shet_post_mean	NK_proliferating:GxPC	0.0043631	0.869853	Constraint	GxPC Sum	FALSE	OneK1K_ratio
shet_post_mean	NK_proliferating:GxPC1	-0.0174262	0.372222	Constraint	GxPC1	FALSE	OneK1K_ratio
shet_post_mean	NK_proliferating:GxPC2	0.0123542	0.575944	Constraint	GxPC2	FALSE	OneK1K_ratio
shet_post_mean	NK_proliferating:GxPC3	-0.00396576	0.881749	Constraint	GxPC3	FALSE	OneK1K_ratio
shet_post_mean	NK_proliferating:GxPC4	0.0083743	0.719024	Constraint	GxPC4	FALSE	OneK1K_ratio
shet_post_mean	NK_proliferating:GxPC5	-0.00262715	0.925152	Constraint	GxPC5	FALSE	OneK1K_ratio
shet_post_mean	CD16_Mono:G	-0.0307369	0.0623571	Constraint	G	FALSE	OneK1K_ratio
shet_post_mean	CD16_Mono:GxPC	0.0307369	0.0623571	Constraint	GxPC Sum	FALSE	OneK1K_ratio
shet_post_mean	CD16_Mono:GxPC1	-0.00889364	0.701324	Constraint	GxPC1	FALSE	OneK1K_ratio
shet_post_mean	CD16_Mono:GxPC2	0.0217317	0.231606	Constraint	GxPC2	FALSE	OneK1K_ratio
shet_post_mean	CD16_Mono:GxPC3	0.0088063	0.701324	Constraint	GxPC3	FALSE	OneK1K_ratio
shet_post_mean	CD16_Mono:GxPC4	0.0112145	0.614244	Constraint	GxPC4	FALSE	OneK1K_ratio
shet_post_mean	CD16_Mono:GxPC5	0.0127842	0.565039	Constraint	GxPC5	FALSE	OneK1K_ratio
shet_post_mean	CD14_Mono:G	-0.0434829	0.00257854	Constraint	G	TRUE	OneK1K_ratio
shet_post_mean	CD14_Mono:GxPC	0.0434829	0.00257854	Constraint	GxPC Sum	TRUE	OneK1K_ratio
shet_post_mean	CD14_Mono:GxPC1	0.00551479	0.829668	Constraint	GxPC1	FALSE	OneK1K_ratio
shet_post_mean	CD14_Mono:GxPC2	0.0139368	0.519823	Constraint	GxPC2	FALSE	OneK1K_ratio
shet_post_mean	CD14_Mono:GxPC3	0.0199484	0.2886	Constraint	GxPC3	FALSE	OneK1K_ratio
shet_post_mean	CD14_Mono:GxPC4	0.0124274	0.575944	Constraint	GxPC4	FALSE	OneK1K_ratio
shet_post_mean	CD14_Mono:GxPC5	0.0139495	0.519823	Constraint	GxPC5	FALSE	OneK1K_ratio
phastCons100way_mean	B_naive:G	-0.0473576	0.000658887	Constraint	G	TRUE	OneK1K_ratio
phastCons100way_mean	B_naive:GxPC	0.0473576	0.000658887	Constraint	GxPC Sum	TRUE	OneK1K_ratio
phastCons100way_mean	B_naive:GxPC1	0.00971171	0.669914	Constraint	GxPC1	FALSE	OneK1K_ratio
phastCons100way_mean	B_naive:GxPC2	0.0147156	0.489715	Constraint	GxPC2	FALSE	OneK1K_ratio
phastCons100way_mean	B_naive:GxPC3	-0.00139788	0.953034	Constraint	GxPC3	FALSE	OneK1K_ratio
phastCons100way_mean	B_naive:GxPC4	0.0099625	0.661596	Constraint	GxPC4	FALSE	OneK1K_ratio
phastCons100way_mean	B_naive:GxPC5	0.00522266	0.84132	Constraint	GxPC5	FALSE	OneK1K_ratio
phastCons100way_mean	B_memory:G	-0.0103887	0.649143	Constraint	G	FALSE	OneK1K_ratio
phastCons100way_mean	B_memory:GxPC	0.0103887	0.649143	Constraint	GxPC Sum	FALSE	OneK1K_ratio
phastCons100way_mean	B_memory:GxPC1	0.0122403	0.57627	Constraint	GxPC1	FALSE	OneK1K_ratio
phastCons100way_mean	B_memory:GxPC2	0.0181826	0.344206	Constraint	GxPC2	FALSE	OneK1K_ratio
phastCons100way_mean	B_memory:GxPC3	-0.000224851	0.991626	Constraint	GxPC3	FALSE	OneK1K_ratio
phastCons100way_mean	B_memory:GxPC4	0.000124295	0.994543	Constraint	GxPC4	FALSE	OneK1K_ratio
phastCons100way_mean	B_memory:GxPC5	-0.00719508	0.769105	Constraint	GxPC5	FALSE	OneK1K_ratio
phastCons100way_mean	B_intermediate:G	-0.0166598	0.399639	Constraint	G	FALSE	OneK1K_ratio
phastCons100way_mean	B_intermediate:GxPC	0.0166598	0.399639	Constraint	GxPC Sum	FALSE	OneK1K_ratio
phastCons100way_mean	B_intermediate:GxPC1	0.00589545	0.809809	Constraint	GxPC1	FALSE	OneK1K_ratio
phastCons100way_mean	B_intermediate:GxPC2	-0.0136213	0.523914	Constraint	GxPC2	FALSE	OneK1K_ratio
phastCons100way_mean	B_intermediate:GxPC3	0.0127819	0.558664	Constraint	GxPC3	FALSE	OneK1K_ratio
phastCons100way_mean	B_intermediate:GxPC4	-0.00145748	0.951575	Constraint	GxPC4	FALSE	OneK1K_ratio
phastCons100way_mean	B_intermediate:GxPC5	0.0173958	0.372222	Constraint	GxPC5	FALSE	OneK1K_ratio
phastCons100way_mean	CD4_TCM:G	-0.0695587	4.61299e-08	Constraint	G	TRUE	OneK1K_ratio
phastCons100way_mean	CD4_TCM:GxPC	0.0695587	4.61299e-08	Constraint	GxPC Sum	TRUE	OneK1K_ratio
phastCons100way_mean	CD4_TCM:GxPC1	0.00842713	0.715807	Constraint	GxPC1	FALSE	OneK1K_ratio
phastCons100way_mean	CD4_TCM:GxPC2	0.0373128	0.0141641	Constraint	GxPC2	TRUE	OneK1K_ratio
phastCons100way_mean	CD4_TCM:GxPC3	0.00903066	0.698137	Constraint	GxPC3	FALSE	OneK1K_ratio
phastCons100way_mean	CD4_TCM:GxPC4	0.0246115	0.159224	Constraint	GxPC4	FALSE	OneK1K_ratio
phastCons100way_mean	CD4_TCM:GxPC5	0.0326966	0.0407686	Constraint	GxPC5	TRUE	OneK1K_ratio
phastCons100way_mean	CD4_Naive:G	-0.0633894	1.06615e-06	Constraint	G	TRUE	OneK1K_ratio
phastCons100way_mean	CD4_Naive:GxPC	0.0633894	1.06615e-06	Constraint	GxPC Sum	TRUE	OneK1K_ratio
phastCons100way_mean	CD4_Naive:GxPC1	-0.00241913	0.928855	Constraint	GxPC1	FALSE	OneK1K_ratio
phastCons100way_mean	CD4_Naive:GxPC2	0.0299733	0.0696152	Constraint	GxPC2	FALSE	OneK1K_ratio
phastCons100way_mean	CD4_Naive:GxPC3	0.0118166	0.589685	Constraint	GxPC3	FALSE	OneK1K_ratio
phastCons100way_mean	CD4_Naive:GxPC4	0.0209061	0.257778	Constraint	GxPC4	FALSE	OneK1K_ratio
phastCons100way_mean	CD4_Naive:GxPC5	0.0202876	0.275683	Constraint	GxPC5	FALSE	OneK1K_ratio
phastCons100way_mean	CD4_TEM:G	-0.0205791	0.266504	Constraint	G	FALSE	OneK1K_ratio
phastCons100way_mean	CD4_TEM:GxPC	0.0205791	0.266504	Constraint	GxPC Sum	FALSE	OneK1K_ratio
phastCons100way_mean	CD4_TEM:GxPC1	0.00443436	0.868209	Constraint	GxPC1	FALSE	OneK1K_ratio
phastCons100way_mean	CD4_TEM:GxPC2	0.0144852	0.502186	Constraint	GxPC2	FALSE	OneK1K_ratio
phastCons100way_mean	CD4_TEM:GxPC3	0.00457771	0.864305	Constraint	GxPC3	FALSE	OneK1K_ratio
phastCons100way_mean	CD4_TEM:GxPC4	-0.00787116	0.738293	Constraint	GxPC4	FALSE	OneK1K_ratio
phastCons100way_mean	CD4_TEM:GxPC5	0.01517	0.470322	Constraint	GxPC5	FALSE	OneK1K_ratio
phastCons100way_mean	CD4_CTL:G	-0.023247	0.189121	Constraint	G	FALSE	OneK1K_ratio
phastCons100way_mean	CD4_CTL:GxPC	0.023247	0.189121	Constraint	GxPC Sum	FALSE	OneK1K_ratio
phastCons100way_mean	CD4_CTL:GxPC1	0.0123614	0.575944	Constraint	GxPC1	FALSE	OneK1K_ratio
phastCons100way_mean	CD4_CTL:GxPC2	0.0105056	0.646176	Constraint	GxPC2	FALSE	OneK1K_ratio
phastCons100way_mean	CD4_CTL:GxPC3	-0.00980246	0.667209	Constraint	GxPC3	FALSE	OneK1K_ratio
phastCons100way_mean	CD4_CTL:GxPC4	0.0132058	0.543076	Constraint	GxPC4	FALSE	OneK1K_ratio
phastCons100way_mean	CD4_CTL:GxPC5	0.0220162	0.221654	Constraint	GxPC5	FALSE	OneK1K_ratio
phastCons100way_mean	CD8_TEM:G	-0.0460984	0.000958064	Constraint	G	TRUE	OneK1K_ratio
phastCons100way_mean	CD8_TEM:GxPC	0.0460984	0.000958064	Constraint	GxPC Sum	TRUE	OneK1K_ratio
phastCons100way_mean	CD8_TEM:GxPC1	0.013682	0.521442	Constraint	GxPC1	FALSE	OneK1K_ratio
phastCons100way_mean	CD8_TEM:GxPC2	0.0225217	0.203822	Constraint	GxPC2	FALSE	OneK1K_ratio
phastCons100way_mean	CD8_TEM:GxPC3	0.0118738	0.585489	Constraint	GxPC3	FALSE	OneK1K_ratio
phastCons100way_mean	CD8_TEM:GxPC4	0.0121244	0.577886	Constraint	GxPC4	FALSE	OneK1K_ratio
phastCons100way_mean	CD8_TEM:GxPC5	0.020064	0.279354	Constraint	GxPC5	FALSE	OneK1K_ratio
phastCons100way_mean	CD8_TCM:G	-0.0124512	0.569131	Constraint	G	FALSE	OneK1K_ratio
phastCons100way_mean	CD8_TCM:GxPC	0.0124512	0.569131	Constraint	GxPC Sum	FALSE	OneK1K_ratio
phastCons100way_mean	CD8_TCM:GxPC1	-0.0116715	0.591589	Constraint	GxPC1	FALSE	OneK1K_ratio
phastCons100way_mean	CD8_TCM:GxPC2	0.0181459	0.342103	Constraint	GxPC2	FALSE	OneK1K_ratio
phastCons100way_mean	CD8_TCM:GxPC3	0.0143288	0.50436	Constraint	GxPC3	FALSE	OneK1K_ratio
phastCons100way_mean	CD8_TCM:GxPC4	0.00760336	0.74959	Constraint	GxPC4	FALSE	OneK1K_ratio
phastCons100way_mean	CD8_TCM:GxPC5	0.0120503	0.581341	Constraint	GxPC5	FALSE	OneK1K_ratio
phastCons100way_mean	CD8_Naive:G	-0.0252131	0.14473	Constraint	G	FALSE	OneK1K_ratio
phastCons100way_mean	CD8_Naive:GxPC	0.0252131	0.14473	Constraint	GxPC Sum	FALSE	OneK1K_ratio
phastCons100way_mean	CD8_Naive:GxPC1	-0.00203048	0.935125	Constraint	GxPC1	FALSE	OneK1K_ratio
phastCons100way_mean	CD8_Naive:GxPC2	0.00957644	0.6745	Constraint	GxPC2	FALSE	OneK1K_ratio
phastCons100way_mean	CD8_Naive:GxPC3	0.00815995	0.724926	Constraint	GxPC3	FALSE	OneK1K_ratio
phastCons100way_mean	CD8_Naive:GxPC4	0.00172558	0.943442	Constraint	GxPC4	FALSE	OneK1K_ratio
phastCons100way_mean	CD8_Naive:GxPC5	0.00442322	0.867856	Constraint	GxPC5	FALSE	OneK1K_ratio
phastCons100way_mean	NK_mature:G	-0.0584423	7.6088e-06	Constraint	G	TRUE	OneK1K_ratio
phastCons100way_mean	NK_mature:GxPC	0.0584423	7.6088e-06	Constraint	GxPC Sum	TRUE	OneK1K_ratio
phastCons100way_mean	NK_mature:GxPC1	0.0288777	0.0840601	Constraint	GxPC1	FALSE	OneK1K_ratio
phastCons100way_mean	NK_mature:GxPC2	-0.00784903	0.739865	Constraint	GxPC2	FALSE	OneK1K_ratio
phastCons100way_mean	NK_mature:GxPC3	0.00732279	0.763865	Constraint	GxPC3	FALSE	OneK1K_ratio
phastCons100way_mean	NK_mature:GxPC4	0.0301369	0.0677631	Constraint	GxPC4	FALSE	OneK1K_ratio
phastCons100way_mean	NK_mature:GxPC5	0.0279454	0.100019	Constraint	GxPC5	FALSE	OneK1K_ratio
phastCons100way_mean	NK_bright:G	-0.00105942	0.961878	Constraint	G	FALSE	OneK1K_ratio
phastCons100way_mean	NK_bright:GxPC	0.00105942	0.961878	Constraint	GxPC Sum	FALSE	OneK1K_ratio
phastCons100way_mean	NK_bright:GxPC1	-0.00130926	0.953618	Constraint	GxPC1	FALSE	OneK1K_ratio
phastCons100way_mean	NK_bright:GxPC2	0.0268631	0.115174	Constraint	GxPC2	FALSE	OneK1K_ratio
phastCons100way_mean	NK_bright:GxPC3	-0.0193573	0.300433	Constraint	GxPC3	FALSE	OneK1K_ratio
phastCons100way_mean	NK_bright:GxPC4	0.00447444	0.867734	Constraint	GxPC4	FALSE	OneK1K_ratio
phastCons100way_mean	NK_bright:GxPC5	0.0143734	0.50436	Constraint	GxPC5	FALSE	OneK1K_ratio
phastCons100way_mean	NK_proliferating:G	-0.0237694	0.17977	Constraint	G	FALSE	OneK1K_ratio
phastCons100way_mean	NK_proliferating:GxPC	0.0237694	0.17977	Constraint	GxPC Sum	FALSE	OneK1K_ratio
phastCons100way_mean	NK_proliferating:GxPC1	-0.0142088	0.508339	Constraint	GxPC1	FALSE	OneK1K_ratio
phastCons100way_mean	NK_proliferating:GxPC2	0.0142147	0.508339	Constraint	GxPC2	FALSE	OneK1K_ratio
phastCons100way_mean	NK_proliferating:GxPC3	0.00405802	0.879219	Constraint	GxPC3	FALSE	OneK1K_ratio
phastCons100way_mean	NK_proliferating:GxPC4	0.0167718	0.396296	Constraint	GxPC4	FALSE	OneK1K_ratio
phastCons100way_mean	NK_proliferating:GxPC5	0.0071404	0.769829	Constraint	GxPC5	FALSE	OneK1K_ratio
phastCons100way_mean	CD16_Mono:G	-0.023593	0.184737	Constraint	G	FALSE	OneK1K_ratio
phastCons100way_mean	CD16_Mono:GxPC	0.023593	0.184737	Constraint	GxPC Sum	FALSE	OneK1K_ratio
phastCons100way_mean	CD16_Mono:GxPC1	0.00729336	0.767677	Constraint	GxPC1	FALSE	OneK1K_ratio
phastCons100way_mean	CD16_Mono:GxPC2	0.0388697	0.0102659	Constraint	GxPC2	TRUE	OneK1K_ratio
phastCons100way_mean	CD16_Mono:GxPC3	-0.0232074	0.191967	Constraint	GxPC3	FALSE	OneK1K_ratio
phastCons100way_mean	CD16_Mono:GxPC4	-0.00289805	0.917811	Constraint	GxPC4	FALSE	OneK1K_ratio
phastCons100way_mean	CD16_Mono:GxPC5	0.0189483	0.320076	Constraint	GxPC5	FALSE	OneK1K_ratio
phastCons100way_mean	CD14_Mono:G	-0.00689552	0.7776	Constraint	G	FALSE	OneK1K_ratio
phastCons100way_mean	CD14_Mono:GxPC	0.00689552	0.7776	Constraint	GxPC Sum	FALSE	OneK1K_ratio
phastCons100way_mean	CD14_Mono:GxPC1	-0.00156082	0.948957	Constraint	GxPC1	FALSE	OneK1K_ratio
phastCons100way_mean	CD14_Mono:GxPC2	-0.0096311	0.678228	Constraint	GxPC2	FALSE	OneK1K_ratio
phastCons100way_mean	CD14_Mono:GxPC3	0.00208945	0.935125	Constraint	GxPC3	FALSE	OneK1K_ratio
phastCons100way_mean	CD14_Mono:GxPC4	0.0112994	0.612492	Constraint	GxPC4	FALSE	OneK1K_ratio
phastCons100way_mean	CD14_Mono:GxPC5	0.00757728	0.756222	Constraint	GxPC5	FALSE	OneK1K_ratio
connect_decile	B_naive:G	-0.0116833	0.59177	Network	G	FALSE	OneK1K_ratio
connect_decile	B_naive:GxPC	0.0116833	0.59177	Network	GxPC Sum	FALSE	OneK1K_ratio
connect_decile	B_naive:GxPC1	0.0169085	0.390318	Network	GxPC1	FALSE	OneK1K_ratio
connect_decile	B_naive:GxPC2	-0.00793981	0.735117	Network	GxPC2	FALSE	OneK1K_ratio
connect_decile	B_naive:GxPC3	-0.00880747	0.701324	Network	GxPC3	FALSE	OneK1K_ratio
connect_decile	B_naive:GxPC4	0.00735527	0.762807	Network	GxPC4	FALSE	OneK1K_ratio
connect_decile	B_naive:GxPC5	0.00404307	0.879219	Network	GxPC5	FALSE	OneK1K_ratio
connect_decile	B_memory:G	-0.0113347	0.607286	Network	G	FALSE	OneK1K_ratio
connect_decile	B_memory:GxPC	0.0113347	0.607286	Network	GxPC Sum	FALSE	OneK1K_ratio
connect_decile	B_memory:GxPC1	0.00233105	0.93042	Network	GxPC1	FALSE	OneK1K_ratio
connect_decile	B_memory:GxPC2	-0.000143183	0.99405	Network	GxPC2	FALSE	OneK1K_ratio
connect_decile	B_memory:GxPC3	-0.0123486	0.575944	Network	GxPC3	FALSE	OneK1K_ratio
connect_decile	B_memory:GxPC4	0.0170677	0.386109	Network	GxPC4	FALSE	OneK1K_ratio
connect_decile	B_memory:GxPC5	-0.00151569	0.949594	Network	GxPC5	FALSE	OneK1K_ratio
connect_decile	B_intermediate:G	-0.0137756	0.520995	Network	G	FALSE	OneK1K_ratio
connect_decile	B_intermediate:GxPC	0.0137756	0.520995	Network	GxPC Sum	FALSE	OneK1K_ratio
connect_decile	B_intermediate:GxPC1	0.00771884	0.745732	Network	GxPC1	FALSE	OneK1K_ratio
connect_decile	B_intermediate:GxPC2	-0.0124555	0.571726	Network	GxPC2	FALSE	OneK1K_ratio
connect_decile	B_intermediate:GxPC3	0.0153545	0.459126	Network	GxPC3	FALSE	OneK1K_ratio
connect_decile	B_intermediate:GxPC4	0.00266735	0.924906	Network	GxPC4	FALSE	OneK1K_ratio
connect_decile	B_intermediate:GxPC5	-0.00217938	0.933411	Network	GxPC5	FALSE	OneK1K_ratio
connect_decile	CD4_TCM:G	-0.0301048	0.0677631	Network	G	FALSE	OneK1K_ratio
connect_decile	CD4_TCM:GxPC	0.0301048	0.0677631	Network	GxPC Sum	FALSE	OneK1K_ratio
connect_decile	CD4_TCM:GxPC1	0.036306	0.0181441	Network	GxPC1	TRUE	OneK1K_ratio
connect_decile	CD4_TCM:GxPC2	0.0105473	0.643139	Network	GxPC2	FALSE	OneK1K_ratio
connect_decile	CD4_TCM:GxPC3	0.0126772	0.56598	Network	GxPC3	FALSE	OneK1K_ratio
connect_decile	CD4_TCM:GxPC4	-0.00372845	0.891446	Network	GxPC4	FALSE	OneK1K_ratio
connect_decile	CD4_TCM:GxPC5	0.00676795	0.780924	Network	GxPC5	FALSE	OneK1K_ratio
connect_decile	CD4_Naive:G	-0.0238779	0.176892	Network	G	FALSE	OneK1K_ratio
connect_decile	CD4_Naive:GxPC	0.0238779	0.176892	Network	GxPC Sum	FALSE	OneK1K_ratio
connect_decile	CD4_Naive:GxPC1	0.00689487	0.776399	Network	GxPC1	FALSE	OneK1K_ratio
connect_decile	CD4_Naive:GxPC2	0.0199144	0.286289	Network	GxPC2	FALSE	OneK1K_ratio
connect_decile	CD4_Naive:GxPC3	0.0227256	0.202615	Network	GxPC3	FALSE	OneK1K_ratio
connect_decile	CD4_Naive:GxPC4	0.00186949	0.938489	Network	GxPC4	FALSE	OneK1K_ratio
connect_decile	CD4_Naive:GxPC5	-0.00884634	0.701324	Network	GxPC5	FALSE	OneK1K_ratio
connect_decile	CD4_TEM:G	0.00859113	0.708696	Network	G	FALSE	OneK1K_ratio
connect_decile	CD4_TEM:GxPC	-0.00859113	0.708696	Network	GxPC Sum	FALSE	OneK1K_ratio
connect_decile	CD4_TEM:GxPC1	0.015154	0.470322	Network	GxPC1	FALSE	OneK1K_ratio
connect_decile	CD4_TEM:GxPC2	0.000255228	0.991445	Network	GxPC2	FALSE	OneK1K_ratio
connect_decile	CD4_TEM:GxPC3	0.00171038	0.943442	Network	GxPC3	FALSE	OneK1K_ratio
connect_decile	CD4_TEM:GxPC4	-0.0191718	0.306468	Network	GxPC4	FALSE	OneK1K_ratio
connect_decile	CD4_TEM:GxPC5	0.0116416	0.59337	Network	GxPC5	FALSE	OneK1K_ratio
connect_decile	CD4_CTL:G	0.00230162	0.93042	Network	G	FALSE	OneK1K_ratio
connect_decile	CD4_CTL:GxPC	-0.00230162	0.93042	Network	GxPC Sum	FALSE	OneK1K_ratio
connect_decile	CD4_CTL:GxPC1	-0.0046342	0.862443	Network	GxPC1	FALSE	OneK1K_ratio
connect_decile	CD4_CTL:GxPC2	0.0104661	0.647047	Network	GxPC2	FALSE	OneK1K_ratio
connect_decile	CD4_CTL:GxPC3	0.0148166	0.485949	Network	GxPC3	FALSE	OneK1K_ratio
connect_decile	CD4_CTL:GxPC4	0.00637514	0.792168	Network	GxPC4	FALSE	OneK1K_ratio
connect_decile	CD4_CTL:GxPC5	-0.00227344	0.930775	Network	GxPC5	FALSE	OneK1K_ratio
connect_decile	CD8_TEM:G	-0.0263793	0.119441	Network	G	FALSE	OneK1K_ratio
connect_decile	CD8_TEM:GxPC	0.0263793	0.119441	Network	GxPC Sum	FALSE	OneK1K_ratio
connect_decile	CD8_TEM:GxPC1	0.0199758	0.280561	Network	GxPC1	FALSE	OneK1K_ratio
connect_decile	CD8_TEM:GxPC2	0.0231717	0.18736	Network	GxPC2	FALSE	OneK1K_ratio
connect_decile	CD8_TEM:GxPC3	-0.00702101	0.769829	Network	GxPC3	FALSE	OneK1K_ratio
connect_decile	CD8_TEM:GxPC4	-0.00484192	0.856903	Network	GxPC4	FALSE	OneK1K_ratio
connect_decile	CD8_TEM:GxPC5	0.0209923	0.249202	Network	GxPC5	FALSE	OneK1K_ratio
connect_decile	CD8_TCM:G	-0.00531957	0.834606	Network	G	FALSE	OneK1K_ratio
connect_decile	CD8_TCM:GxPC	0.00531957	0.834606	Network	GxPC Sum	FALSE	OneK1K_ratio
connect_decile	CD8_TCM:GxPC1	-0.00164212	0.944771	Network	GxPC1	FALSE	OneK1K_ratio
connect_decile	CD8_TCM:GxPC2	-0.0150343	0.470322	Network	GxPC2	FALSE	OneK1K_ratio
connect_decile	CD8_TCM:GxPC3	-0.00948201	0.678803	Network	GxPC3	FALSE	OneK1K_ratio
connect_decile	CD8_TCM:GxPC4	0.00512627	0.84335	Network	GxPC4	FALSE	OneK1K_ratio
connect_decile	CD8_TCM:GxPC5	0.0186826	0.320399	Network	GxPC5	FALSE	OneK1K_ratio
connect_decile	CD8_Naive:G	-0.0031164	0.90875	Network	G	FALSE	OneK1K_ratio
connect_decile	CD8_Naive:GxPC	0.0031164	0.90875	Network	GxPC Sum	FALSE	OneK1K_ratio
connect_decile	CD8_Naive:GxPC1	0.00697281	0.769829	Network	GxPC1	FALSE	OneK1K_ratio
connect_decile	CD8_Naive:GxPC2	0.00746654	0.757049	Network	GxPC2	FALSE	OneK1K_ratio
connect_decile	CD8_Naive:GxPC3	-0.00783985	0.737572	Network	GxPC3	FALSE	OneK1K_ratio
connect_decile	CD8_Naive:GxPC4	0.0108357	0.622639	Network	GxPC4	FALSE	OneK1K_ratio
connect_decile	CD8_Naive:GxPC5	0.00874711	0.701324	Network	GxPC5	FALSE	OneK1K_ratio
connect_decile	NK_mature:G	-0.0267402	0.116183	Network	G	FALSE	OneK1K_ratio
connect_decile	NK_mature:GxPC	0.0267402	0.116183	Network	GxPC Sum	FALSE	OneK1K_ratio
connect_decile	NK_mature:GxPC1	0.0144557	0.503699	Network	GxPC1	FALSE	OneK1K_ratio
connect_decile	NK_mature:GxPC2	0.00590267	0.809809	Network	GxPC2	FALSE	OneK1K_ratio
connect_decile	NK_mature:GxPC3	-0.0171181	0.385649	Network	GxPC3	FALSE	OneK1K_ratio
connect_decile	NK_mature:GxPC4	0.00794828	0.735297	Network	GxPC4	FALSE	OneK1K_ratio
connect_decile	NK_mature:GxPC5	0.0214116	0.238835	Network	GxPC5	FALSE	OneK1K_ratio
connect_decile	NK_bright:G	0.00983719	0.665468	Network	G	FALSE	OneK1K_ratio
connect_decile	NK_bright:GxPC	-0.00983719	0.665468	Network	GxPC Sum	FALSE	OneK1K_ratio
connect_decile	NK_bright:GxPC1	-0.0180418	0.349483	Network	GxPC1	FALSE	OneK1K_ratio
connect_decile	NK_bright:GxPC2	-0.00183606	0.938875	Network	GxPC2	FALSE	OneK1K_ratio
connect_decile	NK_bright:GxPC3	3.86723e-05	0.998533	Network	GxPC3	FALSE	OneK1K_ratio
connect_decile	NK_bright:GxPC4	0.0103628	0.651341	Network	GxPC4	FALSE	OneK1K_ratio
connect_decile	NK_bright:GxPC5	0.00494813	0.855835	Network	GxPC5	FALSE	OneK1K_ratio
connect_decile	NK_proliferating:G	-0.00372668	0.891446	Network	G	FALSE	OneK1K_ratio
connect_decile	NK_proliferating:GxPC	0.00372668	0.891446	Network	GxPC Sum	FALSE	OneK1K_ratio
connect_decile	NK_proliferating:GxPC1	-0.00700519	0.770777	Network	GxPC1	FALSE	OneK1K_ratio
connect_decile	NK_proliferating:GxPC2	-0.0123086	0.575944	Network	GxPC2	FALSE	OneK1K_ratio
connect_decile	NK_proliferating:GxPC3	0.00777865	0.743807	Network	GxPC3	FALSE	OneK1K_ratio
connect_decile	NK_proliferating:GxPC4	0.0113438	0.607286	Network	GxPC4	FALSE	OneK1K_ratio
connect_decile	NK_proliferating:GxPC5	0.010021	0.661323	Network	GxPC5	FALSE	OneK1K_ratio
connect_decile	CD16_Mono:G	0.00354734	0.898129	Network	G	FALSE	OneK1K_ratio
connect_decile	CD16_Mono:GxPC	-0.00354734	0.898129	Network	GxPC Sum	FALSE	OneK1K_ratio
connect_decile	CD16_Mono:GxPC1	0.00469652	0.862443	Network	GxPC1	FALSE	OneK1K_ratio
connect_decile	CD16_Mono:GxPC2	0.0165436	0.408552	Network	GxPC2	FALSE	OneK1K_ratio
connect_decile	CD16_Mono:GxPC3	-0.0225656	0.21028	Network	GxPC3	FALSE	OneK1K_ratio
connect_decile	CD16_Mono:GxPC4	-0.0193306	0.30523	Network	GxPC4	FALSE	OneK1K_ratio
connect_decile	CD16_Mono:GxPC5	-0.00252838	0.927705	Network	GxPC5	FALSE	OneK1K_ratio
connect_decile	CD14_Mono:G	0.00451513	0.867695	Network	G	FALSE	OneK1K_ratio
connect_decile	CD14_Mono:GxPC	-0.00451513	0.867695	Network	GxPC Sum	FALSE	OneK1K_ratio
connect_decile	CD14_Mono:GxPC1	-0.0210453	0.257692	Network	GxPC1	FALSE	OneK1K_ratio
connect_decile	CD14_Mono:GxPC2	0.0103444	0.653853	Network	GxPC2	FALSE	OneK1K_ratio
connect_decile	CD14_Mono:GxPC3	0.00933808	0.691091	Network	GxPC3	FALSE	OneK1K_ratio
connect_decile	CD14_Mono:GxPC4	-0.00811576	0.730023	Network	GxPC4	FALSE	OneK1K_ratio
connect_decile	CD14_Mono:GxPC5	-0.00623064	0.800098	Network	GxPC5	FALSE	OneK1K_ratio
PPI_degree_decile	B_naive:G	-0.0212133	0.245175	Network	G	FALSE	OneK1K_ratio
PPI_degree_decile	B_naive:GxPC	0.0212133	0.245175	Network	GxPC Sum	FALSE	OneK1K_ratio
PPI_degree_decile	B_naive:GxPC1	0.0208838	0.257692	Network	GxPC1	FALSE	OneK1K_ratio
PPI_degree_decile	B_naive:GxPC2	-0.00535577	0.834606	Network	GxPC2	FALSE	OneK1K_ratio
PPI_degree_decile	B_naive:GxPC3	0.00571407	0.818617	Network	GxPC3	FALSE	OneK1K_ratio
PPI_degree_decile	B_naive:GxPC4	0.00934356	0.690386	Network	GxPC4	FALSE	OneK1K_ratio
PPI_degree_decile	B_naive:GxPC5	-0.0119638	0.585489	Network	GxPC5	FALSE	OneK1K_ratio
PPI_degree_decile	B_memory:G	-0.0162002	0.418137	Network	G	FALSE	OneK1K_ratio
PPI_degree_decile	B_memory:GxPC	0.0162002	0.418137	Network	GxPC Sum	FALSE	OneK1K_ratio
PPI_degree_decile	B_memory:GxPC1	0.0151379	0.470322	Network	GxPC1	FALSE	OneK1K_ratio
PPI_degree_decile	B_memory:GxPC2	-0.00203677	0.935125	Network	GxPC2	FALSE	OneK1K_ratio
PPI_degree_decile	B_memory:GxPC3	-0.00980117	0.666317	Network	GxPC3	FALSE	OneK1K_ratio
PPI_degree_decile	B_memory:GxPC4	0.00340039	0.904742	Network	GxPC4	FALSE	OneK1K_ratio
PPI_degree_decile	B_memory:GxPC5	0.01437	0.50436	Network	GxPC5	FALSE	OneK1K_ratio
PPI_degree_decile	B_intermediate:G	-0.0270492	0.111389	Network	G	FALSE	OneK1K_ratio
PPI_degree_decile	B_intermediate:GxPC	0.0270492	0.111389	Network	GxPC Sum	FALSE	OneK1K_ratio
PPI_degree_decile	B_intermediate:GxPC1	0.0191725	0.30555	Network	GxPC1	FALSE	OneK1K_ratio
PPI_degree_decile	B_intermediate:GxPC2	0.00228856	0.93042	Network	GxPC2	FALSE	OneK1K_ratio
PPI_degree_decile	B_intermediate:GxPC3	0.00708404	0.769829	Network	GxPC3	FALSE	OneK1K_ratio
PPI_degree_decile	B_intermediate:GxPC4	-0.00298962	0.913444	Network	GxPC4	FALSE	OneK1K_ratio
PPI_degree_decile	B_intermediate:GxPC5	-0.000180921	0.993929	Network	GxPC5	FALSE	OneK1K_ratio
PPI_degree_decile	CD4_TCM:G	-0.0433409	0.00254414	Network	G	TRUE	OneK1K_ratio
PPI_degree_decile	CD4_TCM:GxPC	0.0433409	0.00254414	Network	GxPC Sum	TRUE	OneK1K_ratio
PPI_degree_decile	CD4_TCM:GxPC1	0.0184171	0.337333	Network	GxPC1	FALSE	OneK1K_ratio
PPI_degree_decile	CD4_TCM:GxPC2	0.0140328	0.515336	Network	GxPC2	FALSE	OneK1K_ratio
PPI_degree_decile	CD4_TCM:GxPC3	-0.00884535	0.701324	Network	GxPC3	FALSE	OneK1K_ratio
PPI_degree_decile	CD4_TCM:GxPC4	0.00734125	0.763107	Network	GxPC4	FALSE	OneK1K_ratio
PPI_degree_decile	CD4_TCM:GxPC5	0.0312233	0.0549901	Network	GxPC5	FALSE	OneK1K_ratio
PPI_degree_decile	CD4_Naive:G	-0.0166356	0.400475	Network	G	FALSE	OneK1K_ratio
PPI_degree_decile	CD4_Naive:GxPC	0.0166356	0.400475	Network	GxPC Sum	FALSE	OneK1K_ratio
PPI_degree_decile	CD4_Naive:GxPC1	0.00570764	0.819467	Network	GxPC1	FALSE	OneK1K_ratio
PPI_degree_decile	CD4_Naive:GxPC2	0.00413516	0.877862	Network	GxPC2	FALSE	OneK1K_ratio
PPI_degree_decile	CD4_Naive:GxPC3	-0.00302536	0.913259	Network	GxPC3	FALSE	OneK1K_ratio
PPI_degree_decile	CD4_Naive:GxPC4	0.0120704	0.583094	Network	GxPC4	FALSE	OneK1K_ratio
PPI_degree_decile	CD4_Naive:GxPC5	-0.00419722	0.874899	Network	GxPC5	FALSE	OneK1K_ratio
PPI_degree_decile	CD4_TEM:G	-0.0138602	0.519823	Network	G	FALSE	OneK1K_ratio
PPI_degree_decile	CD4_TEM:GxPC	0.0138602	0.519823	Network	GxPC Sum	FALSE	OneK1K_ratio
PPI_degree_decile	CD4_TEM:GxPC1	0.0176243	0.364462	Network	GxPC1	FALSE	OneK1K_ratio
PPI_degree_decile	CD4_TEM:GxPC2	0.00434557	0.869853	Network	GxPC2	FALSE	OneK1K_ratio
PPI_degree_decile	CD4_TEM:GxPC3	-0.00205223	0.935125	Network	GxPC3	FALSE	OneK1K_ratio
PPI_degree_decile	CD4_TEM:GxPC4	-0.00720207	0.769105	Network	GxPC4	FALSE	OneK1K_ratio
PPI_degree_decile	CD4_TEM:GxPC5	-0.00808665	0.729671	Network	GxPC5	FALSE	OneK1K_ratio
PPI_degree_decile	CD4_CTL:G	-0.00498029	0.853983	Network	G	FALSE	OneK1K_ratio
PPI_degree_decile	CD4_CTL:GxPC	0.00498029	0.853983	Network	GxPC Sum	FALSE	OneK1K_ratio
PPI_degree_decile	CD4_CTL:GxPC1	0.00579563	0.814429	Network	GxPC1	FALSE	OneK1K_ratio
PPI_degree_decile	CD4_CTL:GxPC2	0.00332616	0.906874	Network	GxPC2	FALSE	OneK1K_ratio
PPI_degree_decile	CD4_CTL:GxPC3	-0.00862223	0.708507	Network	GxPC3	FALSE	OneK1K_ratio
PPI_degree_decile	CD4_CTL:GxPC4	-0.0101473	0.658187	Network	GxPC4	FALSE	OneK1K_ratio
PPI_degree_decile	CD4_CTL:GxPC5	0.0131066	0.546315	Network	GxPC5	FALSE	OneK1K_ratio
PPI_degree_decile	CD8_TEM:G	-0.0164059	0.405102	Network	G	FALSE	OneK1K_ratio
PPI_degree_decile	CD8_TEM:GxPC	0.0164059	0.405102	Network	GxPC Sum	FALSE	OneK1K_ratio
PPI_degree_decile	CD8_TEM:GxPC1	-0.0137053	0.520995	Network	GxPC1	FALSE	OneK1K_ratio
PPI_degree_decile	CD8_TEM:GxPC2	0.0137559	0.519823	Network	GxPC2	FALSE	OneK1K_ratio
PPI_degree_decile	CD8_TEM:GxPC3	0.0287624	0.0826711	Network	GxPC3	FALSE	OneK1K_ratio
PPI_degree_decile	CD8_TEM:GxPC4	-0.00382327	0.886691	Network	GxPC4	FALSE	OneK1K_ratio
PPI_degree_decile	CD8_TEM:GxPC5	0.00663112	0.783345	Network	GxPC5	FALSE	OneK1K_ratio
PPI_degree_decile	CD8_TCM:G	0.0108942	0.621483	Network	G	FALSE	OneK1K_ratio
PPI_degree_decile	CD8_TCM:GxPC	-0.0108942	0.621483	Network	GxPC Sum	FALSE	OneK1K_ratio
PPI_degree_decile	CD8_TCM:GxPC1	-0.00112924	0.959749	Network	GxPC1	FALSE	OneK1K_ratio
PPI_degree_decile	CD8_TCM:GxPC2	0.00656626	0.783634	Network	GxPC2	FALSE	OneK1K_ratio
PPI_degree_decile	CD8_TCM:GxPC3	0.00350639	0.898129	Network	GxPC3	FALSE	OneK1K_ratio
PPI_degree_decile	CD8_TCM:GxPC4	-0.0142373	0.505144	Network	GxPC4	FALSE	OneK1K_ratio
PPI_degree_decile	CD8_TCM:GxPC5	0.0087412	0.701324	Network	GxPC5	FALSE	OneK1K_ratio
PPI_degree_decile	CD8_Naive:G	0.00985618	0.66291	Network	G	FALSE	OneK1K_ratio
PPI_degree_decile	CD8_Naive:GxPC	-0.00985618	0.66291	Network	GxPC Sum	FALSE	OneK1K_ratio
PPI_degree_decile	CD8_Naive:GxPC1	0.0110286	0.616271	Network	GxPC1	FALSE	OneK1K_ratio
PPI_degree_decile	CD8_Naive:GxPC2	-0.0060815	0.802685	Network	GxPC2	FALSE	OneK1K_ratio
PPI_degree_decile	CD8_Naive:GxPC3	-0.000522201	0.981633	Network	GxPC3	FALSE	OneK1K_ratio
PPI_degree_decile	CD8_Naive:GxPC4	-0.000845338	0.970709	Network	GxPC4	FALSE	OneK1K_ratio
PPI_degree_decile	CD8_Naive:GxPC5	-0.0217588	0.222712	Network	GxPC5	FALSE	OneK1K_ratio
PPI_degree_decile	NK_mature:G	-0.0197011	0.290069	Network	G	FALSE	OneK1K_ratio
PPI_degree_decile	NK_mature:GxPC	0.0197011	0.290069	Network	GxPC Sum	FALSE	OneK1K_ratio
PPI_degree_decile	NK_mature:GxPC1	0.0102996	0.653853	Network	GxPC1	FALSE	OneK1K_ratio
PPI_degree_decile	NK_mature:GxPC2	-0.00168222	0.943544	Network	GxPC2	FALSE	OneK1K_ratio
PPI_degree_decile	NK_mature:GxPC3	0.000153672	0.993956	Network	GxPC3	FALSE	OneK1K_ratio
PPI_degree_decile	NK_mature:GxPC4	0.0153608	0.459402	Network	GxPC4	FALSE	OneK1K_ratio
PPI_degree_decile	NK_mature:GxPC5	0.00025922	0.991445	Network	GxPC5	FALSE	OneK1K_ratio
PPI_degree_decile	NK_bright:G	-0.0263767	0.123791	Network	G	FALSE	OneK1K_ratio
PPI_degree_decile	NK_bright:GxPC	0.0263767	0.123791	Network	GxPC Sum	FALSE	OneK1K_ratio
PPI_degree_decile	NK_bright:GxPC1	0.00125935	0.954399	Network	GxPC1	FALSE	OneK1K_ratio
PPI_degree_decile	NK_bright:GxPC2	0.000998755	0.964198	Network	GxPC2	FALSE	OneK1K_ratio
PPI_degree_decile	NK_bright:GxPC3	-0.00439553	0.869725	Network	GxPC3	FALSE	OneK1K_ratio
PPI_degree_decile	NK_bright:GxPC4	0.0192711	0.304286	Network	GxPC4	FALSE	OneK1K_ratio
PPI_degree_decile	NK_bright:GxPC5	0.011327	0.607984	Network	GxPC5	FALSE	OneK1K_ratio
PPI_degree_decile	NK_proliferating:G	0.0162125	0.418137	Network	G	FALSE	OneK1K_ratio
PPI_degree_decile	NK_proliferating:GxPC	-0.0162125	0.418137	Network	GxPC Sum	FALSE	OneK1K_ratio
PPI_degree_decile	NK_proliferating:GxPC1	0.00230291	0.93042	Network	GxPC1	FALSE	OneK1K_ratio
PPI_degree_decile	NK_proliferating:GxPC2	-0.0088029	0.701324	Network	GxPC2	FALSE	OneK1K_ratio
PPI_degree_decile	NK_proliferating:GxPC3	0.00139699	0.953034	Network	GxPC3	FALSE	OneK1K_ratio
PPI_degree_decile	NK_proliferating:GxPC4	-0.00801672	0.73277	Network	GxPC4	FALSE	OneK1K_ratio
PPI_degree_decile	NK_proliferating:GxPC5	-0.00533169	0.835995	Network	GxPC5	FALSE	OneK1K_ratio
PPI_degree_decile	CD16_Mono:G	0.000151595	0.993956	Network	G	FALSE	OneK1K_ratio
PPI_degree_decile	CD16_Mono:GxPC	-0.000151595	0.993956	Network	GxPC Sum	FALSE	OneK1K_ratio
PPI_degree_decile	CD16_Mono:GxPC1	0.0189895	0.318581	Network	GxPC1	FALSE	OneK1K_ratio
PPI_degree_decile	CD16_Mono:GxPC2	-0.00186044	0.938632	Network	GxPC2	FALSE	OneK1K_ratio
PPI_degree_decile	CD16_Mono:GxPC3	-0.00310187	0.91179	Network	GxPC3	FALSE	OneK1K_ratio
PPI_degree_decile	CD16_Mono:GxPC4	-0.0118828	0.589685	Network	GxPC4	FALSE	OneK1K_ratio
PPI_degree_decile	CD16_Mono:GxPC5	0.0122546	0.57875	Network	GxPC5	FALSE	OneK1K_ratio
PPI_degree_decile	CD14_Mono:G	-0.0218941	0.22633	Network	G	FALSE	OneK1K_ratio
PPI_degree_decile	CD14_Mono:GxPC	0.0218941	0.22633	Network	GxPC Sum	FALSE	OneK1K_ratio
PPI_degree_decile	CD14_Mono:GxPC1	-0.0024399	0.928855	Network	GxPC1	FALSE	OneK1K_ratio
PPI_degree_decile	CD14_Mono:GxPC2	0.00391275	0.884779	Network	GxPC2	FALSE	OneK1K_ratio
PPI_degree_decile	CD14_Mono:GxPC3	0.00861509	0.709662	Network	GxPC3	FALSE	OneK1K_ratio
PPI_degree_decile	CD14_Mono:GxPC4	0.00847699	0.715807	Network	GxPC4	FALSE	OneK1K_ratio
PPI_degree_decile	CD14_Mono:GxPC5	-0.00813327	0.729671	Network	GxPC5	FALSE	OneK1K_ratio
GO_BP_count	B_naive:G	-0.0248621	0.15338	Network	G	FALSE	OneK1K_ratio
GO_BP_count	B_naive:GxPC	0.0248621	0.15338	Network	GxPC Sum	FALSE	OneK1K_ratio
GO_BP_count	B_naive:GxPC1	0.0122509	0.57627	Network	GxPC1	FALSE	OneK1K_ratio
GO_BP_count	B_naive:GxPC2	0.0118334	0.588597	Network	GxPC2	FALSE	OneK1K_ratio
GO_BP_count	B_naive:GxPC3	0.00893761	0.699781	Network	GxPC3	FALSE	OneK1K_ratio
GO_BP_count	B_naive:GxPC4	0.000259855	0.991445	Network	GxPC4	FALSE	OneK1K_ratio
GO_BP_count	B_naive:GxPC5	0.00586729	0.810612	Network	GxPC5	FALSE	OneK1K_ratio
GO_BP_count	B_memory:G	-0.0440417	0.00198835	Network	G	TRUE	OneK1K_ratio
GO_BP_count	B_memory:GxPC	0.0440417	0.00198835	Network	GxPC Sum	TRUE	OneK1K_ratio
GO_BP_count	B_memory:GxPC1	0.0304367	0.0634241	Network	GxPC1	FALSE	OneK1K_ratio
GO_BP_count	B_memory:GxPC2	-0.00859884	0.70865	Network	GxPC2	FALSE	OneK1K_ratio
GO_BP_count	B_memory:GxPC3	0.00965402	0.672827	Network	GxPC3	FALSE	OneK1K_ratio
GO_BP_count	B_memory:GxPC4	-0.000458794	0.983763	Network	GxPC4	FALSE	OneK1K_ratio
GO_BP_count	B_memory:GxPC5	0.016104	0.418797	Network	GxPC5	FALSE	OneK1K_ratio
GO_BP_count	B_intermediate:G	-0.0179657	0.350079	Network	G	FALSE	OneK1K_ratio
GO_BP_count	B_intermediate:GxPC	0.0179657	0.350079	Network	GxPC Sum	FALSE	OneK1K_ratio
GO_BP_count	B_intermediate:GxPC1	0.0142627	0.505144	Network	GxPC1	FALSE	OneK1K_ratio
GO_BP_count	B_intermediate:GxPC2	-0.00680664	0.778514	Network	GxPC2	FALSE	OneK1K_ratio
GO_BP_count	B_intermediate:GxPC3	0.00735776	0.762807	Network	GxPC3	FALSE	OneK1K_ratio
GO_BP_count	B_intermediate:GxPC4	-0.0154024	0.456047	Network	GxPC4	FALSE	OneK1K_ratio
GO_BP_count	B_intermediate:GxPC5	0.00849413	0.712199	Network	GxPC5	FALSE	OneK1K_ratio
GO_BP_count	CD4_TCM:G	-0.027157	0.111389	Network	G	FALSE	OneK1K_ratio
GO_BP_count	CD4_TCM:GxPC	0.027157	0.111389	Network	GxPC Sum	FALSE	OneK1K_ratio
GO_BP_count	CD4_TCM:GxPC1	0.0118778	0.588485	Network	GxPC1	FALSE	OneK1K_ratio
GO_BP_count	CD4_TCM:GxPC2	0.00972311	0.669932	Network	GxPC2	FALSE	OneK1K_ratio
GO_BP_count	CD4_TCM:GxPC3	0.014287	0.505144	Network	GxPC3	FALSE	OneK1K_ratio
GO_BP_count	CD4_TCM:GxPC4	-0.000370122	0.987694	Network	GxPC4	FALSE	OneK1K_ratio
GO_BP_count	CD4_TCM:GxPC5	0.00173423	0.943442	Network	GxPC5	FALSE	OneK1K_ratio
GO_BP_count	CD4_Naive:G	-0.0284557	0.0918532	Network	G	FALSE	OneK1K_ratio
GO_BP_count	CD4_Naive:GxPC	0.0284557	0.0918532	Network	GxPC Sum	FALSE	OneK1K_ratio
GO_BP_count	CD4_Naive:GxPC1	0.0107877	0.630468	Network	GxPC1	FALSE	OneK1K_ratio
GO_BP_count	CD4_Naive:GxPC2	0.0112335	0.612492	Network	GxPC2	FALSE	OneK1K_ratio
GO_BP_count	CD4_Naive:GxPC3	0.00910176	0.697903	Network	GxPC3	FALSE	OneK1K_ratio
GO_BP_count	CD4_Naive:GxPC4	0.00423054	0.873384	Network	GxPC4	FALSE	OneK1K_ratio
GO_BP_count	CD4_Naive:GxPC5	-0.0131725	0.544389	Network	GxPC5	FALSE	OneK1K_ratio
GO_BP_count	CD4_TEM:G	-0.0161423	0.418723	Network	G	FALSE	OneK1K_ratio
GO_BP_count	CD4_TEM:GxPC	0.0161423	0.418723	Network	GxPC Sum	FALSE	OneK1K_ratio
GO_BP_count	CD4_TEM:GxPC1	0.0092727	0.691091	Network	GxPC1	FALSE	OneK1K_ratio
GO_BP_count	CD4_TEM:GxPC2	-0.000309325	0.990758	Network	GxPC2	FALSE	OneK1K_ratio
GO_BP_count	CD4_TEM:GxPC3	-0.0189928	0.313193	Network	GxPC3	FALSE	OneK1K_ratio
GO_BP_count	CD4_TEM:GxPC4	0.0117373	0.59177	Network	GxPC4	FALSE	OneK1K_ratio
GO_BP_count	CD4_TEM:GxPC5	0.013477	0.532143	Network	GxPC5	FALSE	OneK1K_ratio
GO_BP_count	CD4_CTL:G	0.00405452	0.879219	Network	G	FALSE	OneK1K_ratio
GO_BP_count	CD4_CTL:GxPC	-0.00405452	0.879219	Network	GxPC Sum	FALSE	OneK1K_ratio
GO_BP_count	CD4_CTL:GxPC1	0.0122762	0.57627	Network	GxPC1	FALSE	OneK1K_ratio
GO_BP_count	CD4_CTL:GxPC2	-0.00533775	0.83585	Network	GxPC2	FALSE	OneK1K_ratio
GO_BP_count	CD4_CTL:GxPC3	0.0022852	0.93042	Network	GxPC3	FALSE	OneK1K_ratio
GO_BP_count	CD4_CTL:GxPC4	-0.00460635	0.862868	Network	GxPC4	FALSE	OneK1K_ratio
GO_BP_count	CD4_CTL:GxPC5	0.014028	0.515336	Network	GxPC5	FALSE	OneK1K_ratio
GO_BP_count	CD8_TEM:G	-0.0295231	0.0711822	Network	G	FALSE	OneK1K_ratio
GO_BP_count	CD8_TEM:GxPC	0.0295231	0.0711822	Network	GxPC Sum	FALSE	OneK1K_ratio
GO_BP_count	CD8_TEM:GxPC1	0.0168892	0.388935	Network	GxPC1	FALSE	OneK1K_ratio
GO_BP_count	CD8_TEM:GxPC2	0.0100582	0.658254	Network	GxPC2	FALSE	OneK1K_ratio
GO_BP_count	CD8_TEM:GxPC3	0.0178367	0.350079	Network	GxPC3	FALSE	OneK1K_ratio
GO_BP_count	CD8_TEM:GxPC4	0.00237293	0.929868	Network	GxPC4	FALSE	OneK1K_ratio
GO_BP_count	CD8_TEM:GxPC5	0.0233863	0.184737	Network	GxPC5	FALSE	OneK1K_ratio
GO_BP_count	CD8_TCM:G	-0.00457613	0.862868	Network	G	FALSE	OneK1K_ratio
GO_BP_count	CD8_TCM:GxPC	0.00457613	0.862868	Network	GxPC Sum	FALSE	OneK1K_ratio
GO_BP_count	CD8_TCM:GxPC1	-0.000372857	0.987694	Network	GxPC1	FALSE	OneK1K_ratio
GO_BP_count	CD8_TCM:GxPC2	-0.00126873	0.953856	Network	GxPC2	FALSE	OneK1K_ratio
GO_BP_count	CD8_TCM:GxPC3	0.0160106	0.418797	Network	GxPC3	FALSE	OneK1K_ratio
GO_BP_count	CD8_TCM:GxPC4	-0.0113045	0.606119	Network	GxPC4	FALSE	OneK1K_ratio
GO_BP_count	CD8_TCM:GxPC5	0.0138996	0.515885	Network	GxPC5	FALSE	OneK1K_ratio
GO_BP_count	CD8_Naive:G	0.0101368	0.655787	Network	G	FALSE	OneK1K_ratio
GO_BP_count	CD8_Naive:GxPC	-0.0101368	0.655787	Network	GxPC Sum	FALSE	OneK1K_ratio
GO_BP_count	CD8_Naive:GxPC1	-0.00655812	0.783634	Network	GxPC1	FALSE	OneK1K_ratio
GO_BP_count	CD8_Naive:GxPC2	-0.0173435	0.371186	Network	GxPC2	FALSE	OneK1K_ratio
GO_BP_count	CD8_Naive:GxPC3	0.00663137	0.783345	Network	GxPC3	FALSE	OneK1K_ratio
GO_BP_count	CD8_Naive:GxPC4	0.00100101	0.964198	Network	GxPC4	FALSE	OneK1K_ratio
GO_BP_count	CD8_Naive:GxPC5	0.00332952	0.906874	Network	GxPC5	FALSE	OneK1K_ratio
GO_BP_count	NK_mature:G	-0.0241519	0.171783	Network	G	FALSE	OneK1K_ratio
GO_BP_count	NK_mature:GxPC	0.0241519	0.171783	Network	GxPC Sum	FALSE	OneK1K_ratio
GO_BP_count	NK_mature:GxPC1	0.0176577	0.363838	Network	GxPC1	FALSE	OneK1K_ratio
GO_BP_count	NK_mature:GxPC2	0.0197456	0.290069	Network	GxPC2	FALSE	OneK1K_ratio
GO_BP_count	NK_mature:GxPC3	0.00602174	0.804578	Network	GxPC3	FALSE	OneK1K_ratio
GO_BP_count	NK_mature:GxPC4	-0.000952132	0.966341	Network	GxPC4	FALSE	OneK1K_ratio
GO_BP_count	NK_mature:GxPC5	-0.0149574	0.479868	Network	GxPC5	FALSE	OneK1K_ratio
GO_BP_count	NK_bright:G	-0.0130226	0.546711	Network	G	FALSE	OneK1K_ratio
GO_BP_count	NK_bright:GxPC	0.0130226	0.546711	Network	GxPC Sum	FALSE	OneK1K_ratio
GO_BP_count	NK_bright:GxPC1	-0.00486259	0.857432	Network	GxPC1	FALSE	OneK1K_ratio
GO_BP_count	NK_bright:GxPC2	0.00466415	0.862443	Network	GxPC2	FALSE	OneK1K_ratio
GO_BP_count	NK_bright:GxPC3	0.00828157	0.723813	Network	GxPC3	FALSE	OneK1K_ratio
GO_BP_count	NK_bright:GxPC4	-0.00154119	0.94939	Network	GxPC4	FALSE	OneK1K_ratio
GO_BP_count	NK_bright:GxPC5	0.00237701	0.930141	Network	GxPC5	FALSE	OneK1K_ratio
GO_BP_count	NK_proliferating:G	0.001002	0.964198	Network	G	FALSE	OneK1K_ratio
GO_BP_count	NK_proliferating:GxPC	-0.001002	0.964198	Network	GxPC Sum	FALSE	OneK1K_ratio
GO_BP_count	NK_proliferating:GxPC1	-0.0201765	0.279698	Network	GxPC1	FALSE	OneK1K_ratio
GO_BP_count	NK_proliferating:GxPC2	0.00792912	0.73564	Network	GxPC2	FALSE	OneK1K_ratio
GO_BP_count	NK_proliferating:GxPC3	0.0201761	0.279698	Network	GxPC3	FALSE	OneK1K_ratio
GO_BP_count	NK_proliferating:GxPC4	-0.00442175	0.868845	Network	GxPC4	FALSE	OneK1K_ratio
GO_BP_count	NK_proliferating:GxPC5	0.0138885	0.519823	Network	GxPC5	FALSE	OneK1K_ratio
GO_BP_count	CD16_Mono:G	-0.0111756	0.616269	Network	G	FALSE	OneK1K_ratio
GO_BP_count	CD16_Mono:GxPC	0.0111756	0.616269	Network	GxPC Sum	FALSE	OneK1K_ratio
GO_BP_count	CD16_Mono:GxPC1	0.00748971	0.759525	Network	GxPC1	FALSE	OneK1K_ratio
GO_BP_count	CD16_Mono:GxPC2	0.00891955	0.701324	Network	GxPC2	FALSE	OneK1K_ratio
GO_BP_count	CD16_Mono:GxPC3	-0.00840243	0.719734	Network	GxPC3	FALSE	OneK1K_ratio
GO_BP_count	CD16_Mono:GxPC4	-0.0151317	0.474655	Network	GxPC4	FALSE	OneK1K_ratio
GO_BP_count	CD16_Mono:GxPC5	0.0132285	0.544389	Network	GxPC5	FALSE	OneK1K_ratio
GO_BP_count	CD14_Mono:G	-0.00407994	0.879219	Network	G	FALSE	OneK1K_ratio
GO_BP_count	CD14_Mono:GxPC	0.00407994	0.879219	Network	GxPC Sum	FALSE	OneK1K_ratio
GO_BP_count	CD14_Mono:GxPC1	-0.0128826	0.558568	Network	GxPC1	FALSE	OneK1K_ratio
GO_BP_count	CD14_Mono:GxPC2	0.0103963	0.652566	Network	GxPC2	FALSE	OneK1K_ratio
GO_BP_count	CD14_Mono:GxPC3	0.0166676	0.402502	Network	GxPC3	FALSE	OneK1K_ratio
GO_BP_count	CD14_Mono:GxPC4	-0.00801178	0.734893	Network	GxPC4	FALSE	OneK1K_ratio
GO_BP_count	CD14_Mono:GxPC5	0.00376181	0.891446	Network	GxPC5	FALSE	OneK1K_ratio
pLI	All	-0.011219	0.254651	Constraint	GxCell-Type	FALSE	OneK1K
LOEUF	All	0.0560326	4.08117e-09	Constraint	GxCell-Type	TRUE	OneK1K
UNEECON-G	All	0.00498649	0.623195	Constraint	GxCell-Type	FALSE	OneK1K
hs	All	-0.0126671	0.204612	Constraint	GxCell-Type	FALSE	OneK1K
shet_prior_mean	All	0.0230677	0.0218072	Constraint	GxCell-Type	TRUE	OneK1K
shet_post_mean	All	0.0187766	0.0621717	Constraint	GxCell-Type	FALSE	OneK1K
phastCons100way_mean	All	0.0204493	0.0427945	Constraint	GxCell-Type	TRUE	OneK1K
pLI	All	-0.011219	0.254651	Constraint	GxCell-Type	FALSE	OneK1K_ratio
LOEUF	All	0.0560326	4.08117e-09	Constraint	GxCell-Type	TRUE	OneK1K_ratio
UNEECON-G	All	0.00498649	0.623195	Constraint	GxCell-Type	FALSE	OneK1K_ratio
hs	All	-0.0126671	0.204612	Constraint	GxCell-Type	FALSE	OneK1K_ratio
shet_prior_mean	All	0.0230677	0.0218072	Constraint	GxCell-Type	TRUE	OneK1K_ratio
shet_post_mean	All	0.0187766	0.0621717	Constraint	GxCell-Type	FALSE	OneK1K_ratio
phastCons100way_mean	All	0.0204493	0.0427945	Constraint	GxCell-Type	TRUE	OneK1K_ratio

### Sheet: GeneScore_by_nPC
Supplementary Table 7 | Association of summed G×PC heritability with constraint scores by number of PCs. Association of summed G×PC heritability with gene constraint scores as the number of cell-state PCs in the interaction component varies (Supplementary Fig. 18b). Columns: constraint score (set); cell type (cell_type); standardized regression coefficient (beta.spearman) and its P value (pval.spearman), estimated as in Supplementary Table 6; score category (type); heritability component (group; GxPC Sum, the summed G×PC heritability); significance (signif; FDR < 0.05); and number of cell-state PCs in the interaction component (pc; 10, 15 or 20). Results for 5 PCs, used in the main analyses, are in Supplementary Table 6 (group = GxPC Sum, cohort = ROSMAP).
set	cell_type	beta.spearman	pval.spearman	type	group	signif	pc
pLI	Ast:GxPC	0.0178204	0.083601	Constraint	GxPC Sum	FALSE	10
pLI	Mic:GxPC	0.00391255	0.785	Constraint	GxPC Sum	FALSE	10
pLI	Inh:GxPC	0.0494769	8.25573e-07	Constraint	GxPC Sum	TRUE	10
pLI	Oli:GxPC	0.034452	0.000693442	Constraint	GxPC Sum	TRUE	10
pLI	OPC:GxPC	-0.037314	0.00193323	Constraint	GxPC Sum	TRUE	10
pLI	Exc:GxPC	0.0544965	3.35632e-08	Constraint	GxPC Sum	TRUE	10
LOEUF	Ast:GxPC	-0.00496321	0.659093	Constraint	GxPC Sum	FALSE	10
LOEUF	Mic:GxPC	0.0103467	0.451718	Constraint	GxPC Sum	FALSE	10
LOEUF	Inh:GxPC	0.0300051	0.00360611	Constraint	GxPC Sum	TRUE	10
LOEUF	Oli:GxPC	0.0736775	1.28204e-13	Constraint	GxPC Sum	TRUE	10
LOEUF	OPC:GxPC	0.0539525	6.41719e-06	Constraint	GxPC Sum	TRUE	10
LOEUF	Exc:GxPC	0.0356194	0.000413314	Constraint	GxPC Sum	TRUE	10
UNEECON-G	Ast:GxPC	-0.0014884	0.895932	Constraint	GxPC Sum	FALSE	10
UNEECON-G	Mic:GxPC	-0.00293735	0.837189	Constraint	GxPC Sum	FALSE	10
UNEECON-G	Inh:GxPC	0.0419155	3.40314e-05	Constraint	GxPC Sum	TRUE	10
UNEECON-G	Oli:GxPC	0.0207598	0.047528	Constraint	GxPC Sum	TRUE	10
UNEECON-G	OPC:GxPC	-0.0427757	0.000362266	Constraint	GxPC Sum	TRUE	10
UNEECON-G	Exc:GxPC	0.0325277	0.00125811	Constraint	GxPC Sum	TRUE	10
hs	Ast:GxPC	0.00932448	0.384888	Constraint	GxPC Sum	FALSE	10
hs	Mic:GxPC	0.00441064	0.758275	Constraint	GxPC Sum	FALSE	10
hs	Inh:GxPC	0.0445193	1.06876e-05	Constraint	GxPC Sum	TRUE	10
hs	Oli:GxPC	0.0213376	0.041362	Constraint	GxPC Sum	TRUE	10
hs	OPC:GxPC	-0.0392148	0.00113833	Constraint	GxPC Sum	TRUE	10
hs	Exc:GxPC	0.049416	6.75155e-07	Constraint	GxPC Sum	TRUE	10
shet_prior_mean	Ast:GxPC	0.0201676	0.0489777	Constraint	GxPC Sum	TRUE	10
shet_prior_mean	Mic:GxPC	0.0362375	0.00434814	Constraint	GxPC Sum	TRUE	10
shet_prior_mean	Inh:GxPC	0.0675905	9.38981e-12	Constraint	GxPC Sum	TRUE	10
shet_prior_mean	Oli:GxPC	0.0530258	1.15445e-07	Constraint	GxPC Sum	TRUE	10
shet_prior_mean	OPC:GxPC	-0.0204616	0.101028	Constraint	GxPC Sum	FALSE	10
shet_prior_mean	Exc:GxPC	0.0672275	7.13722e-12	Constraint	GxPC Sum	TRUE	10
shet_post_mean	Ast:GxPC	0.0153583	0.139849	Constraint	GxPC Sum	FALSE	10
shet_post_mean	Mic:GxPC	0.0243694	0.0613149	Constraint	GxPC Sum	FALSE	10
shet_post_mean	Inh:GxPC	0.0667743	1.76247e-11	Constraint	GxPC Sum	TRUE	10
shet_post_mean	Oli:GxPC	0.0484217	1.39075e-06	Constraint	GxPC Sum	TRUE	10
shet_post_mean	OPC:GxPC	-0.0225251	0.0696672	Constraint	GxPC Sum	FALSE	10
shet_post_mean	Exc:GxPC	0.0667799	9.92106e-12	Constraint	GxPC Sum	TRUE	10
phastCons100way_mean	Ast:GxPC	0.0201565	0.0499006	Constraint	GxPC Sum	TRUE	10
phastCons100way_mean	Mic:GxPC	0.00482468	0.734852	Constraint	GxPC Sum	FALSE	10
phastCons100way_mean	Inh:GxPC	0.0426696	2.74136e-05	Constraint	GxPC Sum	TRUE	10
phastCons100way_mean	Oli:GxPC	0.0338783	0.000912877	Constraint	GxPC Sum	TRUE	10
phastCons100way_mean	OPC:GxPC	0.0233794	0.0613149	Constraint	GxPC Sum	FALSE	10
phastCons100way_mean	Exc:GxPC	0.0755412	1.70135e-14	Constraint	GxPC Sum	TRUE	10
pLI	Ast:GxPC	0.0197881	0.0539025	Constraint	GxPC Sum	FALSE	15
pLI	Mic:GxPC	-0.014843	0.26838	Constraint	GxPC Sum	FALSE	15
pLI	Inh:GxPC	0.0563682	1.73849e-08	Constraint	GxPC Sum	TRUE	15
pLI	Oli:GxPC	0.0198396	0.05869	Constraint	GxPC Sum	FALSE	15
pLI	OPC:GxPC	-0.0966818	1.08166e-16	Constraint	GxPC Sum	TRUE	15
pLI	Exc:GxPC	0.0534525	6.52168e-08	Constraint	GxPC Sum	TRUE	15
LOEUF	Ast:GxPC	0.00777884	0.478509	Constraint	GxPC Sum	FALSE	15
LOEUF	Mic:GxPC	-0.010263	0.458041	Constraint	GxPC Sum	FALSE	15
LOEUF	Inh:GxPC	0.0443975	1.27081e-05	Constraint	GxPC Sum	TRUE	15
LOEUF	Oli:GxPC	0.0481827	1.81399e-06	Constraint	GxPC Sum	TRUE	15
LOEUF	OPC:GxPC	-0.0309025	0.0119464	Constraint	GxPC Sum	TRUE	15
LOEUF	Exc:GxPC	0.0332654	0.00105639	Constraint	GxPC Sum	TRUE	15
UNEECON-G	Ast:GxPC	0.00521	0.643982	Constraint	GxPC Sum	FALSE	15
UNEECON-G	Mic:GxPC	-0.0232004	0.0760962	Constraint	GxPC Sum	FALSE	15
UNEECON-G	Inh:GxPC	0.0454077	6.89905e-06	Constraint	GxPC Sum	TRUE	15
UNEECON-G	Oli:GxPC	0.00463172	0.690165	Constraint	GxPC Sum	FALSE	15
UNEECON-G	OPC:GxPC	-0.0883556	4.72579e-14	Constraint	GxPC Sum	TRUE	15
UNEECON-G	Exc:GxPC	0.0319079	0.00165384	Constraint	GxPC Sum	TRUE	15
hs	Ast:GxPC	0.0099543	0.352302	Constraint	GxPC Sum	FALSE	15
hs	Mic:GxPC	-0.0132442	0.327118	Constraint	GxPC Sum	FALSE	15
hs	Inh:GxPC	0.0491422	1.12242e-06	Constraint	GxPC Sum	TRUE	15
hs	Oli:GxPC	0.0133824	0.213794	Constraint	GxPC Sum	FALSE	15
hs	OPC:GxPC	-0.0944826	6.88023e-16	Constraint	GxPC Sum	TRUE	15
hs	Exc:GxPC	0.0491611	7.99963e-07	Constraint	GxPC Sum	TRUE	15
shet_prior_mean	Ast:GxPC	0.0303248	0.00254228	Constraint	GxPC Sum	TRUE	15
shet_prior_mean	Mic:GxPC	0.00772916	0.58302	Constraint	GxPC Sum	FALSE	15
shet_prior_mean	Inh:GxPC	0.0770632	6.99485e-15	Constraint	GxPC Sum	TRUE	15
shet_prior_mean	Oli:GxPC	0.0305767	0.00288277	Constraint	GxPC Sum	TRUE	15
shet_prior_mean	OPC:GxPC	-0.0972557	7.25239e-17	Constraint	GxPC Sum	TRUE	15
shet_prior_mean	Exc:GxPC	0.0697987	1.12418e-12	Constraint	GxPC Sum	TRUE	15
shet_post_mean	Ast:GxPC	0.0244492	0.016091	Constraint	GxPC Sum	TRUE	15
shet_post_mean	Mic:GxPC	-0.00270218	0.85631	Constraint	GxPC Sum	FALSE	15
shet_post_mean	Inh:GxPC	0.0775165	5.08535e-15	Constraint	GxPC Sum	TRUE	15
shet_post_mean	Oli:GxPC	0.026276	0.0110076	Constraint	GxPC Sum	TRUE	15
shet_post_mean	OPC:GxPC	-0.0990359	1.91955e-17	Constraint	GxPC Sum	TRUE	15
shet_post_mean	Exc:GxPC	0.0671834	7.83203e-12	Constraint	GxPC Sum	TRUE	15
phastCons100way_mean	Ast:GxPC	0.0303611	0.00261278	Constraint	GxPC Sum	TRUE	15
phastCons100way_mean	Mic:GxPC	-0.00820236	0.558442	Constraint	GxPC Sum	FALSE	15
phastCons100way_mean	Inh:GxPC	0.0497022	9.38304e-07	Constraint	GxPC Sum	TRUE	15
phastCons100way_mean	Oli:GxPC	0.0218614	0.0371872	Constraint	GxPC Sum	TRUE	15
phastCons100way_mean	OPC:GxPC	-0.0203576	0.106905	Constraint	GxPC Sum	FALSE	15
phastCons100way_mean	Exc:GxPC	0.0835318	1.8457e-17	Constraint	GxPC Sum	TRUE	15
pLI	Ast:GxPC	0.00667182	0.544793	Constraint	GxPC Sum	FALSE	20
pLI	Mic:GxPC	-0.018909	0.154577	Constraint	GxPC Sum	FALSE	20
pLI	Inh:GxPC	0.0388786	0.00011601	Constraint	GxPC Sum	TRUE	20
pLI	Oli:GxPC	-0.0216874	0.0382605	Constraint	GxPC Sum	TRUE	20
pLI	OPC:GxPC	-0.10389	5.04821e-19	Constraint	GxPC Sum	TRUE	20
pLI	Exc:GxPC	0.0571114	1.72233e-08	Constraint	GxPC Sum	TRUE	20
LOEUF	Ast:GxPC	-0.00706619	0.522885	Constraint	GxPC Sum	FALSE	20
LOEUF	Mic:GxPC	-0.00493043	0.731668	Constraint	GxPC Sum	FALSE	20
LOEUF	Inh:GxPC	0.0183507	0.0830781	Constraint	GxPC Sum	FALSE	20
LOEUF	Oli:GxPC	-0.00998383	0.36867	Constraint	GxPC Sum	FALSE	20
LOEUF	OPC:GxPC	-0.0489914	4.84689e-05	Constraint	GxPC Sum	TRUE	20
LOEUF	Exc:GxPC	0.0479997	2.89276e-06	Constraint	GxPC Sum	TRUE	20
UNEECON-G	Ast:GxPC	-0.00687719	0.533594	Constraint	GxPC Sum	FALSE	20
UNEECON-G	Mic:GxPC	-0.0223747	0.0890046	Constraint	GxPC Sum	FALSE	20
UNEECON-G	Inh:GxPC	0.0184834	0.0787391	Constraint	GxPC Sum	FALSE	20
UNEECON-G	Oli:GxPC	-0.028766	0.00538572	Constraint	GxPC Sum	TRUE	20
UNEECON-G	OPC:GxPC	-0.0945227	7.42886e-16	Constraint	GxPC Sum	TRUE	20
UNEECON-G	Exc:GxPC	0.0399157	0.00010684	Constraint	GxPC Sum	TRUE	20
hs	Ast:GxPC	-0.00461099	0.680942	Constraint	GxPC Sum	FALSE	20
hs	Mic:GxPC	-0.0204107	0.122302	Constraint	GxPC Sum	FALSE	20
hs	Inh:GxPC	0.0272949	0.00812281	Constraint	GxPC Sum	TRUE	20
hs	Oli:GxPC	-0.0179139	0.0919389	Constraint	GxPC Sum	FALSE	20
hs	OPC:GxPC	-0.100943	6.59423e-18	Constraint	GxPC Sum	TRUE	20
hs	Exc:GxPC	0.0524166	2.69128e-07	Constraint	GxPC Sum	TRUE	20
shet_prior_mean	Ast:GxPC	0.0107578	0.317923	Constraint	GxPC Sum	FALSE	20
shet_prior_mean	Mic:GxPC	0.00323493	0.824749	Constraint	GxPC Sum	FALSE	20
shet_prior_mean	Inh:GxPC	0.0473371	2.15389e-06	Constraint	GxPC Sum	TRUE	20
shet_prior_mean	Oli:GxPC	-0.0210203	0.0451826	Constraint	GxPC Sum	TRUE	20
shet_prior_mean	OPC:GxPC	-0.108412	1.29479e-20	Constraint	GxPC Sum	TRUE	20
shet_prior_mean	Exc:GxPC	0.077066	1.48464e-14	Constraint	GxPC Sum	TRUE	20
shet_post_mean	Ast:GxPC	0.00511543	0.647022	Constraint	GxPC Sum	FALSE	20
shet_post_mean	Mic:GxPC	-0.007319	0.604263	Constraint	GxPC Sum	FALSE	20
shet_post_mean	Inh:GxPC	0.0477338	1.78749e-06	Constraint	GxPC Sum	TRUE	20
shet_post_mean	Oli:GxPC	-0.0256976	0.0132972	Constraint	GxPC Sum	TRUE	20
shet_post_mean	OPC:GxPC	-0.110722	1.89254e-21	Constraint	GxPC Sum	TRUE	20
shet_post_mean	Exc:GxPC	0.0742925	1.34429e-13	Constraint	GxPC Sum	TRUE	20
phastCons100way_mean	Ast:GxPC	0.0167993	0.108021	Constraint	GxPC Sum	FALSE	20
phastCons100way_mean	Mic:GxPC	-0.000450233	0.973912	Constraint	GxPC Sum	FALSE	20
phastCons100way_mean	Inh:GxPC	0.0288009	0.0053106	Constraint	GxPC Sum	TRUE	20
phastCons100way_mean	Oli:GxPC	-0.00712428	0.528142	Constraint	GxPC Sum	FALSE	20
phastCons100way_mean	OPC:GxPC	-0.0394421	0.00122806	Constraint	GxPC Sum	TRUE	20
phastCons100way_mean	Exc:GxPC	0.0880323	1.94454e-18	Constraint	GxPC Sum	TRUE	20

### Sheet: GeneSet_enrichment
Supplementary Table 8 | Gene-set enrichment of main genetic and G×Cell-State heritability. Enrichment across ROS/MAP brain cell types (Fig. 5a,b) from logistic regression of gene-set membership on rank-normalized heritability estimates, adjusted for mean expression and, for G×PC components, for the corresponding main genetic heritability (Methods). Only significant enrichments (FDR < 0.05) are listed. Gene sets were from MSigDB v2024.1 and contained 10–500 genes. Columns: MSigDB collection (set: h_all, Hallmark; c2_reactome; c2_kegg_legacy; c5_bp, c5_cc and c5_mf, Gene Ontology biological process, cellular component and molecular function; c8_all, cell-type signatures); gene set (sub_set; text repeats the gene-set name); cell type; component (PCs: G, main genetic; PC1–PC5, G×PC1–5); regression coefficient (beta); P value (p); adjusted P value (p.adj); sig (TRUE for all listed enrichments); model (cell type and component); and group (Cell state).
set	sub_set	cell_type	PCs	beta	p	p.adj	sig	text	model	group
h_all	HALLMARK_ADIPOGENESIS	Ast	PC2	0.326567	6.83571e-05	0.00139931	TRUE	HALLMARK_ADIPOGENESIS	Ast-GxPC2	Cell state
h_all	HALLMARK_ADIPOGENESIS	Exc	PC1	0.265219	0.000812997	0.00893441	TRUE	HALLMARK_ADIPOGENESIS	Exc-GxPC1	Cell state
h_all	HALLMARK_ADIPOGENESIS	Exc	PC5	0.228397	0.00335909	0.0252294	TRUE	HALLMARK_ADIPOGENESIS	Exc-GxPC5	Cell state
h_all	HALLMARK_ADIPOGENESIS	Inh	PC3	0.242849	0.00182703	0.0157638	TRUE	HALLMARK_ADIPOGENESIS	Inh-GxPC3	Cell state
h_all	HALLMARK_APICAL_JUNCTION	Mic	PC4	0.331958	0.00716932	0.0437706	TRUE	HALLMARK_APICAL_JUNCTION	Mic-GxPC4	Cell state
h_all	HALLMARK_APICAL_JUNCTION	Exc	PC2	0.331895	0.000330638	0.00454193	TRUE	HALLMARK_APICAL_JUNCTION	Exc-GxPC2	Cell state
h_all	HALLMARK_APICAL_JUNCTION	Exc	PC3	0.324959	0.000388607	0.00520135	TRUE	HALLMARK_APICAL_JUNCTION	Exc-GxPC3	Cell state
h_all	HALLMARK_APICAL_JUNCTION	Inh	PC2	0.28148	0.00128212	0.0122109	TRUE	HALLMARK_APICAL_JUNCTION	Inh-GxPC2	Cell state
h_all	HALLMARK_APICAL_JUNCTION	Inh	PC5	0.283473	0.00117782	0.0118021	TRUE	HALLMARK_APICAL_JUNCTION	Inh-GxPC5	Cell state
h_all	HALLMARK_APOPTOSIS	Ast	PC4	0.31943	0.00230206	0.0188459	TRUE	HALLMARK_APOPTOSIS	Ast-GxPC4	Cell state
h_all	HALLMARK_APOPTOSIS	Ast	PC5	0.460388	4.12216e-05	0.00088656	TRUE	HALLMARK_APOPTOSIS	Ast-GxPC5	Cell state
h_all	HALLMARK_APOPTOSIS	Oli	PC3	0.400068	0.000612043	0.00702168	TRUE	HALLMARK_APOPTOSIS	Oli-GxPC3	Cell state
h_all	HALLMARK_APOPTOSIS	Oli	PC4	0.354836	0.00180897	0.0157381	TRUE	HALLMARK_APOPTOSIS	Oli-GxPC4	Cell state
h_all	HALLMARK_APOPTOSIS	Oli	PC5	0.364746	0.00143607	0.0132678	TRUE	HALLMARK_APOPTOSIS	Oli-GxPC5	Cell state
h_all	HALLMARK_APOPTOSIS	OPC	PC1	0.323066	0.00752547	0.0456779	TRUE	HALLMARK_APOPTOSIS	OPC-GxPC1	Cell state
h_all	HALLMARK_APOPTOSIS	OPC	PC5	0.475967	0.000273989	0.00397284	TRUE	HALLMARK_APOPTOSIS	OPC-GxPC5	Cell state
h_all	HALLMARK_APOPTOSIS	Inh	PC3	0.344989	0.00118699	0.0118021	TRUE	HALLMARK_APOPTOSIS	Inh-GxPC3	Cell state
h_all	HALLMARK_COMPLEMENT	Mic	PC3	0.377657	0.000435725	0.00568621	TRUE	HALLMARK_COMPLEMENT	Mic-GxPC3	Cell state
h_all	HALLMARK_COMPLEMENT	Mic	PC4	0.409976	0.000158942	0.0026339	TRUE	HALLMARK_COMPLEMENT	Mic-GxPC4	Cell state
h_all	HALLMARK_COMPLEMENT	Mic	PC5	0.420787	0.000119692	0.00208264	TRUE	HALLMARK_COMPLEMENT	Mic-GxPC5	Cell state
h_all	HALLMARK_DNA_REPAIR	Inh	PC3	0.242251	0.00547046	0.0361466	TRUE	HALLMARK_DNA_REPAIR	Inh-GxPC3	Cell state
h_all	HALLMARK_EPITHELIAL_MESENCHYMAL_TRANSITION	Ast	PC1	0.504342	3.28639e-06	0.000114366	TRUE	HALLMARK_EPITHELIAL_MESENCHYMAL_TRANSITION	Ast-GxPC1	Cell state
h_all	HALLMARK_EPITHELIAL_MESENCHYMAL_TRANSITION	Ast	PC2	0.26108	0.00623522	0.0396925	TRUE	HALLMARK_EPITHELIAL_MESENCHYMAL_TRANSITION	Ast-GxPC2	Cell state
h_all	HALLMARK_EPITHELIAL_MESENCHYMAL_TRANSITION	Ast	PC4	0.275936	0.00413879	0.0289993	TRUE	HALLMARK_EPITHELIAL_MESENCHYMAL_TRANSITION	Ast-GxPC4	Cell state
h_all	HALLMARK_EPITHELIAL_MESENCHYMAL_TRANSITION	Ast	PC5	0.34882	0.000501013	0.00622687	TRUE	HALLMARK_EPITHELIAL_MESENCHYMAL_TRANSITION	Ast-GxPC5	Cell state
h_all	HALLMARK_EPITHELIAL_MESENCHYMAL_TRANSITION	Mic	PC3	0.523945	0.00386021	0.0279865	TRUE	HALLMARK_EPITHELIAL_MESENCHYMAL_TRANSITION	Mic-GxPC3	Cell state
h_all	HALLMARK_EPITHELIAL_MESENCHYMAL_TRANSITION	Oli	G	0.36178	0.00199891	0.0169664	TRUE	HALLMARK_EPITHELIAL_MESENCHYMAL_TRANSITION	Oli-G	Cell state
h_all	HALLMARK_EPITHELIAL_MESENCHYMAL_TRANSITION	Exc	PC2	0.368112	0.000345744	0.00468775	TRUE	HALLMARK_EPITHELIAL_MESENCHYMAL_TRANSITION	Exc-GxPC2	Cell state
h_all	HALLMARK_EPITHELIAL_MESENCHYMAL_TRANSITION	Exc	PC4	0.372805	0.000297395	0.00415772	TRUE	HALLMARK_EPITHELIAL_MESENCHYMAL_TRANSITION	Exc-GxPC4	Cell state
h_all	HALLMARK_EPITHELIAL_MESENCHYMAL_TRANSITION	Inh	PC1	0.477259	9.68424e-06	0.00028349	TRUE	HALLMARK_EPITHELIAL_MESENCHYMAL_TRANSITION	Inh-GxPC1	Cell state
h_all	HALLMARK_EPITHELIAL_MESENCHYMAL_TRANSITION	Inh	PC2	0.484672	6.10754e-06	0.00019322	TRUE	HALLMARK_EPITHELIAL_MESENCHYMAL_TRANSITION	Inh-GxPC2	Cell state
h_all	HALLMARK_EPITHELIAL_MESENCHYMAL_TRANSITION	Inh	PC5	0.655097	8.45804e-09	7.3585e-07	TRUE	HALLMARK_EPITHELIAL_MESENCHYMAL_TRANSITION	Inh-GxPC5	Cell state
h_all	HALLMARK_ESTROGEN_RESPONSE_EARLY	Ast	PC1	0.520387	3.17858e-07	1.58021e-05	TRUE	HALLMARK_ESTROGEN_RESPONSE_EARLY	Ast-GxPC1	Cell state
h_all	HALLMARK_ESTROGEN_RESPONSE_EARLY	Mic	PC4	0.404576	0.00400308	0.0284301	TRUE	HALLMARK_ESTROGEN_RESPONSE_EARLY	Mic-GxPC4	Cell state
h_all	HALLMARK_ESTROGEN_RESPONSE_EARLY	Oli	PC3	0.273456	0.00516031	0.0349045	TRUE	HALLMARK_ESTROGEN_RESPONSE_EARLY	Oli-GxPC3	Cell state
h_all	HALLMARK_ESTROGEN_RESPONSE_EARLY	Oli	PC5	0.262437	0.00663234	0.0409714	TRUE	HALLMARK_ESTROGEN_RESPONSE_EARLY	Oli-GxPC5	Cell state
h_all	HALLMARK_ESTROGEN_RESPONSE_EARLY	Exc	PC2	0.372079	5.87404e-05	0.0012265	TRUE	HALLMARK_ESTROGEN_RESPONSE_EARLY	Exc-GxPC2	Cell state
h_all	HALLMARK_ESTROGEN_RESPONSE_EARLY	OPC	G	0.313079	0.00396504	0.0283527	TRUE	HALLMARK_ESTROGEN_RESPONSE_EARLY	OPC-G	Cell state
h_all	HALLMARK_ESTROGEN_RESPONSE_EARLY	Inh	PC1	0.319931	0.000513596	0.00626845	TRUE	HALLMARK_ESTROGEN_RESPONSE_EARLY	Inh-GxPC1	Cell state
h_all	HALLMARK_ESTROGEN_RESPONSE_EARLY	Inh	PC5	0.250513	0.004168	0.0290093	TRUE	HALLMARK_ESTROGEN_RESPONSE_EARLY	Inh-GxPC5	Cell state
h_all	HALLMARK_ESTROGEN_RESPONSE_LATE	Ast	PC1	0.349061	0.000687131	0.0077136	TRUE	HALLMARK_ESTROGEN_RESPONSE_LATE	Ast-GxPC1	Cell state
h_all	HALLMARK_ESTROGEN_RESPONSE_LATE	Ast	PC2	0.327634	0.0011721	0.0118021	TRUE	HALLMARK_ESTROGEN_RESPONSE_LATE	Ast-GxPC2	Cell state
h_all	HALLMARK_ESTROGEN_RESPONSE_LATE	Ast	PC4	0.442444	3.04362e-05	0.00070612	TRUE	HALLMARK_ESTROGEN_RESPONSE_LATE	Ast-GxPC4	Cell state
h_all	HALLMARK_ESTROGEN_RESPONSE_LATE	Mic	PC3	0.375189	0.00842457	0.049973	TRUE	HALLMARK_ESTROGEN_RESPONSE_LATE	Mic-GxPC3	Cell state
h_all	HALLMARK_ESTROGEN_RESPONSE_LATE	Exc	PC2	0.280439	0.00340374	0.0253822	TRUE	HALLMARK_ESTROGEN_RESPONSE_LATE	Exc-GxPC2	Cell state
h_all	HALLMARK_ESTROGEN_RESPONSE_LATE	Exc	PC4	0.402244	7.40144e-05	0.00144444	TRUE	HALLMARK_ESTROGEN_RESPONSE_LATE	Exc-GxPC4	Cell state
h_all	HALLMARK_ESTROGEN_RESPONSE_LATE	OPC	PC4	0.307132	0.00511929	0.0349045	TRUE	HALLMARK_ESTROGEN_RESPONSE_LATE	OPC-GxPC4	Cell state
h_all	HALLMARK_ESTROGEN_RESPONSE_LATE	Inh	PC4	0.246736	0.00811318	0.0486791	TRUE	HALLMARK_ESTROGEN_RESPONSE_LATE	Inh-GxPC4	Cell state
h_all	HALLMARK_FATTY_ACID_METABOLISM	Exc	PC1	0.301353	0.00166745	0.0147527	TRUE	HALLMARK_FATTY_ACID_METABOLISM	Exc-GxPC1	Cell state
h_all	HALLMARK_FATTY_ACID_METABOLISM	Exc	PC5	0.290073	0.0024021	0.0188556	TRUE	HALLMARK_FATTY_ACID_METABOLISM	Exc-GxPC5	Cell state
h_all	HALLMARK_G2M_CHECKPOINT	Oli	PC5	0.244029	0.00522579	0.0349726	TRUE	HALLMARK_G2M_CHECKPOINT	Oli-GxPC5	Cell state
h_all	HALLMARK_G2M_CHECKPOINT	OPC	PC1	0.2701	0.00600612	0.0389465	TRUE	HALLMARK_G2M_CHECKPOINT	OPC-GxPC1	Cell state
h_all	HALLMARK_GLYCOLYSIS	Ast	PC1	0.298599	0.00103203	0.0111076	TRUE	HALLMARK_GLYCOLYSIS	Ast-GxPC1	Cell state
h_all	HALLMARK_GLYCOLYSIS	Ast	PC2	0.3637	9.09234e-05	0.00169311	TRUE	HALLMARK_GLYCOLYSIS	Ast-GxPC2	Cell state
h_all	HALLMARK_GLYCOLYSIS	Ast	PC4	0.270124	0.00231498	0.0188459	TRUE	HALLMARK_GLYCOLYSIS	Ast-GxPC4	Cell state
h_all	HALLMARK_GLYCOLYSIS	Exc	PC1	0.322461	0.000217195	0.00333459	TRUE	HALLMARK_GLYCOLYSIS	Exc-GxPC1	Cell state
h_all	HALLMARK_HEME_METABOLISM	Ast	PC1	0.268508	0.00155228	0.0140845	TRUE	HALLMARK_HEME_METABOLISM	Ast-GxPC1	Cell state
h_all	HALLMARK_HEME_METABOLISM	Oli	PC5	0.272886	0.00107153	0.0112998	TRUE	HALLMARK_HEME_METABOLISM	Oli-GxPC5	Cell state
h_all	HALLMARK_HYPOXIA	Ast	PC1	0.886029	1.66458e-13	3.47565e-11	TRUE	HALLMARK_HYPOXIA	Ast-GxPC1	Cell state
h_all	HALLMARK_HYPOXIA	Ast	PC3	0.308648	0.00112977	0.0117948	TRUE	HALLMARK_HYPOXIA	Ast-GxPC3	Cell state
h_all	HALLMARK_HYPOXIA	Ast	PC4	0.307158	0.00114528	0.0118021	TRUE	HALLMARK_HYPOXIA	Ast-GxPC4	Cell state
h_all	HALLMARK_HYPOXIA	Mic	PC1	0.42008	0.00060992	0.00702168	TRUE	HALLMARK_HYPOXIA	Mic-GxPC1	Cell state
h_all	HALLMARK_HYPOXIA	Mic	PC3	0.760135	7.13761e-08	4.65729e-06	TRUE	HALLMARK_HYPOXIA	Mic-GxPC3	Cell state
h_all	HALLMARK_HYPOXIA	Mic	PC4	0.777467	4.40688e-08	3.06719e-06	TRUE	HALLMARK_HYPOXIA	Mic-GxPC4	Cell state
h_all	HALLMARK_HYPOXIA	Mic	PC5	0.89805	1.94898e-09	2.26081e-07	TRUE	HALLMARK_HYPOXIA	Mic-GxPC5	Cell state
h_all	HALLMARK_HYPOXIA	Oli	PC1	0.458536	9.8036e-06	0.00028349	TRUE	HALLMARK_HYPOXIA	Oli-GxPC1	Cell state
h_all	HALLMARK_HYPOXIA	Oli	PC3	0.314295	0.00127467	0.0122109	TRUE	HALLMARK_HYPOXIA	Oli-GxPC3	Cell state
h_all	HALLMARK_HYPOXIA	Oli	PC4	0.430971	2.4707e-05	0.000614147	TRUE	HALLMARK_HYPOXIA	Oli-GxPC4	Cell state
h_all	HALLMARK_HYPOXIA	Oli	PC5	0.286871	0.0027185	0.0210231	TRUE	HALLMARK_HYPOXIA	Oli-GxPC5	Cell state
h_all	HALLMARK_HYPOXIA	Exc	PC1	0.342049	0.000264365	0.00388729	TRUE	HALLMARK_HYPOXIA	Exc-GxPC1	Cell state
h_all	HALLMARK_HYPOXIA	Exc	PC4	0.265768	0.00332706	0.0251699	TRUE	HALLMARK_HYPOXIA	Exc-GxPC4	Cell state
h_all	HALLMARK_HYPOXIA	OPC	PC1	0.29623	0.00526883	0.035036	TRUE	HALLMARK_HYPOXIA	OPC-GxPC1	Cell state
h_all	HALLMARK_HYPOXIA	Inh	PC4	0.361683	0.000141958	0.00239039	TRUE	HALLMARK_HYPOXIA	Inh-GxPC4	Cell state
h_all	HALLMARK_IL2_STAT5_SIGNALING	Mic	PC3	0.520717	2.60547e-05	0.000618206	TRUE	HALLMARK_IL2_STAT5_SIGNALING	Mic-GxPC3	Cell state
h_all	HALLMARK_IL2_STAT5_SIGNALING	Oli	PC4	0.348524	0.000541564	0.00649877	TRUE	HALLMARK_IL2_STAT5_SIGNALING	Oli-GxPC4	Cell state
h_all	HALLMARK_IL2_STAT5_SIGNALING	Exc	PC2	0.270017	0.00359173	0.0265941	TRUE	HALLMARK_IL2_STAT5_SIGNALING	Exc-GxPC2	Cell state
h_all	HALLMARK_IL2_STAT5_SIGNALING	Inh	PC1	0.248293	0.00612178	0.0392094	TRUE	HALLMARK_IL2_STAT5_SIGNALING	Inh-GxPC1	Cell state
h_all	HALLMARK_INFLAMMATORY_RESPONSE	Ast	PC4	0.385665	0.00201884	0.0169973	TRUE	HALLMARK_INFLAMMATORY_RESPONSE	Ast-GxPC4	Cell state
h_all	HALLMARK_INFLAMMATORY_RESPONSE	Mic	PC3	0.430228	0.000420973	0.00556324	TRUE	HALLMARK_INFLAMMATORY_RESPONSE	Mic-GxPC3	Cell state
h_all	HALLMARK_INFLAMMATORY_RESPONSE	Mic	PC4	0.449064	0.000245316	0.00371174	TRUE	HALLMARK_INFLAMMATORY_RESPONSE	Mic-GxPC4	Cell state
h_all	HALLMARK_INFLAMMATORY_RESPONSE	Mic	PC5	0.474921	0.000133548	0.00228565	TRUE	HALLMARK_INFLAMMATORY_RESPONSE	Mic-GxPC5	Cell state
h_all	HALLMARK_INFLAMMATORY_RESPONSE	OPC	PC1	0.42836	0.00238282	0.0188459	TRUE	HALLMARK_INFLAMMATORY_RESPONSE	OPC-GxPC1	Cell state
h_all	HALLMARK_INTERFERON_GAMMA_RESPONSE	Ast	PC2	0.310591	0.0029709	0.0227625	TRUE	HALLMARK_INTERFERON_GAMMA_RESPONSE	Ast-GxPC2	Cell state
h_all	HALLMARK_INTERFERON_GAMMA_RESPONSE	Ast	PC3	0.318112	0.00254856	0.019856	TRUE	HALLMARK_INTERFERON_GAMMA_RESPONSE	Ast-GxPC3	Cell state
h_all	HALLMARK_INTERFERON_GAMMA_RESPONSE	Mic	PC3	0.399274	0.000203564	0.00326955	TRUE	HALLMARK_INTERFERON_GAMMA_RESPONSE	Mic-GxPC3	Cell state
h_all	HALLMARK_INTERFERON_GAMMA_RESPONSE	Inh	PC4	0.436671	9.40617e-05	0.00169311	TRUE	HALLMARK_INTERFERON_GAMMA_RESPONSE	Inh-GxPC4	Cell state
h_all	HALLMARK_KRAS_SIGNALING_UP	Mic	PC3	0.481011	0.000251852	0.00375619	TRUE	HALLMARK_KRAS_SIGNALING_UP	Mic-GxPC3	Cell state
h_all	HALLMARK_KRAS_SIGNALING_UP	Mic	PC5	0.33379	0.00638178	0.0403793	TRUE	HALLMARK_KRAS_SIGNALING_UP	Mic-GxPC5	Cell state
h_all	HALLMARK_KRAS_SIGNALING_UP	Exc	PC1	0.293309	0.00377746	0.0275781	TRUE	HALLMARK_KRAS_SIGNALING_UP	Exc-GxPC1	Cell state
h_all	HALLMARK_KRAS_SIGNALING_UP	Exc	PC2	0.526909	2.96956e-06	0.000106904	TRUE	HALLMARK_KRAS_SIGNALING_UP	Exc-GxPC2	Cell state
h_all	HALLMARK_KRAS_SIGNALING_UP	Inh	PC1	0.303493	0.00237426	0.0188459	TRUE	HALLMARK_KRAS_SIGNALING_UP	Inh-GxPC1	Cell state
h_all	HALLMARK_KRAS_SIGNALING_UP	Inh	PC2	0.468242	1.06955e-05	0.000293845	TRUE	HALLMARK_KRAS_SIGNALING_UP	Inh-GxPC2	Cell state
h_all	HALLMARK_KRAS_SIGNALING_UP	Inh	PC5	0.290801	0.00298703	0.0227625	TRUE	HALLMARK_KRAS_SIGNALING_UP	Inh-GxPC5	Cell state
h_all	HALLMARK_MITOTIC_SPINDLE	OPC	PC3	0.267392	0.00236805	0.0188459	TRUE	HALLMARK_MITOTIC_SPINDLE	OPC-GxPC3	Cell state
h_all	HALLMARK_MTORC1_SIGNALING	Ast	PC1	0.436256	8.49482e-07	3.85591e-05	TRUE	HALLMARK_MTORC1_SIGNALING	Ast-GxPC1	Cell state
h_all	HALLMARK_MTORC1_SIGNALING	Ast	PC2	0.21581	0.00642602	0.0404142	TRUE	HALLMARK_MTORC1_SIGNALING	Ast-GxPC2	Cell state
h_all	HALLMARK_MTORC1_SIGNALING	Ast	PC3	0.215818	0.00657847	0.0408805	TRUE	HALLMARK_MTORC1_SIGNALING	Ast-GxPC3	Cell state
h_all	HALLMARK_MTORC1_SIGNALING	Ast	PC4	0.424193	1.24275e-06	5.40595e-05	TRUE	HALLMARK_MTORC1_SIGNALING	Ast-GxPC4	Cell state
h_all	HALLMARK_MTORC1_SIGNALING	Ast	PC5	0.257251	0.00163976	0.0146317	TRUE	HALLMARK_MTORC1_SIGNALING	Ast-GxPC5	Cell state
h_all	HALLMARK_MTORC1_SIGNALING	Mic	PC3	0.283369	0.00394415	0.0283527	TRUE	HALLMARK_MTORC1_SIGNALING	Mic-GxPC3	Cell state
h_all	HALLMARK_MTORC1_SIGNALING	Mic	PC5	0.432715	4.16106e-05	0.00088656	TRUE	HALLMARK_MTORC1_SIGNALING	Mic-GxPC5	Cell state
h_all	HALLMARK_MTORC1_SIGNALING	Oli	PC1	0.347278	3.1454e-05	0.000713869	TRUE	HALLMARK_MTORC1_SIGNALING	Oli-GxPC1	Cell state
h_all	HALLMARK_MTORC1_SIGNALING	Oli	PC3	0.404617	2.1149e-06	8.1776e-05	TRUE	HALLMARK_MTORC1_SIGNALING	Oli-GxPC3	Cell state
h_all	HALLMARK_MTORC1_SIGNALING	Oli	PC4	0.262452	0.00104543	0.011137	TRUE	HALLMARK_MTORC1_SIGNALING	Oli-GxPC4	Cell state
h_all	HALLMARK_MTORC1_SIGNALING	Oli	PC5	0.323497	8.98337e-05	0.00169311	TRUE	HALLMARK_MTORC1_SIGNALING	Oli-GxPC5	Cell state
h_all	HALLMARK_MTORC1_SIGNALING	Exc	PC1	0.299913	0.000165729	0.00270345	TRUE	HALLMARK_MTORC1_SIGNALING	Exc-GxPC1	Cell state
h_all	HALLMARK_MTORC1_SIGNALING	OPC	PC1	0.243491	0.00562625	0.0367113	TRUE	HALLMARK_MTORC1_SIGNALING	OPC-GxPC1	Cell state
h_all	HALLMARK_MTORC1_SIGNALING	OPC	PC4	0.314571	0.000624334	0.00708484	TRUE	HALLMARK_MTORC1_SIGNALING	OPC-GxPC4	Cell state
h_all	HALLMARK_MTORC1_SIGNALING	OPC	PC5	0.343417	0.000213491	0.00333459	TRUE	HALLMARK_MTORC1_SIGNALING	OPC-GxPC5	Cell state
h_all	HALLMARK_MTORC1_SIGNALING	Inh	PC3	0.289504	0.000216197	0.00333459	TRUE	HALLMARK_MTORC1_SIGNALING	Inh-GxPC3	Cell state
h_all	HALLMARK_MYC_TARGETS_V1	Ast	PC2	0.350724	1.55695e-05	0.000416783	TRUE	HALLMARK_MYC_TARGETS_V1	Ast-GxPC2	Cell state
h_all	HALLMARK_MYC_TARGETS_V1	Mic	PC1	0.289705	0.00208404	0.0174059	TRUE	HALLMARK_MYC_TARGETS_V1	Mic-GxPC1	Cell state
h_all	HALLMARK_MYC_TARGETS_V1	Mic	PC2	0.293123	0.00187399	0.0160364	TRUE	HALLMARK_MYC_TARGETS_V1	Mic-GxPC2	Cell state
h_all	HALLMARK_MYC_TARGETS_V1	Oli	PC1	0.392393	6.74663e-07	3.20158e-05	TRUE	HALLMARK_MYC_TARGETS_V1	Oli-GxPC1	Cell state
h_all	HALLMARK_MYC_TARGETS_V1	Oli	PC3	0.259761	0.000566752	0.00664819	TRUE	HALLMARK_MYC_TARGETS_V1	Oli-GxPC3	Cell state
h_all	HALLMARK_MYC_TARGETS_V1	Exc	PC1	0.358644	4.83093e-06	0.000162693	TRUE	HALLMARK_MYC_TARGETS_V1	Exc-GxPC1	Cell state
h_all	HALLMARK_MYC_TARGETS_V1	Exc	PC5	0.195734	0.00692764	0.0425438	TRUE	HALLMARK_MYC_TARGETS_V1	Exc-GxPC5	Cell state
h_all	HALLMARK_MYC_TARGETS_V1	OPC	PC5	0.422796	1.96083e-06	7.87348e-05	TRUE	HALLMARK_MYC_TARGETS_V1	OPC-GxPC5	Cell state
h_all	HALLMARK_MYC_TARGETS_V1	Inh	PC3	0.671698	1.14889e-14	2.99859e-12	TRUE	HALLMARK_MYC_TARGETS_V1	Inh-GxPC3	Cell state
h_all	HALLMARK_MYC_TARGETS_V1	Inh	PC4	0.380309	1.56331e-06	6.52837e-05	TRUE	HALLMARK_MYC_TARGETS_V1	Inh-GxPC4	Cell state
h_all	HALLMARK_MYOGENESIS	Ast	PC1	0.329745	0.000874241	0.00950737	TRUE	HALLMARK_MYOGENESIS	Ast-GxPC1	Cell state
h_all	HALLMARK_MYOGENESIS	Ast	PC4	0.344704	0.000498375	0.00622687	TRUE	HALLMARK_MYOGENESIS	Ast-GxPC4	Cell state
h_all	HALLMARK_MYOGENESIS	Oli	PC2	0.329697	0.00124806	0.0122109	TRUE	HALLMARK_MYOGENESIS	Oli-GxPC2	Cell state
h_all	HALLMARK_MYOGENESIS	Exc	PC4	0.38758	7.47126e-05	0.00144444	TRUE	HALLMARK_MYOGENESIS	Exc-GxPC4	Cell state
h_all	HALLMARK_MYOGENESIS	Exc	PC5	0.290632	0.00170893	0.0149926	TRUE	HALLMARK_MYOGENESIS	Exc-GxPC5	Cell state
h_all	HALLMARK_MYOGENESIS	Inh	PC1	0.268777	0.00375006	0.0275709	TRUE	HALLMARK_MYOGENESIS	Inh-GxPC1	Cell state
h_all	HALLMARK_OXIDATIVE_PHOSPHORYLATION	Ast	PC2	0.544184	8.29771e-11	1.4438e-08	TRUE	HALLMARK_OXIDATIVE_PHOSPHORYLATION	Ast-GxPC2	Cell state
h_all	HALLMARK_OXIDATIVE_PHOSPHORYLATION	Ast	PC4	0.42845	1.16965e-07	6.78398e-06	TRUE	HALLMARK_OXIDATIVE_PHOSPHORYLATION	Ast-GxPC4	Cell state
h_all	HALLMARK_OXIDATIVE_PHOSPHORYLATION	Exc	PC1	0.917936	9.07534e-22	4.73733e-19	TRUE	HALLMARK_OXIDATIVE_PHOSPHORYLATION	Exc-GxPC1	Cell state
h_all	HALLMARK_OXIDATIVE_PHOSPHORYLATION	Exc	PC5	0.188628	0.00832352	0.0496557	TRUE	HALLMARK_OXIDATIVE_PHOSPHORYLATION	Exc-GxPC5	Cell state
h_all	HALLMARK_OXIDATIVE_PHOSPHORYLATION	OPC	PC5	0.488248	3.10829e-08	2.31789e-06	TRUE	HALLMARK_OXIDATIVE_PHOSPHORYLATION	OPC-GxPC5	Cell state
h_all	HALLMARK_OXIDATIVE_PHOSPHORYLATION	Inh	PC3	0.9323	2.29692e-22	2.39798e-19	TRUE	HALLMARK_OXIDATIVE_PHOSPHORYLATION	Inh-GxPC3	Cell state
h_all	HALLMARK_OXIDATIVE_PHOSPHORYLATION	Inh	PC4	0.773731	8.43455e-18	2.93522e-15	TRUE	HALLMARK_OXIDATIVE_PHOSPHORYLATION	Inh-GxPC4	Cell state
h_all	HALLMARK_P53_PATHWAY	Ast	PC4	0.322812	0.000298687	0.00415772	TRUE	HALLMARK_P53_PATHWAY	Ast-GxPC4	Cell state
h_all	HALLMARK_P53_PATHWAY	Exc	PC1	0.253878	0.0040764	0.0287551	TRUE	HALLMARK_P53_PATHWAY	Exc-GxPC1	Cell state
h_all	HALLMARK_P53_PATHWAY	OPC	PC5	0.31705	0.00212772	0.0176297	TRUE	HALLMARK_P53_PATHWAY	OPC-GxPC5	Cell state
h_all	HALLMARK_TNFA_SIGNALING_VIA_NFKB	Ast	PC1	0.703622	3.72825e-09	3.8923e-07	TRUE	HALLMARK_TNFA_SIGNALING_VIA_NFKB	Ast-GxPC1	Cell state
h_all	HALLMARK_TNFA_SIGNALING_VIA_NFKB	Ast	PC3	0.33302	0.00135823	0.0126607	TRUE	HALLMARK_TNFA_SIGNALING_VIA_NFKB	Ast-GxPC3	Cell state
h_all	HALLMARK_TNFA_SIGNALING_VIA_NFKB	Ast	PC4	0.797896	1.44911e-10	1.89109e-08	TRUE	HALLMARK_TNFA_SIGNALING_VIA_NFKB	Ast-GxPC4	Cell state
h_all	HALLMARK_TNFA_SIGNALING_VIA_NFKB	Ast	PC5	0.336139	0.00126531	0.0122109	TRUE	HALLMARK_TNFA_SIGNALING_VIA_NFKB	Ast-GxPC5	Cell state
h_all	HALLMARK_TNFA_SIGNALING_VIA_NFKB	Mic	PC1	0.614718	2.72956e-06	0.000101774	TRUE	HALLMARK_TNFA_SIGNALING_VIA_NFKB	Mic-GxPC1	Cell state
h_all	HALLMARK_TNFA_SIGNALING_VIA_NFKB	Mic	PC3	0.733862	1.13057e-07	6.78398e-06	TRUE	HALLMARK_TNFA_SIGNALING_VIA_NFKB	Mic-GxPC3	Cell state
h_all	HALLMARK_TNFA_SIGNALING_VIA_NFKB	Mic	PC4	0.994075	1.23969e-10	1.84891e-08	TRUE	HALLMARK_TNFA_SIGNALING_VIA_NFKB	Mic-GxPC4	Cell state
h_all	HALLMARK_TNFA_SIGNALING_VIA_NFKB	Mic	PC5	0.840832	6.37291e-09	6.04847e-07	TRUE	HALLMARK_TNFA_SIGNALING_VIA_NFKB	Mic-GxPC5	Cell state
h_all	HALLMARK_TNFA_SIGNALING_VIA_NFKB	Oli	PC1	0.647387	1.29059e-07	7.09146e-06	TRUE	HALLMARK_TNFA_SIGNALING_VIA_NFKB	Oli-GxPC1	Cell state
h_all	HALLMARK_TNFA_SIGNALING_VIA_NFKB	Oli	PC3	0.724457	1.0864e-08	8.72465e-07	TRUE	HALLMARK_TNFA_SIGNALING_VIA_NFKB	Oli-GxPC3	Cell state
h_all	HALLMARK_TNFA_SIGNALING_VIA_NFKB	Oli	PC4	0.526774	7.61104e-06	0.000233704	TRUE	HALLMARK_TNFA_SIGNALING_VIA_NFKB	Oli-GxPC4	Cell state
h_all	HALLMARK_TNFA_SIGNALING_VIA_NFKB	Oli	PC5	0.520712	1.00471e-05	0.00028349	TRUE	HALLMARK_TNFA_SIGNALING_VIA_NFKB	Oli-GxPC5	Cell state
h_all	HALLMARK_TNFA_SIGNALING_VIA_NFKB	Exc	PC1	0.42385	7.08154e-05	0.00142176	TRUE	HALLMARK_TNFA_SIGNALING_VIA_NFKB	Exc-GxPC1	Cell state
h_all	HALLMARK_TNFA_SIGNALING_VIA_NFKB	Exc	PC2	0.328882	0.00129431	0.0122109	TRUE	HALLMARK_TNFA_SIGNALING_VIA_NFKB	Exc-GxPC2	Cell state
h_all	HALLMARK_TNFA_SIGNALING_VIA_NFKB	Exc	PC4	0.325568	0.00146806	0.0134443	TRUE	HALLMARK_TNFA_SIGNALING_VIA_NFKB	Exc-GxPC4	Cell state
h_all	HALLMARK_TNFA_SIGNALING_VIA_NFKB	Exc	PC5	0.276109	0.00559695	0.0367113	TRUE	HALLMARK_TNFA_SIGNALING_VIA_NFKB	Exc-GxPC5	Cell state
h_all	HALLMARK_TNFA_SIGNALING_VIA_NFKB	OPC	PC1	0.480029	0.000516367	0.00626845	TRUE	HALLMARK_TNFA_SIGNALING_VIA_NFKB	OPC-GxPC1	Cell state
h_all	HALLMARK_TNFA_SIGNALING_VIA_NFKB	OPC	PC5	0.356364	0.00608341	0.0392042	TRUE	HALLMARK_TNFA_SIGNALING_VIA_NFKB	OPC-GxPC5	Cell state
h_all	HALLMARK_TNFA_SIGNALING_VIA_NFKB	Inh	PC1	0.353293	0.00079546	0.00883468	TRUE	HALLMARK_TNFA_SIGNALING_VIA_NFKB	Inh-GxPC1	Cell state
h_all	HALLMARK_UV_RESPONSE_DN	Ast	PC1	0.285888	0.00234199	0.0188459	TRUE	HALLMARK_UV_RESPONSE_DN	Ast-GxPC1	Cell state
h_all	HALLMARK_UV_RESPONSE_DN	Exc	PC2	0.3257	0.000548513	0.00650736	TRUE	HALLMARK_UV_RESPONSE_DN	Exc-GxPC2	Cell state
h_all	HALLMARK_UV_RESPONSE_DN	Exc	PC4	0.292225	0.00156494	0.0140845	TRUE	HALLMARK_UV_RESPONSE_DN	Exc-GxPC4	Cell state
h_all	HALLMARK_UV_RESPONSE_DN	OPC	PC1	0.412738	9.37545e-05	0.00169311	TRUE	HALLMARK_UV_RESPONSE_DN	OPC-GxPC1	Cell state
h_all	HALLMARK_UV_RESPONSE_DN	OPC	PC2	0.461317	1.80953e-05	0.000472288	TRUE	HALLMARK_UV_RESPONSE_DN	OPC-GxPC2	Cell state
h_all	HALLMARK_UV_RESPONSE_DN	Inh	PC1	0.544394	1.50362e-07	7.84889e-06	TRUE	HALLMARK_UV_RESPONSE_DN	Inh-GxPC1	Cell state
h_all	HALLMARK_UV_RESPONSE_DN	Inh	PC2	0.345648	0.00029396	0.00415772	TRUE	HALLMARK_UV_RESPONSE_DN	Inh-GxPC2	Cell state
h_all	HALLMARK_UV_RESPONSE_DN	Inh	PC5	0.254146	0.00486691	0.033428	TRUE	HALLMARK_UV_RESPONSE_DN	Inh-GxPC5	Cell state
h_all	HALLMARK_UV_RESPONSE_UP	Ast	PC2	0.324178	0.00129829	0.0122109	TRUE	HALLMARK_UV_RESPONSE_UP	Ast-GxPC2	Cell state
h_all	HALLMARK_UV_RESPONSE_UP	Ast	PC4	0.450246	2.45217e-05	0.000614147	TRUE	HALLMARK_UV_RESPONSE_UP	Ast-GxPC4	Cell state
h_all	HALLMARK_UV_RESPONSE_UP	Mic	PC1	0.402423	0.00466932	0.0322832	TRUE	HALLMARK_UV_RESPONSE_UP	Mic-GxPC1	Cell state
h_all	HALLMARK_UV_RESPONSE_UP	Mic	PC3	0.47635	0.00118276	0.0118021	TRUE	HALLMARK_UV_RESPONSE_UP	Mic-GxPC3	Cell state
h_all	HALLMARK_UV_RESPONSE_UP	Mic	PC4	0.369133	0.0080106	0.0483414	TRUE	HALLMARK_UV_RESPONSE_UP	Mic-GxPC4	Cell state
h_all	HALLMARK_UV_RESPONSE_UP	Oli	PC1	0.387962	0.000111286	0.0019692	TRUE	HALLMARK_UV_RESPONSE_UP	Oli-GxPC1	Cell state
h_all	HALLMARK_UV_RESPONSE_UP	Oli	PC3	0.255441	0.0065352	0.0408548	TRUE	HALLMARK_UV_RESPONSE_UP	Oli-GxPC3	Cell state
h_all	HALLMARK_UV_RESPONSE_UP	Oli	PC4	0.34377	0.00047196	0.00600886	TRUE	HALLMARK_UV_RESPONSE_UP	Oli-GxPC4	Cell state
h_all	HALLMARK_UV_RESPONSE_UP	Exc	PC1	0.415982	3.97301e-05	0.000882514	TRUE	HALLMARK_UV_RESPONSE_UP	Exc-GxPC1	Cell state
h_all	HALLMARK_UV_RESPONSE_UP	Exc	PC5	0.346045	0.000463658	0.00597604	TRUE	HALLMARK_UV_RESPONSE_UP	Exc-GxPC5	Cell state
h_all	HALLMARK_UV_RESPONSE_UP	OPC	PC5	0.609565	5.56351e-06	0.00018151	TRUE	HALLMARK_UV_RESPONSE_UP	OPC-GxPC5	Cell state
h_all	HALLMARK_UV_RESPONSE_UP	Inh	PC4	0.262246	0.00518218	0.0349045	TRUE	HALLMARK_UV_RESPONSE_UP	Inh-GxPC4	Cell state
h_all	HALLMARK_XENOBIOTIC_METABOLISM	Ast	PC2	0.430111	2.55329e-05	0.000618206	TRUE	HALLMARK_XENOBIOTIC_METABOLISM	Ast-GxPC2	Cell state
c2_reactome	REACTOME_ADAPTIVE_IMMUNE_SYSTEM	Exc	PC1	0.1617	0.000385977	0.0063424	TRUE	REACTOME_ADAPTIVE_IMMUNE_SYSTEM	Exc-GxPC1	Cell state
c2_reactome	REACTOME_ADAPTIVE_IMMUNE_SYSTEM	Inh	PC3	0.139363	0.00174738	0.0220929	TRUE	REACTOME_ADAPTIVE_IMMUNE_SYSTEM	Inh-GxPC3	Cell state
c2_reactome	REACTOME_AEROBIC_RESPIRATION_AND_RESPIRATORY_ELECTRON_TRANSPORT	Ast	PC2	0.578003	1.38484e-12	1.16624e-10	TRUE	REACTOME_AEROBIC_RESPIRATION_AND_RESPIRATORY_ELECTRON_TRANSPORT	Ast-GxPC2	Cell state
c2_reactome	REACTOME_AEROBIC_RESPIRATION_AND_RESPIRATORY_ELECTRON_TRANSPORT	Ast	PC4	0.254991	0.000455319	0.0072728	TRUE	REACTOME_AEROBIC_RESPIRATION_AND_RESPIRATORY_ELECTRON_TRANSPORT	Ast-GxPC4	Cell state
c2_reactome	REACTOME_AEROBIC_RESPIRATION_AND_RESPIRATORY_ELECTRON_TRANSPORT	Exc	PC1	0.739401	8.00488e-19	1.88755e-16	TRUE	REACTOME_AEROBIC_RESPIRATION_AND_RESPIRATORY_ELECTRON_TRANSPORT	Exc-GxPC1	Cell state
c2_reactome	REACTOME_AEROBIC_RESPIRATION_AND_RESPIRATORY_ELECTRON_TRANSPORT	Inh	PC3	0.687992	2.93319e-17	4.61098e-15	TRUE	REACTOME_AEROBIC_RESPIRATION_AND_RESPIRATORY_ELECTRON_TRANSPORT	Inh-GxPC3	Cell state
c2_reactome	REACTOME_AEROBIC_RESPIRATION_AND_RESPIRATORY_ELECTRON_TRANSPORT	Inh	PC4	0.628193	3.91295e-15	4.61337e-13	TRUE	REACTOME_AEROBIC_RESPIRATION_AND_RESPIRATORY_ELECTRON_TRANSPORT	Inh-GxPC4	Cell state
c2_reactome	REACTOME_ANTIGEN_PROCESSING_UBIQUITINATION_PROTEASOME_DEGRADATION	Oli	PC3	0.218761	0.000559712	0.00859805	TRUE	REACTOME_ANTIGEN_PROCESSING_UBIQUITINATION_PROTEASOME_DEGRADATION	Oli-GxPC3	Cell state
c2_reactome	REACTOME_ANTIGEN_PROCESSING_UBIQUITINATION_PROTEASOME_DEGRADATION	Oli	PC5	0.183938	0.0029274	0.0325604	TRUE	REACTOME_ANTIGEN_PROCESSING_UBIQUITINATION_PROTEASOME_DEGRADATION	Oli-GxPC5	Cell state
c2_reactome	REACTOME_ANTIGEN_PROCESSING_UBIQUITINATION_PROTEASOME_DEGRADATION	Exc	PC5	0.171748	0.00421905	0.0428175	TRUE	REACTOME_ANTIGEN_PROCESSING_UBIQUITINATION_PROTEASOME_DEGRADATION	Exc-GxPC5	Cell state
c2_reactome	REACTOME_APOPTOSIS	Ast	PC4	0.321964	0.000426037	0.00690444	TRUE	REACTOME_APOPTOSIS	Ast-GxPC4	Cell state
c2_reactome	REACTOME_APOPTOSIS	Oli	PC3	0.284163	0.00165808	0.0212487	TRUE	REACTOME_APOPTOSIS	Oli-GxPC3	Cell state
c2_reactome	REACTOME_APOPTOSIS	Exc	PC1	0.246898	0.00501318	0.0491521	TRUE	REACTOME_APOPTOSIS	Exc-GxPC1	Cell state
c2_reactome	REACTOME_AUTOPHAGY	Ast	PC2	0.249925	0.00397661	0.0409469	TRUE	REACTOME_AUTOPHAGY	Ast-GxPC2	Cell state
c2_reactome	REACTOME_AUTOPHAGY	Ast	PC4	0.259301	0.00299542	0.0332386	TRUE	REACTOME_AUTOPHAGY	Ast-GxPC4	Cell state
c2_reactome	REACTOME_AUTOPHAGY	Exc	PC1	0.434778	3.97276e-06	0.00011637	TRUE	REACTOME_AUTOPHAGY	Exc-GxPC1	Cell state
c2_reactome	REACTOME_AUTOPHAGY	OPC	PC5	0.29793	0.00160346	0.0206234	TRUE	REACTOME_AUTOPHAGY	OPC-GxPC5	Cell state
c2_reactome	REACTOME_AUTOPHAGY	Inh	PC3	0.432502	2.87371e-06	8.68743e-05	TRUE	REACTOME_AUTOPHAGY	Inh-GxPC3	Cell state
c2_reactome	REACTOME_AUTOPHAGY	Inh	PC4	0.442056	2.05386e-06	6.41457e-05	TRUE	REACTOME_AUTOPHAGY	Inh-GxPC4	Cell state
c2_reactome	REACTOME_BETA_CATENIN_INDEPENDENT_WNT_SIGNALING	Ast	PC4	0.288016	0.00273744	0.0310331	TRUE	REACTOME_BETA_CATENIN_INDEPENDENT_WNT_SIGNALING	Ast-GxPC4	Cell state
c2_reactome	REACTOME_BETA_CATENIN_INDEPENDENT_WNT_SIGNALING	Exc	PC1	0.548006	1.85219e-07	7.34027e-06	TRUE	REACTOME_BETA_CATENIN_INDEPENDENT_WNT_SIGNALING	Exc-GxPC1	Cell state
c2_reactome	REACTOME_BETA_CATENIN_INDEPENDENT_WNT_SIGNALING	Exc	PC4	0.263322	0.00477929	0.0477524	TRUE	REACTOME_BETA_CATENIN_INDEPENDENT_WNT_SIGNALING	Exc-GxPC4	Cell state
c2_reactome	REACTOME_BETA_CATENIN_INDEPENDENT_WNT_SIGNALING	Exc	PC5	0.311647	0.00116268	0.0158017	TRUE	REACTOME_BETA_CATENIN_INDEPENDENT_WNT_SIGNALING	Exc-GxPC5	Cell state
c2_reactome	REACTOME_BETA_CATENIN_INDEPENDENT_WNT_SIGNALING	Inh	PC3	0.314183	0.0008968	0.0126626	TRUE	REACTOME_BETA_CATENIN_INDEPENDENT_WNT_SIGNALING	Inh-GxPC3	Cell state
c2_reactome	REACTOME_BETA_CATENIN_INDEPENDENT_WNT_SIGNALING	Inh	PC4	0.313321	0.000958327	0.0134109	TRUE	REACTOME_BETA_CATENIN_INDEPENDENT_WNT_SIGNALING	Inh-GxPC4	Cell state
c2_reactome	REACTOME_BIOLOGICAL_OXIDATIONS	Ast	PC2	0.314033	0.00369285	0.0389372	TRUE	REACTOME_BIOLOGICAL_OXIDATIONS	Ast-GxPC2	Cell state
c2_reactome	REACTOME_BIOLOGICAL_OXIDATIONS	OPC	PC5	0.402897	0.00207312	0.0252632	TRUE	REACTOME_BIOLOGICAL_OXIDATIONS	OPC-GxPC5	Cell state
c2_reactome	REACTOME_CDC42_GTPASE_CYCLE	Ast	PC1	0.278014	0.00419595	0.0427544	TRUE	REACTOME_CDC42_GTPASE_CYCLE	Ast-GxPC1	Cell state
c2_reactome	REACTOME_CDC42_GTPASE_CYCLE	Ast	PC5	0.334062	0.000725613	0.010761	TRUE	REACTOME_CDC42_GTPASE_CYCLE	Ast-GxPC5	Cell state
c2_reactome	REACTOME_CDC42_GTPASE_CYCLE	Mic	PC3	0.317943	0.00250711	0.029122	TRUE	REACTOME_CDC42_GTPASE_CYCLE	Mic-GxPC3	Cell state
c2_reactome	REACTOME_CDC42_GTPASE_CYCLE	Exc	PC2	0.369641	0.000208732	0.00384523	TRUE	REACTOME_CDC42_GTPASE_CYCLE	Exc-GxPC2	Cell state
c2_reactome	REACTOME_CDC42_GTPASE_CYCLE	Exc	PC4	0.26596	0.00480911	0.0478072	TRUE	REACTOME_CDC42_GTPASE_CYCLE	Exc-GxPC4	Cell state
c2_reactome	REACTOME_CDC42_GTPASE_CYCLE	OPC	PC1	0.451857	5.45056e-05	0.00126004	TRUE	REACTOME_CDC42_GTPASE_CYCLE	OPC-GxPC1	Cell state
c2_reactome	REACTOME_CDC42_GTPASE_CYCLE	OPC	PC2	0.540423	3.1159e-06	9.3596e-05	TRUE	REACTOME_CDC42_GTPASE_CYCLE	OPC-GxPC2	Cell state
c2_reactome	REACTOME_CDC42_GTPASE_CYCLE	Inh	PC1	0.304416	0.00130364	0.0174658	TRUE	REACTOME_CDC42_GTPASE_CYCLE	Inh-GxPC1	Cell state
c2_reactome	REACTOME_CDC42_GTPASE_CYCLE	Inh	PC2	0.390549	6.24415e-05	0.00141574	TRUE	REACTOME_CDC42_GTPASE_CYCLE	Inh-GxPC2	Cell state
c2_reactome	REACTOME_CDC42_GTPASE_CYCLE	Inh	PC5	0.351492	0.000236528	0.00419348	TRUE	REACTOME_CDC42_GTPASE_CYCLE	Inh-GxPC5	Cell state
c2_reactome	REACTOME_CELLULAR_RESPONSES_TO_STIMULI	Ast	PC2	0.414859	4.89323e-19	1.2419e-16	TRUE	REACTOME_CELLULAR_RESPONSES_TO_STIMULI	Ast-GxPC2	Cell state
c2_reactome	REACTOME_CELLULAR_RESPONSES_TO_STIMULI	Ast	PC4	0.245711	3.73578e-08	1.79775e-06	TRUE	REACTOME_CELLULAR_RESPONSES_TO_STIMULI	Ast-GxPC4	Cell state
c2_reactome	REACTOME_CELLULAR_RESPONSES_TO_STIMULI	Ast	PC5	0.158855	0.000250601	0.00440982	TRUE	REACTOME_CELLULAR_RESPONSES_TO_STIMULI	Ast-GxPC5	Cell state
c2_reactome	REACTOME_CELLULAR_RESPONSES_TO_STIMULI	Mic	PC1	0.386735	3.41599e-12	2.59835e-10	TRUE	REACTOME_CELLULAR_RESPONSES_TO_STIMULI	Mic-GxPC1	Cell state
c2_reactome	REACTOME_CELLULAR_RESPONSES_TO_STIMULI	Mic	PC2	0.299671	3.22907e-08	1.58628e-06	TRUE	REACTOME_CELLULAR_RESPONSES_TO_STIMULI	Mic-GxPC2	Cell state
c2_reactome	REACTOME_CELLULAR_RESPONSES_TO_STIMULI	Oli	PC1	0.200956	3.52821e-06	0.00010455	TRUE	REACTOME_CELLULAR_RESPONSES_TO_STIMULI	Oli-GxPC1	Cell state
c2_reactome	REACTOME_CELLULAR_RESPONSES_TO_STIMULI	Oli	PC3	0.218098	6.10137e-07	2.11574e-05	TRUE	REACTOME_CELLULAR_RESPONSES_TO_STIMULI	Oli-GxPC3	Cell state
c2_reactome	REACTOME_CELLULAR_RESPONSES_TO_STIMULI	Exc	PC1	0.407054	2.77382e-19	8.17583e-17	TRUE	REACTOME_CELLULAR_RESPONSES_TO_STIMULI	Exc-GxPC1	Cell state
c2_reactome	REACTOME_CELLULAR_RESPONSES_TO_STIMULI	Exc	PC4	0.121213	0.00307193	0.0338486	TRUE	REACTOME_CELLULAR_RESPONSES_TO_STIMULI	Exc-GxPC4	Cell state
c2_reactome	REACTOME_CELLULAR_RESPONSES_TO_STIMULI	Exc	PC5	0.233393	8.7593e-08	3.86064e-06	TRUE	REACTOME_CELLULAR_RESPONSES_TO_STIMULI	Exc-GxPC5	Cell state
c2_reactome	REACTOME_CELLULAR_RESPONSES_TO_STIMULI	OPC	PC4	0.183421	0.000108486	0.0022638	TRUE	REACTOME_CELLULAR_RESPONSES_TO_STIMULI	OPC-GxPC4	Cell state
c2_reactome	REACTOME_CELLULAR_RESPONSES_TO_STIMULI	OPC	PC5	0.303252	6.10237e-10	3.73751e-08	TRUE	REACTOME_CELLULAR_RESPONSES_TO_STIMULI	OPC-GxPC5	Cell state
c2_reactome	REACTOME_CELLULAR_RESPONSES_TO_STIMULI	Inh	PC3	0.460445	7.95811e-24	1.87652e-20	TRUE	REACTOME_CELLULAR_RESPONSES_TO_STIMULI	Inh-GxPC3	Cell state
c2_reactome	REACTOME_CELLULAR_RESPONSES_TO_STIMULI	Inh	PC4	0.270707	6.40132e-10	3.87034e-08	TRUE	REACTOME_CELLULAR_RESPONSES_TO_STIMULI	Inh-GxPC4	Cell state
c2_reactome	REACTOME_CELLULAR_RESPONSE_TO_CHEMICAL_STRESS	Ast	PC2	0.444305	5.04196e-07	1.80135e-05	TRUE	REACTOME_CELLULAR_RESPONSE_TO_CHEMICAL_STRESS	Ast-GxPC2	Cell state
c2_reactome	REACTOME_CELLULAR_RESPONSE_TO_CHEMICAL_STRESS	Ast	PC4	0.412261	2.559e-06	7.88775e-05	TRUE	REACTOME_CELLULAR_RESPONSE_TO_CHEMICAL_STRESS	Ast-GxPC4	Cell state
c2_reactome	REACTOME_CELLULAR_RESPONSE_TO_CHEMICAL_STRESS	Ast	PC5	0.318172	0.000184646	0.00349715	TRUE	REACTOME_CELLULAR_RESPONSE_TO_CHEMICAL_STRESS	Ast-GxPC5	Cell state
c2_reactome	REACTOME_CELLULAR_RESPONSE_TO_CHEMICAL_STRESS	Oli	PC3	0.316028	0.000165089	0.00319049	TRUE	REACTOME_CELLULAR_RESPONSE_TO_CHEMICAL_STRESS	Oli-GxPC3	Cell state
c2_reactome	REACTOME_CELLULAR_RESPONSE_TO_CHEMICAL_STRESS	Exc	PC1	0.502623	1.89879e-08	9.8403e-07	TRUE	REACTOME_CELLULAR_RESPONSE_TO_CHEMICAL_STRESS	Exc-GxPC1	Cell state
c2_reactome	REACTOME_CELLULAR_RESPONSE_TO_CHEMICAL_STRESS	Exc	PC5	0.248211	0.00219692	0.0264303	TRUE	REACTOME_CELLULAR_RESPONSE_TO_CHEMICAL_STRESS	Exc-GxPC5	Cell state
c2_reactome	REACTOME_CELLULAR_RESPONSE_TO_CHEMICAL_STRESS	OPC	PC5	0.260681	0.00318973	0.0349832	TRUE	REACTOME_CELLULAR_RESPONSE_TO_CHEMICAL_STRESS	OPC-GxPC5	Cell state
c2_reactome	REACTOME_CELLULAR_RESPONSE_TO_CHEMICAL_STRESS	Inh	PC3	0.498057	2.49188e-08	1.26362e-06	TRUE	REACTOME_CELLULAR_RESPONSE_TO_CHEMICAL_STRESS	Inh-GxPC3	Cell state
c2_reactome	REACTOME_CELLULAR_RESPONSE_TO_CHEMICAL_STRESS	Inh	PC4	0.369887	1.61111e-05	0.000426854	TRUE	REACTOME_CELLULAR_RESPONSE_TO_CHEMICAL_STRESS	Inh-GxPC4	Cell state
c2_reactome	REACTOME_CELLULAR_RESPONSE_TO_STARVATION	Ast	PC2	0.867991	4.9761e-15	5.58745e-13	TRUE	REACTOME_CELLULAR_RESPONSE_TO_STARVATION	Ast-GxPC2	Cell state
c2_reactome	REACTOME_CELLULAR_RESPONSE_TO_STARVATION	Ast	PC4	0.414572	1.04278e-05	0.000285915	TRUE	REACTOME_CELLULAR_RESPONSE_TO_STARVATION	Ast-GxPC4	Cell state
c2_reactome	REACTOME_CELLULAR_RESPONSE_TO_STARVATION	Mic	PC1	1.74274	4.67244e-21	3.67254e-18	TRUE	REACTOME_CELLULAR_RESPONSE_TO_STARVATION	Mic-GxPC1	Cell state
c2_reactome	REACTOME_CELLULAR_RESPONSE_TO_STARVATION	Mic	PC2	1.38341	1.39017e-18	2.73168e-16	TRUE	REACTOME_CELLULAR_RESPONSE_TO_STARVATION	Mic-GxPC2	Cell state
c2_reactome	REACTOME_CELLULAR_RESPONSE_TO_STARVATION	Oli	PC1	0.421549	5.35117e-06	0.000152946	TRUE	REACTOME_CELLULAR_RESPONSE_TO_STARVATION	Oli-GxPC1	Cell state
c2_reactome	REACTOME_CELLULAR_RESPONSE_TO_STARVATION	Exc	PC1	0.717352	2.23494e-12	1.72787e-10	TRUE	REACTOME_CELLULAR_RESPONSE_TO_STARVATION	Exc-GxPC1	Cell state
c2_reactome	REACTOME_CELLULAR_RESPONSE_TO_STARVATION	Exc	PC5	0.330647	0.000200572	0.00376851	TRUE	REACTOME_CELLULAR_RESPONSE_TO_STARVATION	Exc-GxPC5	Cell state
c2_reactome	REACTOME_CELLULAR_RESPONSE_TO_STARVATION	OPC	PC5	0.527183	4.53743e-07	1.63347e-05	TRUE	REACTOME_CELLULAR_RESPONSE_TO_STARVATION	OPC-GxPC5	Cell state
c2_reactome	REACTOME_CELLULAR_RESPONSE_TO_STARVATION	Inh	PC2	0.366587	4.45388e-05	0.00105022	TRUE	REACTOME_CELLULAR_RESPONSE_TO_STARVATION	Inh-GxPC2	Cell state
c2_reactome	REACTOME_CELLULAR_RESPONSE_TO_STARVATION	Inh	PC3	1.22986	2.79136e-22	4.38802e-19	TRUE	REACTOME_CELLULAR_RESPONSE_TO_STARVATION	Inh-GxPC3	Cell state
c2_reactome	REACTOME_CELLULAR_RESPONSE_TO_STARVATION	Inh	PC4	0.777752	8.2737e-14	7.96301e-12	TRUE	REACTOME_CELLULAR_RESPONSE_TO_STARVATION	Inh-GxPC4	Cell state
c2_reactome	REACTOME_CELL_CELL_COMMUNICATION	Exc	PC2	0.328898	0.00169453	0.0215401	TRUE	REACTOME_CELL_CELL_COMMUNICATION	Exc-GxPC2	Cell state
c2_reactome	REACTOME_CELL_CELL_COMMUNICATION	OPC	PC2	0.333599	0.00379782	0.0396251	TRUE	REACTOME_CELL_CELL_COMMUNICATION	OPC-GxPC2	Cell state
c2_reactome	REACTOME_CELL_CELL_COMMUNICATION	Inh	PC1	0.350857	0.00100241	0.0138632	TRUE	REACTOME_CELL_CELL_COMMUNICATION	Inh-GxPC1	Cell state
c2_reactome	REACTOME_CELL_CELL_COMMUNICATION	Inh	PC5	0.318228	0.00196164	0.0242811	TRUE	REACTOME_CELL_CELL_COMMUNICATION	Inh-GxPC5	Cell state
c2_reactome	REACTOME_CLASS_A_1_RHODOPSIN_LIKE_RECEPTORS	Ast	G	0.800877	0.000288507	0.00496568	TRUE	REACTOME_CLASS_A_1_RHODOPSIN_LIKE_RECEPTORS	Ast-G	Cell state
c2_reactome	REACTOME_CLASS_A_1_RHODOPSIN_LIKE_RECEPTORS	Inh	PC1	0.589231	1.69768e-05	0.000444792	TRUE	REACTOME_CLASS_A_1_RHODOPSIN_LIKE_RECEPTORS	Inh-GxPC1	Cell state
c2_reactome	REACTOME_CLASS_A_1_RHODOPSIN_LIKE_RECEPTORS	Inh	PC2	0.470269	0.000280838	0.0048514	TRUE	REACTOME_CLASS_A_1_RHODOPSIN_LIKE_RECEPTORS	Inh-GxPC2	Cell state
c2_reactome	REACTOME_CLASS_A_1_RHODOPSIN_LIKE_RECEPTORS	Inh	PC5	0.518045	8.11918e-05	0.00174412	TRUE	REACTOME_CLASS_A_1_RHODOPSIN_LIKE_RECEPTORS	Inh-GxPC5	Cell state
c2_reactome	REACTOME_CLASS_I_MHC_MEDIATED_ANTIGEN_PROCESSING_PRESENTATION	Oli	PC3	0.221594	0.000180665	0.00344946	TRUE	REACTOME_CLASS_I_MHC_MEDIATED_ANTIGEN_PROCESSING_PRESENTATION	Oli-GxPC3	Cell state
c2_reactome	REACTOME_CLASS_I_MHC_MEDIATED_ANTIGEN_PROCESSING_PRESENTATION	Oli	PC5	0.177393	0.00200312	0.0246651	TRUE	REACTOME_CLASS_I_MHC_MEDIATED_ANTIGEN_PROCESSING_PRESENTATION	Oli-GxPC5	Cell state
c2_reactome	REACTOME_CLATHRIN_MEDIATED_ENDOCYTOSIS	Exc	PC1	0.279904	0.00243998	0.0286242	TRUE	REACTOME_CLATHRIN_MEDIATED_ENDOCYTOSIS	Exc-GxPC1	Cell state
c2_reactome	REACTOME_CYTOKINE_SIGNALING_IN_IMMUNE_SYSTEM	Mic	PC3	0.28423	7.09609e-07	2.40757e-05	TRUE	REACTOME_CYTOKINE_SIGNALING_IN_IMMUNE_SYSTEM	Mic-GxPC3	Cell state
c2_reactome	REACTOME_CYTOKINE_SIGNALING_IN_IMMUNE_SYSTEM	Oli	PC1	0.146211	0.00361016	0.0383458	TRUE	REACTOME_CYTOKINE_SIGNALING_IN_IMMUNE_SYSTEM	Oli-GxPC1	Cell state
c2_reactome	REACTOME_CYTOKINE_SIGNALING_IN_IMMUNE_SYSTEM	Oli	PC3	0.233282	1.09092e-05	0.000295678	TRUE	REACTOME_CYTOKINE_SIGNALING_IN_IMMUNE_SYSTEM	Oli-GxPC3	Cell state
c2_reactome	REACTOME_CYTOKINE_SIGNALING_IN_IMMUNE_SYSTEM	Oli	PC5	0.172062	0.000784389	0.0114172	TRUE	REACTOME_CYTOKINE_SIGNALING_IN_IMMUNE_SYSTEM	Oli-GxPC5	Cell state
c2_reactome	REACTOME_CYTOKINE_SIGNALING_IN_IMMUNE_SYSTEM	OPC	PC5	0.186194	0.000791417	0.0114841	TRUE	REACTOME_CYTOKINE_SIGNALING_IN_IMMUNE_SYSTEM	OPC-GxPC5	Cell state
c2_reactome	REACTOME_CYTOKINE_SIGNALING_IN_IMMUNE_SYSTEM	Inh	PC3	0.17824	0.000303395	0.00516538	TRUE	REACTOME_CYTOKINE_SIGNALING_IN_IMMUNE_SYSTEM	Inh-GxPC3	Cell state
c2_reactome	REACTOME_DEATH_RECEPTOR_SIGNALING	Ast	PC5	0.29943	0.00170963	0.0216737	TRUE	REACTOME_DEATH_RECEPTOR_SIGNALING	Ast-GxPC5	Cell state
c2_reactome	REACTOME_DEATH_RECEPTOR_SIGNALING	Mic	PC5	0.395826	0.000397766	0.00649088	TRUE	REACTOME_DEATH_RECEPTOR_SIGNALING	Mic-GxPC5	Cell state
c2_reactome	REACTOME_DEVELOPMENTAL_BIOLOGY	Ast	PC2	0.216229	5.86962e-08	2.6363e-06	TRUE	REACTOME_DEVELOPMENTAL_BIOLOGY	Ast-GxPC2	Cell state
c2_reactome	REACTOME_DEVELOPMENTAL_BIOLOGY	Ast	PC4	0.180348	4.61219e-06	0.000133442	TRUE	REACTOME_DEVELOPMENTAL_BIOLOGY	Ast-GxPC4	Cell state
c2_reactome	REACTOME_DEVELOPMENTAL_BIOLOGY	Mic	PC1	0.156418	0.000998656	0.0138519	TRUE	REACTOME_DEVELOPMENTAL_BIOLOGY	Mic-GxPC1	Cell state
c2_reactome	REACTOME_DEVELOPMENTAL_BIOLOGY	Mic	PC2	0.163876	0.000600476	0.00910506	TRUE	REACTOME_DEVELOPMENTAL_BIOLOGY	Mic-GxPC2	Cell state
c2_reactome	REACTOME_DEVELOPMENTAL_BIOLOGY	Oli	PC1	0.129132	0.000722819	0.0107534	TRUE	REACTOME_DEVELOPMENTAL_BIOLOGY	Oli-GxPC1	Cell state
c2_reactome	REACTOME_DEVELOPMENTAL_BIOLOGY	Exc	PC1	0.299236	2.88986e-14	2.96273e-12	TRUE	REACTOME_DEVELOPMENTAL_BIOLOGY	Exc-GxPC1	Cell state
c2_reactome	REACTOME_DEVELOPMENTAL_BIOLOGY	Exc	PC4	0.210633	5.164e-08	2.38759e-06	TRUE	REACTOME_DEVELOPMENTAL_BIOLOGY	Exc-GxPC4	Cell state
c2_reactome	REACTOME_DEVELOPMENTAL_BIOLOGY	OPC	PC5	0.152245	0.000216068	0.00394953	TRUE	REACTOME_DEVELOPMENTAL_BIOLOGY	OPC-GxPC5	Cell state
c2_reactome	REACTOME_DEVELOPMENTAL_BIOLOGY	Inh	PC1	0.203702	1.16605e-07	4.90991e-06	TRUE	REACTOME_DEVELOPMENTAL_BIOLOGY	Inh-GxPC1	Cell state
c2_reactome	REACTOME_DEVELOPMENTAL_BIOLOGY	Inh	PC2	0.276352	1.14594e-12	9.82591e-11	TRUE	REACTOME_DEVELOPMENTAL_BIOLOGY	Inh-GxPC2	Cell state
c2_reactome	REACTOME_DEVELOPMENTAL_BIOLOGY	Inh	PC3	0.236984	4.27182e-10	2.68612e-08	TRUE	REACTOME_DEVELOPMENTAL_BIOLOGY	Inh-GxPC3	Cell state
c2_reactome	REACTOME_DEVELOPMENTAL_BIOLOGY	Inh	PC4	0.20145	9.00684e-08	3.93299e-06	TRUE	REACTOME_DEVELOPMENTAL_BIOLOGY	Inh-GxPC4	Cell state
c2_reactome	REACTOME_DISEASES_OF_GLYCOSYLATION	Ast	G	0.398111	0.00166362	0.0212619	TRUE	REACTOME_DISEASES_OF_GLYCOSYLATION	Ast-G	Cell state
c2_reactome	REACTOME_DISEASES_OF_GLYCOSYLATION	Mic	PC1	0.66249	0.00262761	0.0301504	TRUE	REACTOME_DISEASES_OF_GLYCOSYLATION	Mic-GxPC1	Cell state
c2_reactome	REACTOME_DISEASES_OF_GLYCOSYLATION	Inh	G	0.33367	0.0020787	0.0252659	TRUE	REACTOME_DISEASES_OF_GLYCOSYLATION	Inh-G	Cell state
c2_reactome	REACTOME_DISEASES_OF_METABOLISM	Mic	PC1	0.515515	0.000362301	0.0060375	TRUE	REACTOME_DISEASES_OF_METABOLISM	Mic-GxPC1	Cell state
c2_reactome	REACTOME_DISEASES_OF_SIGNAL_TRANSDUCTION_BY_GROWTH_FACTOR_RECEPTORS_AND_SECOND_MESSENGERS	Oli	PC1	0.163153	0.00226578	0.0270059	TRUE	REACTOME_DISEASES_OF_SIGNAL_TRANSDUCTION_BY_GROWTH_FACTOR_RECEPTORS_AND_SECOND_MESSENGERS	Oli-GxPC1	Cell state
c2_reactome	REACTOME_DISEASES_OF_SIGNAL_TRANSDUCTION_BY_GROWTH_FACTOR_RECEPTORS_AND_SECOND_MESSENGERS	Oli	PC3	0.206832	0.000165749	0.00319049	TRUE	REACTOME_DISEASES_OF_SIGNAL_TRANSDUCTION_BY_GROWTH_FACTOR_RECEPTORS_AND_SECOND_MESSENGERS	Oli-GxPC3	Cell state
c2_reactome	REACTOME_DISEASES_OF_SIGNAL_TRANSDUCTION_BY_GROWTH_FACTOR_RECEPTORS_AND_SECOND_MESSENGERS	Exc	PC1	0.215627	6.81379e-05	0.00150863	TRUE	REACTOME_DISEASES_OF_SIGNAL_TRANSDUCTION_BY_GROWTH_FACTOR_RECEPTORS_AND_SECOND_MESSENGERS	Exc-GxPC1	Cell state
c2_reactome	REACTOME_DISEASES_OF_SIGNAL_TRANSDUCTION_BY_GROWTH_FACTOR_RECEPTORS_AND_SECOND_MESSENGERS	Exc	PC2	0.173746	0.00107375	0.0147632	TRUE	REACTOME_DISEASES_OF_SIGNAL_TRANSDUCTION_BY_GROWTH_FACTOR_RECEPTORS_AND_SECOND_MESSENGERS	Exc-GxPC2	Cell state
c2_reactome	REACTOME_DISORDERS_OF_TRANSMEMBRANE_TRANSPORTERS	Oli	PC5	0.265155	0.00488343	0.0482814	TRUE	REACTOME_DISORDERS_OF_TRANSMEMBRANE_TRANSPORTERS	Oli-GxPC5	Cell state
c2_reactome	REACTOME_EPIGENETIC_REGULATION_OF_GENE_EXPRESSION	Oli	PC5	0.208545	0.0044841	0.0451859	TRUE	REACTOME_EPIGENETIC_REGULATION_OF_GENE_EXPRESSION	Oli-GxPC5	Cell state
c2_reactome	REACTOME_ESR_MEDIATED_SIGNALING	Oli	PC1	0.345159	0.000250444	0.00440982	TRUE	REACTOME_ESR_MEDIATED_SIGNALING	Oli-GxPC1	Cell state
c2_reactome	REACTOME_ESR_MEDIATED_SIGNALING	Exc	PC1	0.366016	8.13627e-05	0.00174412	TRUE	REACTOME_ESR_MEDIATED_SIGNALING	Exc-GxPC1	Cell state
c2_reactome	REACTOME_EUKARYOTIC_TRANSLATION_INITIATION	Ast	PC2	1.06509	1.99501e-15	2.47591e-13	TRUE	REACTOME_EUKARYOTIC_TRANSLATION_INITIATION	Ast-GxPC2	Cell state
c2_reactome	REACTOME_EUKARYOTIC_TRANSLATION_INITIATION	Ast	PC4	0.387616	0.00015862	0.00310396	TRUE	REACTOME_EUKARYOTIC_TRANSLATION_INITIATION	Ast-GxPC4	Cell state
c2_reactome	REACTOME_EUKARYOTIC_TRANSLATION_INITIATION	Mic	PC1	1.90589	6.03666e-20	2.37241e-17	TRUE	REACTOME_EUKARYOTIC_TRANSLATION_INITIATION	Mic-GxPC1	Cell state
c2_reactome	REACTOME_EUKARYOTIC_TRANSLATION_INITIATION	Mic	PC2	1.98223	4.32568e-20	1.85454e-17	TRUE	REACTOME_EUKARYOTIC_TRANSLATION_INITIATION	Mic-GxPC2	Cell state
c2_reactome	REACTOME_EUKARYOTIC_TRANSLATION_INITIATION	Oli	PC1	0.540931	3.29714e-07	1.23407e-05	TRUE	REACTOME_EUKARYOTIC_TRANSLATION_INITIATION	Oli-GxPC1	Cell state
c2_reactome	REACTOME_EUKARYOTIC_TRANSLATION_INITIATION	Exc	PC1	0.740886	9.16733e-11	6.08917e-09	TRUE	REACTOME_EUKARYOTIC_TRANSLATION_INITIATION	Exc-GxPC1	Cell state
c2_reactome	REACTOME_EUKARYOTIC_TRANSLATION_INITIATION	Exc	PC5	0.402173	6.74168e-05	0.00149971	TRUE	REACTOME_EUKARYOTIC_TRANSLATION_INITIATION	Exc-GxPC5	Cell state
c2_reactome	REACTOME_EUKARYOTIC_TRANSLATION_INITIATION	OPC	PC5	0.4745	2.0059e-05	0.000516929	TRUE	REACTOME_EUKARYOTIC_TRANSLATION_INITIATION	OPC-GxPC5	Cell state
c2_reactome	REACTOME_EUKARYOTIC_TRANSLATION_INITIATION	Inh	PC1	0.269119	0.00460721	0.046229	TRUE	REACTOME_EUKARYOTIC_TRANSLATION_INITIATION	Inh-GxPC1	Cell state
c2_reactome	REACTOME_EUKARYOTIC_TRANSLATION_INITIATION	Inh	PC2	0.499942	1.52014e-06	4.87686e-05	TRUE	REACTOME_EUKARYOTIC_TRANSLATION_INITIATION	Inh-GxPC2	Cell state
c2_reactome	REACTOME_EUKARYOTIC_TRANSLATION_INITIATION	Inh	PC3	1.657	8.3688e-22	7.89345e-19	TRUE	REACTOME_EUKARYOTIC_TRANSLATION_INITIATION	Inh-GxPC3	Cell state
c2_reactome	REACTOME_EUKARYOTIC_TRANSLATION_INITIATION	Inh	PC4	0.955567	1.78048e-14	1.86595e-12	TRUE	REACTOME_EUKARYOTIC_TRANSLATION_INITIATION	Inh-GxPC4	Cell state
c2_reactome	REACTOME_EXTRACELLULAR_MATRIX_ORGANIZATION	Ast	PC1	0.35597	0.000100142	0.00210834	TRUE	REACTOME_EXTRACELLULAR_MATRIX_ORGANIZATION	Ast-GxPC1	Cell state
c2_reactome	REACTOME_EXTRACELLULAR_MATRIX_ORGANIZATION	Ast	PC2	0.308164	0.000492116	0.00778798	TRUE	REACTOME_EXTRACELLULAR_MATRIX_ORGANIZATION	Ast-GxPC2	Cell state
c2_reactome	REACTOME_EXTRACELLULAR_MATRIX_ORGANIZATION	Oli	G	0.418753	2.0836e-05	0.000534035	TRUE	REACTOME_EXTRACELLULAR_MATRIX_ORGANIZATION	Oli-G	Cell state
c2_reactome	REACTOME_EXTRACELLULAR_MATRIX_ORGANIZATION	Exc	G	0.330377	0.000205433	0.00382128	TRUE	REACTOME_EXTRACELLULAR_MATRIX_ORGANIZATION	Exc-G	Cell state
c2_reactome	REACTOME_EXTRACELLULAR_MATRIX_ORGANIZATION	Exc	PC2	0.396097	1.05226e-05	0.000286847	TRUE	REACTOME_EXTRACELLULAR_MATRIX_ORGANIZATION	Exc-GxPC2	Cell state
c2_reactome	REACTOME_EXTRACELLULAR_MATRIX_ORGANIZATION	Exc	PC4	0.345712	7.74475e-05	0.00169094	TRUE	REACTOME_EXTRACELLULAR_MATRIX_ORGANIZATION	Exc-GxPC4	Cell state
c2_reactome	REACTOME_EXTRACELLULAR_MATRIX_ORGANIZATION	OPC	G	0.285726	0.00476129	0.0476735	TRUE	REACTOME_EXTRACELLULAR_MATRIX_ORGANIZATION	OPC-G	Cell state
c2_reactome	REACTOME_EXTRACELLULAR_MATRIX_ORGANIZATION	OPC	PC4	0.333601	0.00101371	0.0139786	TRUE	REACTOME_EXTRACELLULAR_MATRIX_ORGANIZATION	OPC-GxPC4	Cell state
c2_reactome	REACTOME_EXTRACELLULAR_MATRIX_ORGANIZATION	Inh	G	0.295665	0.000359893	0.00601864	TRUE	REACTOME_EXTRACELLULAR_MATRIX_ORGANIZATION	Inh-G	Cell state
c2_reactome	REACTOME_EXTRACELLULAR_MATRIX_ORGANIZATION	Inh	PC1	0.407174	3.17502e-06	9.47684e-05	TRUE	REACTOME_EXTRACELLULAR_MATRIX_ORGANIZATION	Inh-GxPC1	Cell state
c2_reactome	REACTOME_EXTRACELLULAR_MATRIX_ORGANIZATION	Inh	PC2	0.296639	0.000325923	0.00548948	TRUE	REACTOME_EXTRACELLULAR_MATRIX_ORGANIZATION	Inh-GxPC2	Cell state
c2_reactome	REACTOME_EXTRACELLULAR_MATRIX_ORGANIZATION	Inh	PC5	0.295323	0.000290097	0.00497489	TRUE	REACTOME_EXTRACELLULAR_MATRIX_ORGANIZATION	Inh-GxPC5	Cell state
c2_reactome	REACTOME_FATTY_ACID_METABOLISM	Ast	PC4	0.308095	0.00154035	0.0199568	TRUE	REACTOME_FATTY_ACID_METABOLISM	Ast-GxPC4	Cell state
c2_reactome	REACTOME_FC_EPSILON_RECEPTOR_FCERI_SIGNALING	Oli	PC3	0.29213	0.00324556	0.0352675	TRUE	REACTOME_FC_EPSILON_RECEPTOR_FCERI_SIGNALING	Oli-GxPC3	Cell state
c2_reactome	REACTOME_FC_EPSILON_RECEPTOR_FCERI_SIGNALING	Exc	PC1	0.347878	0.0004968	0.00780969	TRUE	REACTOME_FC_EPSILON_RECEPTOR_FCERI_SIGNALING	Exc-GxPC1	Cell state
c2_reactome	REACTOME_FC_EPSILON_RECEPTOR_FCERI_SIGNALING	Inh	PC4	0.272008	0.00489503	0.0482949	TRUE	REACTOME_FC_EPSILON_RECEPTOR_FCERI_SIGNALING	Inh-GxPC4	Cell state
c2_reactome	REACTOME_G2_M_CHECKPOINTS	Exc	PC1	0.292524	0.00321745	0.0351238	TRUE	REACTOME_G2_M_CHECKPOINTS	Exc-GxPC1	Cell state
c2_reactome	REACTOME_G2_M_CHECKPOINTS	Inh	PC3	0.328005	0.00115676	0.0157667	TRUE	REACTOME_G2_M_CHECKPOINTS	Inh-GxPC3	Cell state
c2_reactome	REACTOME_GPCR_LIGAND_BINDING	Ast	G	0.453407	0.00128846	0.0173116	TRUE	REACTOME_GPCR_LIGAND_BINDING	Ast-G	Cell state
c2_reactome	REACTOME_GPCR_LIGAND_BINDING	Ast	PC4	0.400064	0.00212815	0.0258004	TRUE	REACTOME_GPCR_LIGAND_BINDING	Ast-GxPC4	Cell state
c2_reactome	REACTOME_GPCR_LIGAND_BINDING	Exc	PC2	0.408663	8.40985e-05	0.00177851	TRUE	REACTOME_GPCR_LIGAND_BINDING	Exc-GxPC2	Cell state
c2_reactome	REACTOME_GPCR_LIGAND_BINDING	Inh	PC1	0.517213	8.52754e-07	2.87256e-05	TRUE	REACTOME_GPCR_LIGAND_BINDING	Inh-GxPC1	Cell state
c2_reactome	REACTOME_GPCR_LIGAND_BINDING	Inh	PC2	0.417239	3.18197e-05	0.000773515	TRUE	REACTOME_GPCR_LIGAND_BINDING	Inh-GxPC2	Cell state
c2_reactome	REACTOME_GPCR_LIGAND_BINDING	Inh	PC5	0.394276	6.44381e-05	0.0014471	TRUE	REACTOME_GPCR_LIGAND_BINDING	Inh-GxPC5	Cell state
c2_reactome	REACTOME_G_ALPHA_I_SIGNALLING_EVENTS	Mic	PC3	0.400618	0.00155385	0.0200765	TRUE	REACTOME_G_ALPHA_I_SIGNALLING_EVENTS	Mic-GxPC3	Cell state
c2_reactome	REACTOME_G_ALPHA_I_SIGNALLING_EVENTS	Oli	PC4	0.35141	0.000796651	0.0114893	TRUE	REACTOME_G_ALPHA_I_SIGNALLING_EVENTS	Oli-GxPC4	Cell state
c2_reactome	REACTOME_G_ALPHA_I_SIGNALLING_EVENTS	Exc	PC2	0.515631	1.48864e-07	6.10473e-06	TRUE	REACTOME_G_ALPHA_I_SIGNALLING_EVENTS	Exc-GxPC2	Cell state
c2_reactome	REACTOME_G_ALPHA_I_SIGNALLING_EVENTS	Inh	PC1	0.288727	0.0014889	0.0194506	TRUE	REACTOME_G_ALPHA_I_SIGNALLING_EVENTS	Inh-GxPC1	Cell state
c2_reactome	REACTOME_G_ALPHA_I_SIGNALLING_EVENTS	Inh	PC4	0.251744	0.00392627	0.0406059	TRUE	REACTOME_G_ALPHA_I_SIGNALLING_EVENTS	Inh-GxPC4	Cell state
c2_reactome	REACTOME_G_ALPHA_I_SIGNALLING_EVENTS	Inh	PC5	0.26748	0.00257919	0.0296669	TRUE	REACTOME_G_ALPHA_I_SIGNALLING_EVENTS	Inh-GxPC5	Cell state
c2_reactome	REACTOME_G_ALPHA_Q_SIGNALLING_EVENTS	Ast	G	0.375082	0.00204822	0.0250244	TRUE	REACTOME_G_ALPHA_Q_SIGNALLING_EVENTS	Ast-G	Cell state
c2_reactome	REACTOME_G_ALPHA_Q_SIGNALLING_EVENTS	Mic	PC3	0.584978	0.000228874	0.00411972	TRUE	REACTOME_G_ALPHA_Q_SIGNALLING_EVENTS	Mic-GxPC3	Cell state
c2_reactome	REACTOME_G_ALPHA_Q_SIGNALLING_EVENTS	Mic	PC4	0.45164	0.00226767	0.0270059	TRUE	REACTOME_G_ALPHA_Q_SIGNALLING_EVENTS	Mic-GxPC4	Cell state
c2_reactome	REACTOME_G_ALPHA_Q_SIGNALLING_EVENTS	Exc	PC2	0.549254	6.13637e-06	0.000173288	TRUE	REACTOME_G_ALPHA_Q_SIGNALLING_EVENTS	Exc-GxPC2	Cell state
c2_reactome	REACTOME_G_ALPHA_Q_SIGNALLING_EVENTS	Exc	PC4	0.327715	0.00291025	0.0324461	TRUE	REACTOME_G_ALPHA_Q_SIGNALLING_EVENTS	Exc-GxPC4	Cell state
c2_reactome	REACTOME_G_ALPHA_Q_SIGNALLING_EVENTS	Inh	PC1	0.413473	0.000149827	0.00298137	TRUE	REACTOME_G_ALPHA_Q_SIGNALLING_EVENTS	Inh-GxPC1	Cell state
c2_reactome	REACTOME_G_ALPHA_Q_SIGNALLING_EVENTS	Inh	PC2	0.313029	0.00239918	0.0283881	TRUE	REACTOME_G_ALPHA_Q_SIGNALLING_EVENTS	Inh-GxPC2	Cell state
c2_reactome	REACTOME_G_ALPHA_Q_SIGNALLING_EVENTS	Inh	PC5	0.396297	0.000206621	0.00382128	TRUE	REACTOME_G_ALPHA_Q_SIGNALLING_EVENTS	Inh-GxPC5	Cell state
c2_reactome	REACTOME_HEMOSTASIS	Ast	PC4	0.188031	0.000908853	0.0127564	TRUE	REACTOME_HEMOSTASIS	Ast-GxPC4	Cell state
c2_reactome	REACTOME_HEMOSTASIS	Mic	PC3	0.224975	0.00076401	0.0112236	TRUE	REACTOME_HEMOSTASIS	Mic-GxPC3	Cell state
c2_reactome	REACTOME_HEMOSTASIS	Oli	PC4	0.291525	6.59753e-07	2.27109e-05	TRUE	REACTOME_HEMOSTASIS	Oli-GxPC4	Cell state
c2_reactome	REACTOME_HEMOSTASIS	Exc	PC1	0.208661	0.000161151	0.00314044	TRUE	REACTOME_HEMOSTASIS	Exc-GxPC1	Cell state
c2_reactome	REACTOME_HEMOSTASIS	Exc	PC2	0.29643	2.71787e-07	1.0254e-05	TRUE	REACTOME_HEMOSTASIS	Exc-GxPC2	Cell state
c2_reactome	REACTOME_HEMOSTASIS	OPC	PC5	0.225418	0.000268917	0.00469708	TRUE	REACTOME_HEMOSTASIS	OPC-GxPC5	Cell state
c2_reactome	REACTOME_HEMOSTASIS	Inh	PC4	0.204611	0.000165748	0.00319049	TRUE	REACTOME_HEMOSTASIS	Inh-GxPC4	Cell state
c2_reactome	REACTOME_HEMOSTASIS	Inh	PC5	0.264787	2.43218e-06	7.54616e-05	TRUE	REACTOME_HEMOSTASIS	Inh-GxPC5	Cell state
c2_reactome	REACTOME_HIV_INFECTION	Exc	PC1	0.212182	0.00202006	0.0248089	TRUE	REACTOME_HIV_INFECTION	Exc-GxPC1	Cell state
c2_reactome	REACTOME_HIV_INFECTION	Exc	PC5	0.236921	0.000719493	0.0107378	TRUE	REACTOME_HIV_INFECTION	Exc-GxPC5	Cell state
c2_reactome	REACTOME_HIV_INFECTION	Inh	PC3	0.248091	0.000381095	0.00628407	TRUE	REACTOME_HIV_INFECTION	Inh-GxPC3	Cell state
c2_reactome	REACTOME_HOST_INTERACTIONS_OF_HIV_FACTORS	Exc	PC1	0.408569	3.07703e-05	0.000755839	TRUE	REACTOME_HOST_INTERACTIONS_OF_HIV_FACTORS	Exc-GxPC1	Cell state
c2_reactome	REACTOME_HOST_INTERACTIONS_OF_HIV_FACTORS	Exc	PC5	0.275546	0.00280771	0.0316774	TRUE	REACTOME_HOST_INTERACTIONS_OF_HIV_FACTORS	Exc-GxPC5	Cell state
c2_reactome	REACTOME_HOST_INTERACTIONS_OF_HIV_FACTORS	Inh	PC3	0.373221	0.000106726	0.00223698	TRUE	REACTOME_HOST_INTERACTIONS_OF_HIV_FACTORS	Inh-GxPC3	Cell state
c2_reactome	REACTOME_INFECTIOUS_DISEASE	Ast	PC2	0.226254	1.67302e-08	8.86511e-07	TRUE	REACTOME_INFECTIOUS_DISEASE	Ast-GxPC2	Cell state
c2_reactome	REACTOME_INFECTIOUS_DISEASE	Ast	PC4	0.217824	5.21784e-08	2.38906e-06	TRUE	REACTOME_INFECTIOUS_DISEASE	Ast-GxPC4	Cell state
c2_reactome	REACTOME_INFECTIOUS_DISEASE	Mic	PC1	0.287	1.0268e-09	6.05301e-08	TRUE	REACTOME_INFECTIOUS_DISEASE	Mic-GxPC1	Cell state
c2_reactome	REACTOME_INFECTIOUS_DISEASE	Mic	PC2	0.123768	0.00419747	0.0427544	TRUE	REACTOME_INFECTIOUS_DISEASE	Mic-GxPC2	Cell state
c2_reactome	REACTOME_INFECTIOUS_DISEASE	Oli	PC1	0.201665	3.41719e-07	1.26544e-05	TRUE	REACTOME_INFECTIOUS_DISEASE	Oli-GxPC1	Cell state
c2_reactome	REACTOME_INFECTIOUS_DISEASE	Exc	PC1	0.220892	1.57587e-08	8.44525e-07	TRUE	REACTOME_INFECTIOUS_DISEASE	Exc-GxPC1	Cell state
c2_reactome	REACTOME_INFECTIOUS_DISEASE	OPC	PC5	0.228145	1.22273e-07	5.10301e-06	TRUE	REACTOME_INFECTIOUS_DISEASE	OPC-GxPC5	Cell state
c2_reactome	REACTOME_INFECTIOUS_DISEASE	Inh	PC3	0.354487	1.1807e-18	2.53098e-16	TRUE	REACTOME_INFECTIOUS_DISEASE	Inh-GxPC3	Cell state
c2_reactome	REACTOME_INFECTIOUS_DISEASE	Inh	PC4	0.23731	1.46175e-09	8.30554e-08	TRUE	REACTOME_INFECTIOUS_DISEASE	Inh-GxPC4	Cell state
c2_reactome	REACTOME_INFLUENZA_INFECTION	Ast	PC2	0.691186	6.64011e-12	4.81766e-10	TRUE	REACTOME_INFLUENZA_INFECTION	Ast-GxPC2	Cell state
c2_reactome	REACTOME_INFLUENZA_INFECTION	Ast	PC4	0.266773	0.00186789	0.0233042	TRUE	REACTOME_INFLUENZA_INFECTION	Ast-GxPC4	Cell state
c2_reactome	REACTOME_INFLUENZA_INFECTION	Mic	PC1	1.28832	4.04075e-20	1.85454e-17	TRUE	REACTOME_INFLUENZA_INFECTION	Mic-GxPC1	Cell state
c2_reactome	REACTOME_INFLUENZA_INFECTION	Mic	PC2	0.985832	9.35966e-16	1.22612e-13	TRUE	REACTOME_INFLUENZA_INFECTION	Mic-GxPC2	Cell state
c2_reactome	REACTOME_INFLUENZA_INFECTION	Oli	PC1	0.456033	3.68099e-07	1.3457e-05	TRUE	REACTOME_INFLUENZA_INFECTION	Oli-GxPC1	Cell state
c2_reactome	REACTOME_INFLUENZA_INFECTION	Exc	PC1	0.478118	1.04342e-07	4.51447e-06	TRUE	REACTOME_INFLUENZA_INFECTION	Exc-GxPC1	Cell state
c2_reactome	REACTOME_INFLUENZA_INFECTION	Exc	PC5	0.352038	4.57027e-05	0.00107231	TRUE	REACTOME_INFLUENZA_INFECTION	Exc-GxPC5	Cell state
c2_reactome	REACTOME_INFLUENZA_INFECTION	OPC	PC5	0.395431	2.51796e-05	0.000638426	TRUE	REACTOME_INFLUENZA_INFECTION	OPC-GxPC5	Cell state
c2_reactome	REACTOME_INFLUENZA_INFECTION	Inh	PC2	0.406148	3.54706e-06	0.00010455	TRUE	REACTOME_INFLUENZA_INFECTION	Inh-GxPC2	Cell state
c2_reactome	REACTOME_INFLUENZA_INFECTION	Inh	PC3	1.03362	1.49981e-20	8.84141e-18	TRUE	REACTOME_INFLUENZA_INFECTION	Inh-GxPC3	Cell state
c2_reactome	REACTOME_INFLUENZA_INFECTION	Inh	PC4	0.683225	1.48918e-12	1.21086e-10	TRUE	REACTOME_INFLUENZA_INFECTION	Inh-GxPC4	Cell state
c2_reactome	REACTOME_INNATE_IMMUNE_SYSTEM	Ast	PC2	0.127284	0.00289081	0.0323058	TRUE	REACTOME_INNATE_IMMUNE_SYSTEM	Ast-GxPC2	Cell state
c2_reactome	REACTOME_INNATE_IMMUNE_SYSTEM	Ast	PC4	0.254359	2.70226e-08	1.34146e-06	TRUE	REACTOME_INNATE_IMMUNE_SYSTEM	Ast-GxPC4	Cell state
c2_reactome	REACTOME_INNATE_IMMUNE_SYSTEM	Mic	PC1	0.224753	2.76416e-06	8.41017e-05	TRUE	REACTOME_INNATE_IMMUNE_SYSTEM	Mic-GxPC1	Cell state
c2_reactome	REACTOME_INNATE_IMMUNE_SYSTEM	Mic	PC3	0.168928	0.000296144	0.0050602	TRUE	REACTOME_INNATE_IMMUNE_SYSTEM	Mic-GxPC3	Cell state
c2_reactome	REACTOME_INNATE_IMMUNE_SYSTEM	Mic	PC5	0.178364	0.000147644	0.00295038	TRUE	REACTOME_INNATE_IMMUNE_SYSTEM	Mic-GxPC5	Cell state
c2_reactome	REACTOME_INNATE_IMMUNE_SYSTEM	Exc	PC1	0.189028	1.32258e-05	0.000354391	TRUE	REACTOME_INNATE_IMMUNE_SYSTEM	Exc-GxPC1	Cell state
c2_reactome	REACTOME_INNATE_IMMUNE_SYSTEM	OPC	PC5	0.226846	6.70159e-06	0.00018591	TRUE	REACTOME_INNATE_IMMUNE_SYSTEM	OPC-GxPC5	Cell state
c2_reactome	REACTOME_INNATE_IMMUNE_SYSTEM	Inh	PC3	0.212136	1.1329e-06	3.71025e-05	TRUE	REACTOME_INNATE_IMMUNE_SYSTEM	Inh-GxPC3	Cell state
c2_reactome	REACTOME_INNATE_IMMUNE_SYSTEM	Inh	PC4	0.128301	0.00203401	0.0249153	TRUE	REACTOME_INNATE_IMMUNE_SYSTEM	Inh-GxPC4	Cell state
c2_reactome	REACTOME_INTERFERON_SIGNALING	Oli	PC1	0.234885	0.00278375	0.0314825	TRUE	REACTOME_INTERFERON_SIGNALING	Oli-GxPC1	Cell state
c2_reactome	REACTOME_INTERLEUKIN_1_FAMILY_SIGNALING	Oli	PC3	0.32919	0.00139185	0.0183865	TRUE	REACTOME_INTERLEUKIN_1_FAMILY_SIGNALING	Oli-GxPC3	Cell state
c2_reactome	REACTOME_INTRACELLULAR_SIGNALING_BY_SECOND_MESSENGERS	Exc	PC1	0.248024	0.000154963	0.00305653	TRUE	REACTOME_INTRACELLULAR_SIGNALING_BY_SECOND_MESSENGERS	Exc-GxPC1	Cell state
c2_reactome	REACTOME_INTRACELLULAR_SIGNALING_BY_SECOND_MESSENGERS	Exc	PC2	0.193326	0.00245208	0.0286948	TRUE	REACTOME_INTRACELLULAR_SIGNALING_BY_SECOND_MESSENGERS	Exc-GxPC2	Cell state
c2_reactome	REACTOME_INTRACELLULAR_SIGNALING_BY_SECOND_MESSENGERS	Inh	PC4	0.19804	0.00189469	0.0235141	TRUE	REACTOME_INTRACELLULAR_SIGNALING_BY_SECOND_MESSENGERS	Inh-GxPC4	Cell state
c2_reactome	REACTOME_KEAP1_NFE2L2_PATHWAY	Ast	PC2	0.298667	0.0026659	0.0304416	TRUE	REACTOME_KEAP1_NFE2L2_PATHWAY	Ast-GxPC2	Cell state
c2_reactome	REACTOME_KEAP1_NFE2L2_PATHWAY	Ast	PC4	0.306038	0.00220489	0.0264587	TRUE	REACTOME_KEAP1_NFE2L2_PATHWAY	Ast-GxPC4	Cell state
c2_reactome	REACTOME_KEAP1_NFE2L2_PATHWAY	Ast	PC5	0.28849	0.00374248	0.0392212	TRUE	REACTOME_KEAP1_NFE2L2_PATHWAY	Ast-GxPC5	Cell state
c2_reactome	REACTOME_KEAP1_NFE2L2_PATHWAY	Oli	PC3	0.483872	6.51649e-06	0.000181845	TRUE	REACTOME_KEAP1_NFE2L2_PATHWAY	Oli-GxPC3	Cell state
c2_reactome	REACTOME_KEAP1_NFE2L2_PATHWAY	Exc	PC1	0.336065	0.000883127	0.0125447	TRUE	REACTOME_KEAP1_NFE2L2_PATHWAY	Exc-GxPC1	Cell state
c2_reactome	REACTOME_KEAP1_NFE2L2_PATHWAY	Inh	PC3	0.356176	0.000441259	0.00710232	TRUE	REACTOME_KEAP1_NFE2L2_PATHWAY	Inh-GxPC3	Cell state
c2_reactome	REACTOME_LEISHMANIA_INFECTION	Ast	PC4	0.324894	0.000905464	0.0127468	TRUE	REACTOME_LEISHMANIA_INFECTION	Ast-GxPC4	Cell state
c2_reactome	REACTOME_LEISHMANIA_INFECTION	Exc	PC2	0.384277	0.000197578	0.00372712	TRUE	REACTOME_LEISHMANIA_INFECTION	Exc-GxPC2	Cell state
c2_reactome	REACTOME_LEISHMANIA_INFECTION	OPC	PC5	0.29524	0.00362222	0.0383874	TRUE	REACTOME_LEISHMANIA_INFECTION	OPC-GxPC5	Cell state
c2_reactome	REACTOME_LEISHMANIA_INFECTION	Inh	PC5	0.281289	0.00329985	0.0356929	TRUE	REACTOME_LEISHMANIA_INFECTION	Inh-GxPC5	Cell state
c2_reactome	REACTOME_MAPK_FAMILY_SIGNALING_CASCADES	Exc	PC2	0.218933	0.00079659	0.0114893	TRUE	REACTOME_MAPK_FAMILY_SIGNALING_CASCADES	Exc-GxPC2	Cell state
c2_reactome	REACTOME_METABOLISM_OF_AMINO_ACIDS_AND_DERIVATIVES	Ast	PC2	0.557585	1.11376e-13	1.0299e-11	TRUE	REACTOME_METABOLISM_OF_AMINO_ACIDS_AND_DERIVATIVES	Ast-GxPC2	Cell state
c2_reactome	REACTOME_METABOLISM_OF_AMINO_ACIDS_AND_DERIVATIVES	Ast	PC4	0.263485	0.000109765	0.00228041	TRUE	REACTOME_METABOLISM_OF_AMINO_ACIDS_AND_DERIVATIVES	Ast-GxPC4	Cell state
c2_reactome	REACTOME_METABOLISM_OF_AMINO_ACIDS_AND_DERIVATIVES	Mic	PC1	0.880332	1.635e-16	2.40958e-14	TRUE	REACTOME_METABOLISM_OF_AMINO_ACIDS_AND_DERIVATIVES	Mic-GxPC1	Cell state
c2_reactome	REACTOME_METABOLISM_OF_AMINO_ACIDS_AND_DERIVATIVES	Mic	PC2	0.837314	1.42271e-15	1.81337e-13	TRUE	REACTOME_METABOLISM_OF_AMINO_ACIDS_AND_DERIVATIVES	Mic-GxPC2	Cell state
c2_reactome	REACTOME_METABOLISM_OF_AMINO_ACIDS_AND_DERIVATIVES	Oli	PC1	0.285507	1.90398e-05	0.000493362	TRUE	REACTOME_METABOLISM_OF_AMINO_ACIDS_AND_DERIVATIVES	Oli-GxPC1	Cell state
c2_reactome	REACTOME_METABOLISM_OF_AMINO_ACIDS_AND_DERIVATIVES	Exc	PC1	0.414153	1.31962e-09	7.68313e-08	TRUE	REACTOME_METABOLISM_OF_AMINO_ACIDS_AND_DERIVATIVES	Exc-GxPC1	Cell state
c2_reactome	REACTOME_METABOLISM_OF_AMINO_ACIDS_AND_DERIVATIVES	Exc	PC5	0.186995	0.0026971	0.0306494	TRUE	REACTOME_METABOLISM_OF_AMINO_ACIDS_AND_DERIVATIVES	Exc-GxPC5	Cell state
c2_reactome	REACTOME_METABOLISM_OF_AMINO_ACIDS_AND_DERIVATIVES	OPC	PC5	0.282848	0.000122276	0.00250718	TRUE	REACTOME_METABOLISM_OF_AMINO_ACIDS_AND_DERIVATIVES	OPC-GxPC5	Cell state
c2_reactome	REACTOME_METABOLISM_OF_AMINO_ACIDS_AND_DERIVATIVES	Inh	PC1	0.214385	0.000815427	0.0117242	TRUE	REACTOME_METABOLISM_OF_AMINO_ACIDS_AND_DERIVATIVES	Inh-GxPC1	Cell state
c2_reactome	REACTOME_METABOLISM_OF_AMINO_ACIDS_AND_DERIVATIVES	Inh	PC2	0.236834	0.000231911	0.00412715	TRUE	REACTOME_METABOLISM_OF_AMINO_ACIDS_AND_DERIVATIVES	Inh-GxPC2	Cell state
c2_reactome	REACTOME_METABOLISM_OF_AMINO_ACIDS_AND_DERIVATIVES	Inh	PC3	0.65209	5.0034e-19	1.2419e-16	TRUE	REACTOME_METABOLISM_OF_AMINO_ACIDS_AND_DERIVATIVES	Inh-GxPC3	Cell state
c2_reactome	REACTOME_METABOLISM_OF_AMINO_ACIDS_AND_DERIVATIVES	Inh	PC4	0.436869	1.79483e-10	1.14384e-08	TRUE	REACTOME_METABOLISM_OF_AMINO_ACIDS_AND_DERIVATIVES	Inh-GxPC4	Cell state
c2_reactome	REACTOME_METABOLISM_OF_LIPIDS	Ast	PC1	0.136493	0.00306303	0.0338486	TRUE	REACTOME_METABOLISM_OF_LIPIDS	Ast-GxPC1	Cell state
c2_reactome	REACTOME_METABOLISM_OF_LIPIDS	Ast	PC3	0.132903	0.00356995	0.0380042	TRUE	REACTOME_METABOLISM_OF_LIPIDS	Ast-GxPC3	Cell state
c2_reactome	REACTOME_METABOLISM_OF_LIPIDS	Ast	PC4	0.143856	0.00178245	0.0224161	TRUE	REACTOME_METABOLISM_OF_LIPIDS	Ast-GxPC4	Cell state
c2_reactome	REACTOME_METABOLISM_OF_LIPIDS	Oli	PC2	0.13819	0.0026651	0.0304416	TRUE	REACTOME_METABOLISM_OF_LIPIDS	Oli-GxPC2	Cell state
c2_reactome	REACTOME_METABOLISM_OF_RNA	Ast	PC2	0.171329	7.99477e-05	0.00172951	TRUE	REACTOME_METABOLISM_OF_RNA	Ast-GxPC2	Cell state
c2_reactome	REACTOME_METABOLISM_OF_RNA	Mic	PC1	0.399601	2.05097e-12	1.63938e-10	TRUE	REACTOME_METABOLISM_OF_RNA	Mic-GxPC1	Cell state
c2_reactome	REACTOME_METABOLISM_OF_RNA	Mic	PC2	0.374704	3.11946e-11	2.22899e-09	TRUE	REACTOME_METABOLISM_OF_RNA	Mic-GxPC2	Cell state
c2_reactome	REACTOME_METABOLISM_OF_RNA	Oli	PC1	0.159174	0.000111535	0.002307	TRUE	REACTOME_METABOLISM_OF_RNA	Oli-GxPC1	Cell state
c2_reactome	REACTOME_METABOLISM_OF_RNA	Exc	PC1	0.217595	1.74518e-07	7.0344e-06	TRUE	REACTOME_METABOLISM_OF_RNA	Exc-GxPC1	Cell state
c2_reactome	REACTOME_METABOLISM_OF_RNA	Exc	PC5	0.20676	7.00295e-07	2.39318e-05	TRUE	REACTOME_METABOLISM_OF_RNA	Exc-GxPC5	Cell state
c2_reactome	REACTOME_METABOLISM_OF_RNA	OPC	PC5	0.190656	6.37433e-05	0.00143834	TRUE	REACTOME_METABOLISM_OF_RNA	OPC-GxPC5	Cell state
c2_reactome	REACTOME_METABOLISM_OF_RNA	Inh	PC3	0.307647	7.61215e-13	6.64795e-11	TRUE	REACTOME_METABOLISM_OF_RNA	Inh-GxPC3	Cell state
c2_reactome	REACTOME_METABOLISM_OF_RNA	Inh	PC4	0.140034	0.000533687	0.008334	TRUE	REACTOME_METABOLISM_OF_RNA	Inh-GxPC4	Cell state
c2_reactome	REACTOME_METABOLISM_OF_STEROIDS	Ast	PC1	0.45884	2.45529e-05	0.000625899	TRUE	REACTOME_METABOLISM_OF_STEROIDS	Ast-GxPC1	Cell state
c2_reactome	REACTOME_METABOLISM_OF_STEROIDS	Ast	PC3	0.283611	0.00481889	0.0478072	TRUE	REACTOME_METABOLISM_OF_STEROIDS	Ast-GxPC3	Cell state
c2_reactome	REACTOME_METABOLISM_OF_STEROIDS	Oli	PC2	0.297193	0.00320367	0.0350545	TRUE	REACTOME_METABOLISM_OF_STEROIDS	Oli-GxPC2	Cell state
c2_reactome	REACTOME_METABOLISM_OF_STEROIDS	Oli	PC3	0.326074	0.00134161	0.0177725	TRUE	REACTOME_METABOLISM_OF_STEROIDS	Oli-GxPC3	Cell state
c2_reactome	REACTOME_MITOTIC_G2_G2_M_PHASES	Exc	PC1	0.355638	2.79581e-05	0.000701333	TRUE	REACTOME_MITOTIC_G2_G2_M_PHASES	Exc-GxPC1	Cell state
c2_reactome	REACTOME_MITOTIC_G2_G2_M_PHASES	Inh	PC3	0.284433	0.000556727	0.00859805	TRUE	REACTOME_MITOTIC_G2_G2_M_PHASES	Inh-GxPC3	Cell state
c2_reactome	REACTOME_MITOTIC_G2_G2_M_PHASES	Inh	PC4	0.263801	0.00125513	0.016912	TRUE	REACTOME_MITOTIC_G2_G2_M_PHASES	Inh-GxPC4	Cell state
c2_reactome	REACTOME_MITOTIC_METAPHASE_AND_ANAPHASE	Exc	PC1	0.238739	0.00151103	0.0196309	TRUE	REACTOME_MITOTIC_METAPHASE_AND_ANAPHASE	Exc-GxPC1	Cell state
c2_reactome	REACTOME_MITOTIC_METAPHASE_AND_ANAPHASE	Inh	PC3	0.241965	0.00132055	0.0175924	TRUE	REACTOME_MITOTIC_METAPHASE_AND_ANAPHASE	Inh-GxPC3	Cell state
c2_reactome	REACTOME_MRNA_SPLICING	Oli	PC1	0.242992	0.000610284	0.0091952	TRUE	REACTOME_MRNA_SPLICING	Oli-GxPC1	Cell state
c2_reactome	REACTOME_MRNA_SPLICING	Exc	PC1	0.249389	0.000436277	0.00704617	TRUE	REACTOME_MRNA_SPLICING	Exc-GxPC1	Cell state
c2_reactome	REACTOME_MRNA_SPLICING	Exc	PC5	0.348253	2.72523e-06	8.34558e-05	TRUE	REACTOME_MRNA_SPLICING	Exc-GxPC5	Cell state
c2_reactome	REACTOME_MRNA_SPLICING	Inh	PC3	0.259664	0.000276519	0.00479436	TRUE	REACTOME_MRNA_SPLICING	Inh-GxPC3	Cell state
c2_reactome	REACTOME_MUSCLE_CONTRACTION	Mic	PC3	0.414987	0.00282837	0.0318343	TRUE	REACTOME_MUSCLE_CONTRACTION	Mic-GxPC3	Cell state
c2_reactome	REACTOME_MUSCLE_CONTRACTION	Oli	PC4	0.743917	9.36979e-10	5.59341e-08	TRUE	REACTOME_MUSCLE_CONTRACTION	Oli-GxPC4	Cell state
c2_reactome	REACTOME_MUSCLE_CONTRACTION	Exc	PC2	0.312516	0.000733262	0.0108403	TRUE	REACTOME_MUSCLE_CONTRACTION	Exc-GxPC2	Cell state
c2_reactome	REACTOME_MUSCLE_CONTRACTION	Inh	PC1	0.403694	2.9173e-05	0.000727935	TRUE	REACTOME_MUSCLE_CONTRACTION	Inh-GxPC1	Cell state
c2_reactome	REACTOME_MUSCLE_CONTRACTION	Inh	PC2	0.554564	4.03866e-08	1.92387e-06	TRUE	REACTOME_MUSCLE_CONTRACTION	Inh-GxPC2	Cell state
c2_reactome	REACTOME_MUSCLE_CONTRACTION	Inh	PC5	0.342413	0.000230634	0.00412715	TRUE	REACTOME_MUSCLE_CONTRACTION	Inh-GxPC5	Cell state
c2_reactome	REACTOME_M_PHASE	Inh	PC3	0.180856	0.00213896	0.025865	TRUE	REACTOME_M_PHASE	Inh-GxPC3	Cell state
c2_reactome	REACTOME_NEDDYLATION	Oli	PC5	0.203802	0.00404509	0.0415613	TRUE	REACTOME_NEDDYLATION	Oli-GxPC5	Cell state
c2_reactome	REACTOME_NERVOUS_SYSTEM_DEVELOPMENT	Ast	PC2	0.352091	6.01349e-11	4.17053e-09	TRUE	REACTOME_NERVOUS_SYSTEM_DEVELOPMENT	Ast-GxPC2	Cell state
c2_reactome	REACTOME_NERVOUS_SYSTEM_DEVELOPMENT	Ast	PC4	0.25658	9.20839e-07	3.03684e-05	TRUE	REACTOME_NERVOUS_SYSTEM_DEVELOPMENT	Ast-GxPC4	Cell state
c2_reactome	REACTOME_NERVOUS_SYSTEM_DEVELOPMENT	Ast	PC5	0.142349	0.00376448	0.0393643	TRUE	REACTOME_NERVOUS_SYSTEM_DEVELOPMENT	Ast-GxPC5	Cell state
c2_reactome	REACTOME_NERVOUS_SYSTEM_DEVELOPMENT	Mic	PC1	0.387905	6.16312e-09	3.37969e-07	TRUE	REACTOME_NERVOUS_SYSTEM_DEVELOPMENT	Mic-GxPC1	Cell state
c2_reactome	REACTOME_NERVOUS_SYSTEM_DEVELOPMENT	Mic	PC2	0.406093	1.35334e-09	7.78333e-08	TRUE	REACTOME_NERVOUS_SYSTEM_DEVELOPMENT	Mic-GxPC2	Cell state
c2_reactome	REACTOME_NERVOUS_SYSTEM_DEVELOPMENT	Oli	PC1	0.208885	3.74105e-05	0.000900142	TRUE	REACTOME_NERVOUS_SYSTEM_DEVELOPMENT	Oli-GxPC1	Cell state
c2_reactome	REACTOME_NERVOUS_SYSTEM_DEVELOPMENT	Oli	PC4	0.273608	1.06567e-07	4.56881e-06	TRUE	REACTOME_NERVOUS_SYSTEM_DEVELOPMENT	Oli-GxPC4	Cell state
c2_reactome	REACTOME_NERVOUS_SYSTEM_DEVELOPMENT	Exc	PC1	0.384446	5.04627e-14	4.95796e-12	TRUE	REACTOME_NERVOUS_SYSTEM_DEVELOPMENT	Exc-GxPC1	Cell state
c2_reactome	REACTOME_NERVOUS_SYSTEM_DEVELOPMENT	Exc	PC4	0.254649	2.69431e-07	1.02471e-05	TRUE	REACTOME_NERVOUS_SYSTEM_DEVELOPMENT	Exc-GxPC4	Cell state
c2_reactome	REACTOME_NERVOUS_SYSTEM_DEVELOPMENT	OPC	PC5	0.175209	0.000768704	0.0112236	TRUE	REACTOME_NERVOUS_SYSTEM_DEVELOPMENT	OPC-GxPC5	Cell state
c2_reactome	REACTOME_NERVOUS_SYSTEM_DEVELOPMENT	Inh	PC1	0.312791	5.73399e-10	3.55809e-08	TRUE	REACTOME_NERVOUS_SYSTEM_DEVELOPMENT	Inh-GxPC1	Cell state
c2_reactome	REACTOME_NERVOUS_SYSTEM_DEVELOPMENT	Inh	PC2	0.405429	2.57615e-15	3.11516e-13	TRUE	REACTOME_NERVOUS_SYSTEM_DEVELOPMENT	Inh-GxPC2	Cell state
c2_reactome	REACTOME_NERVOUS_SYSTEM_DEVELOPMENT	Inh	PC3	0.350823	2.21213e-12	1.72787e-10	TRUE	REACTOME_NERVOUS_SYSTEM_DEVELOPMENT	Inh-GxPC3	Cell state
c2_reactome	REACTOME_NERVOUS_SYSTEM_DEVELOPMENT	Inh	PC4	0.326334	5.78219e-11	4.06997e-09	TRUE	REACTOME_NERVOUS_SYSTEM_DEVELOPMENT	Inh-GxPC4	Cell state
c2_reactome	REACTOME_NERVOUS_SYSTEM_DEVELOPMENT	Inh	PC5	0.137519	0.00284544	0.0319502	TRUE	REACTOME_NERVOUS_SYSTEM_DEVELOPMENT	Inh-GxPC5	Cell state
c2_reactome	REACTOME_NEURONAL_SYSTEM	Ast	PC4	0.231172	0.00056653	0.00867453	TRUE	REACTOME_NEURONAL_SYSTEM	Ast-GxPC4	Cell state
c2_reactome	REACTOME_NEURONAL_SYSTEM	Oli	PC4	0.655431	1.57139e-18	2.85027e-16	TRUE	REACTOME_NEURONAL_SYSTEM	Oli-GxPC4	Cell state
c2_reactome	REACTOME_NEURONAL_SYSTEM	Exc	PC2	0.396509	1.17928e-10	7.61848e-09	TRUE	REACTOME_NEURONAL_SYSTEM	Exc-GxPC2	Cell state
c2_reactome	REACTOME_NEURONAL_SYSTEM	Exc	PC3	0.168997	0.00240152	0.0283881	TRUE	REACTOME_NEURONAL_SYSTEM	Exc-GxPC3	Cell state
c2_reactome	REACTOME_NEURONAL_SYSTEM	Inh	PC1	0.427398	5.63502e-12	4.21821e-10	TRUE	REACTOME_NEURONAL_SYSTEM	Inh-GxPC1	Cell state
c2_reactome	REACTOME_NEURONAL_SYSTEM	Inh	PC2	0.297123	5.71676e-07	2.02709e-05	TRUE	REACTOME_NEURONAL_SYSTEM	Inh-GxPC2	Cell state
c2_reactome	REACTOME_NEURONAL_SYSTEM	Inh	PC5	0.260439	9.07412e-06	0.000250255	TRUE	REACTOME_NEURONAL_SYSTEM	Inh-GxPC5	Cell state
c2_reactome	REACTOME_NEUROTRANSMITTER_RECEPTORS_AND_POSTSYNAPTIC_SIGNAL_TRANSMISSION	Oli	PC4	0.576244	5.64011e-09	3.12926e-07	TRUE	REACTOME_NEUROTRANSMITTER_RECEPTORS_AND_POSTSYNAPTIC_SIGNAL_TRANSMISSION	Oli-GxPC4	Cell state
c2_reactome	REACTOME_NEUROTRANSMITTER_RECEPTORS_AND_POSTSYNAPTIC_SIGNAL_TRANSMISSION	Exc	PC2	0.397204	4.918e-06	0.000141422	TRUE	REACTOME_NEUROTRANSMITTER_RECEPTORS_AND_POSTSYNAPTIC_SIGNAL_TRANSMISSION	Exc-GxPC2	Cell state
c2_reactome	REACTOME_NEUROTRANSMITTER_RECEPTORS_AND_POSTSYNAPTIC_SIGNAL_TRANSMISSION	Exc	PC3	0.228628	0.00390935	0.0405198	TRUE	REACTOME_NEUROTRANSMITTER_RECEPTORS_AND_POSTSYNAPTIC_SIGNAL_TRANSMISSION	Exc-GxPC3	Cell state
c2_reactome	REACTOME_NEUROTRANSMITTER_RECEPTORS_AND_POSTSYNAPTIC_SIGNAL_TRANSMISSION	Inh	PC1	0.304862	0.000231537	0.00412715	TRUE	REACTOME_NEUROTRANSMITTER_RECEPTORS_AND_POSTSYNAPTIC_SIGNAL_TRANSMISSION	Inh-GxPC1	Cell state
c2_reactome	REACTOME_NEUROTRANSMITTER_RECEPTORS_AND_POSTSYNAPTIC_SIGNAL_TRANSMISSION	Inh	PC5	0.422834	8.61966e-07	2.883e-05	TRUE	REACTOME_NEUROTRANSMITTER_RECEPTORS_AND_POSTSYNAPTIC_SIGNAL_TRANSMISSION	Inh-GxPC5	Cell state
c2_reactome	REACTOME_NEUTROPHIL_DEGRANULATION	Ast	PC2	0.359958	7.99765e-08	3.5582e-06	TRUE	REACTOME_NEUTROPHIL_DEGRANULATION	Ast-GxPC2	Cell state
c2_reactome	REACTOME_NEUTROPHIL_DEGRANULATION	Ast	PC4	0.353488	1.28861e-07	5.33077e-06	TRUE	REACTOME_NEUTROPHIL_DEGRANULATION	Ast-GxPC4	Cell state
c2_reactome	REACTOME_NEUTROPHIL_DEGRANULATION	Mic	PC1	0.187069	0.00268735	0.0306124	TRUE	REACTOME_NEUTROPHIL_DEGRANULATION	Mic-GxPC1	Cell state
c2_reactome	REACTOME_NEUTROPHIL_DEGRANULATION	Mic	PC3	0.202577	0.00131072	0.0175109	TRUE	REACTOME_NEUTROPHIL_DEGRANULATION	Mic-GxPC3	Cell state
c2_reactome	REACTOME_NEUTROPHIL_DEGRANULATION	Mic	PC5	0.183156	0.00323671	0.0352525	TRUE	REACTOME_NEUTROPHIL_DEGRANULATION	Mic-GxPC5	Cell state
c2_reactome	REACTOME_NEUTROPHIL_DEGRANULATION	Oli	PC1	0.233339	0.000221319	0.00399901	TRUE	REACTOME_NEUTROPHIL_DEGRANULATION	Oli-GxPC1	Cell state
c2_reactome	REACTOME_NEUTROPHIL_DEGRANULATION	Exc	PC1	0.218746	0.000318129	0.00539675	TRUE	REACTOME_NEUTROPHIL_DEGRANULATION	Exc-GxPC1	Cell state
c2_reactome	REACTOME_NEUTROPHIL_DEGRANULATION	OPC	PC5	0.382626	3.4346e-07	1.26544e-05	TRUE	REACTOME_NEUTROPHIL_DEGRANULATION	OPC-GxPC5	Cell state
c2_reactome	REACTOME_NEUTROPHIL_DEGRANULATION	Inh	PC3	0.259057	2.75536e-05	0.000694882	TRUE	REACTOME_NEUTROPHIL_DEGRANULATION	Inh-GxPC3	Cell state
c2_reactome	REACTOME_ORGANELLE_BIOGENESIS_AND_MAINTENANCE	Exc	PC1	0.179838	0.00370713	0.0389372	TRUE	REACTOME_ORGANELLE_BIOGENESIS_AND_MAINTENANCE	Exc-GxPC1	Cell state
c2_reactome	REACTOME_PLATELET_ACTIVATION_SIGNALING_AND_AGGREGATION	Mic	PC3	0.314143	0.0010962	0.0149846	TRUE	REACTOME_PLATELET_ACTIVATION_SIGNALING_AND_AGGREGATION	Mic-GxPC3	Cell state
c2_reactome	REACTOME_PLATELET_ACTIVATION_SIGNALING_AND_AGGREGATION	Mic	PC4	0.281083	0.00288655	0.0323058	TRUE	REACTOME_PLATELET_ACTIVATION_SIGNALING_AND_AGGREGATION	Mic-GxPC4	Cell state
c2_reactome	REACTOME_PLATELET_ACTIVATION_SIGNALING_AND_AGGREGATION	Oli	PC1	0.235512	0.00422183	0.0428175	TRUE	REACTOME_PLATELET_ACTIVATION_SIGNALING_AND_AGGREGATION	Oli-GxPC1	Cell state
c2_reactome	REACTOME_PLATELET_ACTIVATION_SIGNALING_AND_AGGREGATION	Oli	PC4	0.288638	0.000599001	0.00910506	TRUE	REACTOME_PLATELET_ACTIVATION_SIGNALING_AND_AGGREGATION	Oli-GxPC4	Cell state
c2_reactome	REACTOME_PLATELET_ACTIVATION_SIGNALING_AND_AGGREGATION	Exc	PC1	0.271131	0.000559542	0.00859805	TRUE	REACTOME_PLATELET_ACTIVATION_SIGNALING_AND_AGGREGATION	Exc-GxPC1	Cell state
c2_reactome	REACTOME_PLATELET_ACTIVATION_SIGNALING_AND_AGGREGATION	Exc	PC2	0.308187	0.000129259	0.00262753	TRUE	REACTOME_PLATELET_ACTIVATION_SIGNALING_AND_AGGREGATION	Exc-GxPC2	Cell state
c2_reactome	REACTOME_PLATELET_ACTIVATION_SIGNALING_AND_AGGREGATION	Exc	PC4	0.218023	0.00433737	0.0438944	TRUE	REACTOME_PLATELET_ACTIVATION_SIGNALING_AND_AGGREGATION	Exc-GxPC4	Cell state
c2_reactome	REACTOME_PLATELET_ACTIVATION_SIGNALING_AND_AGGREGATION	Inh	PC3	0.220376	0.00382978	0.0398703	TRUE	REACTOME_PLATELET_ACTIVATION_SIGNALING_AND_AGGREGATION	Inh-GxPC3	Cell state
c2_reactome	REACTOME_PLATELET_ACTIVATION_SIGNALING_AND_AGGREGATION	Inh	PC5	0.305277	0.000155549	0.00305653	TRUE	REACTOME_PLATELET_ACTIVATION_SIGNALING_AND_AGGREGATION	Inh-GxPC5	Cell state
c2_reactome	REACTOME_POST_TRANSLATIONAL_PROTEIN_MODIFICATION	Oli	PC5	0.0932005	0.00341462	0.0367476	TRUE	REACTOME_POST_TRANSLATIONAL_PROTEIN_MODIFICATION	Oli-GxPC5	Cell state
c2_reactome	REACTOME_PROCESSING_OF_CAPPED_INTRON_CONTAINING_PRE_MRNA	Exc	PC1	0.168315	0.00482533	0.0478072	TRUE	REACTOME_PROCESSING_OF_CAPPED_INTRON_CONTAINING_PRE_MRNA	Exc-GxPC1	Cell state
c2_reactome	REACTOME_PROCESSING_OF_CAPPED_INTRON_CONTAINING_PRE_MRNA	Exc	PC5	0.291295	5.81987e-06	0.00016534	TRUE	REACTOME_PROCESSING_OF_CAPPED_INTRON_CONTAINING_PRE_MRNA	Exc-GxPC5	Cell state
c2_reactome	REACTOME_PROGRAMMED_CELL_DEATH	Ast	PC4	0.29383	0.000559548	0.00859805	TRUE	REACTOME_PROGRAMMED_CELL_DEATH	Ast-GxPC4	Cell state
c2_reactome	REACTOME_PROGRAMMED_CELL_DEATH	Oli	PC3	0.288137	0.000704939	0.0105539	TRUE	REACTOME_PROGRAMMED_CELL_DEATH	Oli-GxPC3	Cell state
c2_reactome	REACTOME_PROGRAMMED_CELL_DEATH	Exc	PC1	0.263444	0.00160492	0.0206234	TRUE	REACTOME_PROGRAMMED_CELL_DEATH	Exc-GxPC1	Cell state
c2_reactome	REACTOME_PROGRAMMED_CELL_DEATH	Inh	PC3	0.246686	0.00242126	0.0285321	TRUE	REACTOME_PROGRAMMED_CELL_DEATH	Inh-GxPC3	Cell state
c2_reactome	REACTOME_PROTEIN_LOCALIZATION	Exc	PC1	0.383569	3.34109e-05	0.00080803	TRUE	REACTOME_PROTEIN_LOCALIZATION	Exc-GxPC1	Cell state
c2_reactome	REACTOME_PROTEIN_LOCALIZATION	Inh	PC3	0.313221	0.000443047	0.00710683	TRUE	REACTOME_PROTEIN_LOCALIZATION	Inh-GxPC3	Cell state
c2_reactome	REACTOME_PTEN_REGULATION	Oli	PC3	0.318804	0.000541307	0.00842509	TRUE	REACTOME_PTEN_REGULATION	Oli-GxPC3	Cell state
c2_reactome	REACTOME_PTEN_REGULATION	Exc	PC1	0.395195	3.77041e-05	0.000902603	TRUE	REACTOME_PTEN_REGULATION	Exc-GxPC1	Cell state
c2_reactome	REACTOME_RAC1_GTPASE_CYCLE	Ast	PC5	0.295438	0.00109579	0.0149846	TRUE	REACTOME_RAC1_GTPASE_CYCLE	Ast-GxPC5	Cell state
c2_reactome	REACTOME_RAC1_GTPASE_CYCLE	Mic	PC3	0.284748	0.00334901	0.0361417	TRUE	REACTOME_RAC1_GTPASE_CYCLE	Mic-GxPC3	Cell state
c2_reactome	REACTOME_RAC1_GTPASE_CYCLE	Exc	PC2	0.369462	6.06982e-05	0.00138286	TRUE	REACTOME_RAC1_GTPASE_CYCLE	Exc-GxPC2	Cell state
c2_reactome	REACTOME_RAC1_GTPASE_CYCLE	Exc	PC4	0.264958	0.00248011	0.028951	TRUE	REACTOME_RAC1_GTPASE_CYCLE	Exc-GxPC4	Cell state
c2_reactome	REACTOME_RAC1_GTPASE_CYCLE	OPC	PC1	0.272248	0.00356255	0.0380042	TRUE	REACTOME_RAC1_GTPASE_CYCLE	OPC-GxPC1	Cell state
c2_reactome	REACTOME_RAC1_GTPASE_CYCLE	OPC	PC2	0.380425	0.000114736	0.00236286	TRUE	REACTOME_RAC1_GTPASE_CYCLE	OPC-GxPC2	Cell state
c2_reactome	REACTOME_RAC1_GTPASE_CYCLE	Inh	PC1	0.250643	0.00344588	0.0369335	TRUE	REACTOME_RAC1_GTPASE_CYCLE	Inh-GxPC1	Cell state
c2_reactome	REACTOME_RAC1_GTPASE_CYCLE	Inh	PC2	0.483401	2.52364e-07	9.67602e-06	TRUE	REACTOME_RAC1_GTPASE_CYCLE	Inh-GxPC2	Cell state
c2_reactome	REACTOME_RAC1_GTPASE_CYCLE	Inh	PC5	0.319224	0.000272964	0.00475018	TRUE	REACTOME_RAC1_GTPASE_CYCLE	Inh-GxPC5	Cell state
c2_reactome	REACTOME_REGULATION_OF_EXPRESSION_OF_SLITS_AND_ROBOS	Ast	PC2	0.997056	1.27124e-18	2.60659e-16	TRUE	REACTOME_REGULATION_OF_EXPRESSION_OF_SLITS_AND_ROBOS	Ast-GxPC2	Cell state
c2_reactome	REACTOME_REGULATION_OF_EXPRESSION_OF_SLITS_AND_ROBOS	Ast	PC4	0.357062	5.90625e-05	0.00135213	TRUE	REACTOME_REGULATION_OF_EXPRESSION_OF_SLITS_AND_ROBOS	Ast-GxPC4	Cell state
c2_reactome	REACTOME_REGULATION_OF_EXPRESSION_OF_SLITS_AND_ROBOS	Mic	PC1	1.36212	2.54664e-19	8.00663e-17	TRUE	REACTOME_REGULATION_OF_EXPRESSION_OF_SLITS_AND_ROBOS	Mic-GxPC1	Cell state
c2_reactome	REACTOME_REGULATION_OF_EXPRESSION_OF_SLITS_AND_ROBOS	Mic	PC2	1.38942	1.56257e-19	5.26364e-17	TRUE	REACTOME_REGULATION_OF_EXPRESSION_OF_SLITS_AND_ROBOS	Mic-GxPC2	Cell state
c2_reactome	REACTOME_REGULATION_OF_EXPRESSION_OF_SLITS_AND_ROBOS	Oli	PC1	0.464416	2.37671e-07	9.26329e-06	TRUE	REACTOME_REGULATION_OF_EXPRESSION_OF_SLITS_AND_ROBOS	Oli-GxPC1	Cell state
c2_reactome	REACTOME_REGULATION_OF_EXPRESSION_OF_SLITS_AND_ROBOS	Exc	PC1	0.706314	3.9326e-13	3.49927e-11	TRUE	REACTOME_REGULATION_OF_EXPRESSION_OF_SLITS_AND_ROBOS	Exc-GxPC1	Cell state
c2_reactome	REACTOME_REGULATION_OF_EXPRESSION_OF_SLITS_AND_ROBOS	Exc	PC5	0.352593	4.19462e-05	0.000994063	TRUE	REACTOME_REGULATION_OF_EXPRESSION_OF_SLITS_AND_ROBOS	Exc-GxPC5	Cell state
c2_reactome	REACTOME_REGULATION_OF_EXPRESSION_OF_SLITS_AND_ROBOS	OPC	PC5	0.461919	1.44445e-06	4.67758e-05	TRUE	REACTOME_REGULATION_OF_EXPRESSION_OF_SLITS_AND_ROBOS	OPC-GxPC5	Cell state
c2_reactome	REACTOME_REGULATION_OF_EXPRESSION_OF_SLITS_AND_ROBOS	Inh	PC2	0.36227	2.94235e-05	0.000730322	TRUE	REACTOME_REGULATION_OF_EXPRESSION_OF_SLITS_AND_ROBOS	Inh-GxPC2	Cell state
c2_reactome	REACTOME_REGULATION_OF_EXPRESSION_OF_SLITS_AND_ROBOS	Inh	PC3	1.04967	9.94852e-21	6.70246e-18	TRUE	REACTOME_REGULATION_OF_EXPRESSION_OF_SLITS_AND_ROBOS	Inh-GxPC3	Cell state
c2_reactome	REACTOME_REGULATION_OF_EXPRESSION_OF_SLITS_AND_ROBOS	Inh	PC4	0.786625	5.87481e-15	6.44317e-13	TRUE	REACTOME_REGULATION_OF_EXPRESSION_OF_SLITS_AND_ROBOS	Inh-GxPC4	Cell state
c2_reactome	REACTOME_RESPIRATORY_ELECTRON_TRANSPORT	Ast	PC2	0.540004	1.80069e-07	7.19664e-06	TRUE	REACTOME_RESPIRATORY_ELECTRON_TRANSPORT	Ast-GxPC2	Cell state
c2_reactome	REACTOME_RESPIRATORY_ELECTRON_TRANSPORT	Ast	PC4	0.291202	0.00189275	0.0235141	TRUE	REACTOME_RESPIRATORY_ELECTRON_TRANSPORT	Ast-GxPC4	Cell state
c2_reactome	REACTOME_RESPIRATORY_ELECTRON_TRANSPORT	Exc	PC1	0.824609	8.94242e-14	8.43449e-12	TRUE	REACTOME_RESPIRATORY_ELECTRON_TRANSPORT	Exc-GxPC1	Cell state
c2_reactome	REACTOME_RESPIRATORY_ELECTRON_TRANSPORT	Inh	PC3	0.8036	1.6452e-13	1.49207e-11	TRUE	REACTOME_RESPIRATORY_ELECTRON_TRANSPORT	Inh-GxPC3	Cell state
c2_reactome	REACTOME_RESPIRATORY_ELECTRON_TRANSPORT	Inh	PC4	0.671918	9.48723e-11	6.21413e-09	TRUE	REACTOME_RESPIRATORY_ELECTRON_TRANSPORT	Inh-GxPC4	Cell state
c2_reactome	REACTOME_RHOA_GTPASE_CYCLE	Mic	PC3	0.344549	0.00198657	0.0245253	TRUE	REACTOME_RHOA_GTPASE_CYCLE	Mic-GxPC3	Cell state
c2_reactome	REACTOME_RHOA_GTPASE_CYCLE	OPC	PC1	0.335563	0.00133806	0.0177725	TRUE	REACTOME_RHOA_GTPASE_CYCLE	OPC-GxPC1	Cell state
c2_reactome	REACTOME_RHOA_GTPASE_CYCLE	OPC	PC2	0.404767	0.00017804	0.00341315	TRUE	REACTOME_RHOA_GTPASE_CYCLE	OPC-GxPC2	Cell state
c2_reactome	REACTOME_RHOA_GTPASE_CYCLE	Inh	PC2	0.36292	0.000204738	0.00382128	TRUE	REACTOME_RHOA_GTPASE_CYCLE	Inh-GxPC2	Cell state
c2_reactome	REACTOME_RHOA_GTPASE_CYCLE	Inh	PC5	0.369726	0.000151545	0.00300289	TRUE	REACTOME_RHOA_GTPASE_CYCLE	Inh-GxPC5	Cell state
c2_reactome	REACTOME_RHO_GTPASE_CYCLE	Ast	PC1	0.200183	0.000456478	0.0072728	TRUE	REACTOME_RHO_GTPASE_CYCLE	Ast-GxPC1	Cell state
c2_reactome	REACTOME_RHO_GTPASE_CYCLE	Exc	PC2	0.18073	0.000972276	0.0135658	TRUE	REACTOME_RHO_GTPASE_CYCLE	Exc-GxPC2	Cell state
c2_reactome	REACTOME_RHO_GTPASE_CYCLE	OPC	PC2	0.245729	5.7816e-05	0.00133005	TRUE	REACTOME_RHO_GTPASE_CYCLE	OPC-GxPC2	Cell state
c2_reactome	REACTOME_RHO_GTPASE_CYCLE	OPC	PC3	0.177033	0.00253263	0.0292742	TRUE	REACTOME_RHO_GTPASE_CYCLE	OPC-GxPC3	Cell state
c2_reactome	REACTOME_RHO_GTPASE_CYCLE	Inh	PC1	0.186193	0.0006625	0.00995016	TRUE	REACTOME_RHO_GTPASE_CYCLE	Inh-GxPC1	Cell state
c2_reactome	REACTOME_RHO_GTPASE_CYCLE	Inh	PC2	0.203302	0.000206349	0.00382128	TRUE	REACTOME_RHO_GTPASE_CYCLE	Inh-GxPC2	Cell state
c2_reactome	REACTOME_RHO_GTPASE_CYCLE	Inh	PC5	0.165842	0.00182978	0.0229502	TRUE	REACTOME_RHO_GTPASE_CYCLE	Inh-GxPC5	Cell state
c2_reactome	REACTOME_RHO_GTPASE_EFFECTORS	Oli	PC4	0.200015	0.00482139	0.0478072	TRUE	REACTOME_RHO_GTPASE_EFFECTORS	Oli-GxPC4	Cell state
c2_reactome	REACTOME_RNA_POLYMERASE_II_TRANSCRIPTION	Oli	PC3	0.115936	0.000504094	0.00789803	TRUE	REACTOME_RNA_POLYMERASE_II_TRANSCRIPTION	Oli-GxPC3	Cell state
c2_reactome	REACTOME_RRNA_PROCESSING	Ast	PC2	0.656906	6.00609e-12	4.42574e-10	TRUE	REACTOME_RRNA_PROCESSING	Ast-GxPC2	Cell state
c2_reactome	REACTOME_RRNA_PROCESSING	Mic	PC1	1.30261	3.97434e-19	1.10253e-16	TRUE	REACTOME_RRNA_PROCESSING	Mic-GxPC1	Cell state
c2_reactome	REACTOME_RRNA_PROCESSING	Mic	PC2	1.63533	7.17412e-22	7.89345e-19	TRUE	REACTOME_RRNA_PROCESSING	Mic-GxPC2	Cell state
c2_reactome	REACTOME_RRNA_PROCESSING	Oli	PC1	0.272778	0.000392182	0.00642199	TRUE	REACTOME_RRNA_PROCESSING	Oli-GxPC1	Cell state
c2_reactome	REACTOME_RRNA_PROCESSING	Exc	PC1	0.376427	1.9135e-06	6.03914e-05	TRUE	REACTOME_RRNA_PROCESSING	Exc-GxPC1	Cell state
c2_reactome	REACTOME_RRNA_PROCESSING	OPC	PC5	0.408091	1.50518e-05	0.000401042	TRUE	REACTOME_RRNA_PROCESSING	OPC-GxPC5	Cell state
c2_reactome	REACTOME_RRNA_PROCESSING	Inh	PC2	0.216385	0.00364896	0.0385841	TRUE	REACTOME_RRNA_PROCESSING	Inh-GxPC2	Cell state
c2_reactome	REACTOME_RRNA_PROCESSING	Inh	PC3	0.743357	1.9298e-16	2.75787e-14	TRUE	REACTOME_RRNA_PROCESSING	Inh-GxPC3	Cell state
c2_reactome	REACTOME_RRNA_PROCESSING	Inh	PC4	0.345559	1.22825e-05	0.000330995	TRUE	REACTOME_RRNA_PROCESSING	Inh-GxPC4	Cell state
c2_reactome	REACTOME_SARS_COV_1_INFECTION	Ast	PC2	0.357181	0.000217387	0.00395829	TRUE	REACTOME_SARS_COV_1_INFECTION	Ast-GxPC2	Cell state
c2_reactome	REACTOME_SARS_COV_1_INFECTION	Mic	PC1	0.501999	4.59897e-06	0.000133442	TRUE	REACTOME_SARS_COV_1_INFECTION	Mic-GxPC1	Cell state
c2_reactome	REACTOME_SARS_COV_1_INFECTION	Exc	PC1	0.327042	0.000496563	0.00780969	TRUE	REACTOME_SARS_COV_1_INFECTION	Exc-GxPC1	Cell state
c2_reactome	REACTOME_SARS_COV_1_INFECTION	OPC	PC5	0.369266	0.000379108	0.00627324	TRUE	REACTOME_SARS_COV_1_INFECTION	OPC-GxPC5	Cell state
c2_reactome	REACTOME_SARS_COV_1_INFECTION	Inh	PC3	0.708869	6.78678e-11	4.57235e-09	TRUE	REACTOME_SARS_COV_1_INFECTION	Inh-GxPC3	Cell state
c2_reactome	REACTOME_SARS_COV_1_INFECTION	Inh	PC4	0.393337	5.03847e-05	0.00117631	TRUE	REACTOME_SARS_COV_1_INFECTION	Inh-GxPC4	Cell state
c2_reactome	REACTOME_SARS_COV_2_HOST_INTERACTIONS	Ast	PC2	0.251205	0.0024966	0.0290715	TRUE	REACTOME_SARS_COV_2_HOST_INTERACTIONS	Ast-GxPC2	Cell state
c2_reactome	REACTOME_SARS_COV_2_HOST_INTERACTIONS	Mic	PC1	0.404887	1.80815e-05	0.000471118	TRUE	REACTOME_SARS_COV_2_HOST_INTERACTIONS	Mic-GxPC1	Cell state
c2_reactome	REACTOME_SARS_COV_2_HOST_INTERACTIONS	OPC	PC5	0.275759	0.00176166	0.0222138	TRUE	REACTOME_SARS_COV_2_HOST_INTERACTIONS	OPC-GxPC5	Cell state
c2_reactome	REACTOME_SARS_COV_2_HOST_INTERACTIONS	Inh	PC3	0.492918	3.27004e-08	1.58985e-06	TRUE	REACTOME_SARS_COV_2_HOST_INTERACTIONS	Inh-GxPC3	Cell state
c2_reactome	REACTOME_SARS_COV_2_INFECTION	Ast	PC2	0.18474	0.00493793	0.0485152	TRUE	REACTOME_SARS_COV_2_INFECTION	Ast-GxPC2	Cell state
c2_reactome	REACTOME_SARS_COV_2_INFECTION	Mic	PC1	0.303536	0.000124043	0.00253241	TRUE	REACTOME_SARS_COV_2_INFECTION	Mic-GxPC1	Cell state
c2_reactome	REACTOME_SARS_COV_2_INFECTION	Inh	PC3	0.349105	6.07163e-07	2.11574e-05	TRUE	REACTOME_SARS_COV_2_INFECTION	Inh-GxPC3	Cell state
c2_reactome	REACTOME_SARS_COV_INFECTIONS	Ast	PC2	0.166088	0.00311324	0.0342238	TRUE	REACTOME_SARS_COV_INFECTIONS	Ast-GxPC2	Cell state
c2_reactome	REACTOME_SARS_COV_INFECTIONS	Mic	PC1	0.199619	0.00183838	0.0229968	TRUE	REACTOME_SARS_COV_INFECTIONS	Mic-GxPC1	Cell state
c2_reactome	REACTOME_SARS_COV_INFECTIONS	Exc	PC1	0.167484	0.00252784	0.0292742	TRUE	REACTOME_SARS_COV_INFECTIONS	Exc-GxPC1	Cell state
c2_reactome	REACTOME_SARS_COV_INFECTIONS	OPC	PC5	0.188028	0.00221333	0.0264925	TRUE	REACTOME_SARS_COV_INFECTIONS	OPC-GxPC5	Cell state
c2_reactome	REACTOME_SARS_COV_INFECTIONS	Inh	PC3	0.28049	1.92085e-06	6.03914e-05	TRUE	REACTOME_SARS_COV_INFECTIONS	Inh-GxPC3	Cell state
c2_reactome	REACTOME_SENSORY_PERCEPTION	Oli	G	0.371381	0.000847764	0.0121521	TRUE	REACTOME_SENSORY_PERCEPTION	Oli-G	Cell state
c2_reactome	REACTOME_SENSORY_PERCEPTION	Inh	PC1	0.271346	0.0049214	0.0484537	TRUE	REACTOME_SENSORY_PERCEPTION	Inh-GxPC1	Cell state
c2_reactome	REACTOME_SEPARATION_OF_SISTER_CHROMATIDS	Exc	PC1	0.350848	7.90797e-05	0.00171862	TRUE	REACTOME_SEPARATION_OF_SISTER_CHROMATIDS	Exc-GxPC1	Cell state
c2_reactome	REACTOME_SEPARATION_OF_SISTER_CHROMATIDS	Inh	PC3	0.297186	0.00060237	0.00910506	TRUE	REACTOME_SEPARATION_OF_SISTER_CHROMATIDS	Inh-GxPC3	Cell state
c2_reactome	REACTOME_SIGNALING_BY_GPCR	Mic	PC3	0.430483	1.63972e-06	5.22493e-05	TRUE	REACTOME_SIGNALING_BY_GPCR	Mic-GxPC3	Cell state
c2_reactome	REACTOME_SIGNALING_BY_GPCR	Mic	PC4	0.329351	0.000132392	0.0026682	TRUE	REACTOME_SIGNALING_BY_GPCR	Mic-GxPC4	Cell state
c2_reactome	REACTOME_SIGNALING_BY_GPCR	Oli	PC4	0.219047	0.00120489	0.0163284	TRUE	REACTOME_SIGNALING_BY_GPCR	Oli-GxPC4	Cell state
c2_reactome	REACTOME_SIGNALING_BY_GPCR	Exc	PC2	0.528252	4.6819e-15	5.38532e-13	TRUE	REACTOME_SIGNALING_BY_GPCR	Exc-GxPC2	Cell state
c2_reactome	REACTOME_SIGNALING_BY_GPCR	Exc	PC4	0.170558	0.00349767	0.0374037	TRUE	REACTOME_SIGNALING_BY_GPCR	Exc-GxPC4	Cell state
c2_reactome	REACTOME_SIGNALING_BY_GPCR	Inh	PC1	0.420142	6.54084e-11	4.47052e-09	TRUE	REACTOME_SIGNALING_BY_GPCR	Inh-GxPC1	Cell state
c2_reactome	REACTOME_SIGNALING_BY_GPCR	Inh	PC2	0.348982	2.32411e-08	1.19136e-06	TRUE	REACTOME_SIGNALING_BY_GPCR	Inh-GxPC2	Cell state
c2_reactome	REACTOME_SIGNALING_BY_GPCR	Inh	PC5	0.337845	5.00311e-08	2.33611e-06	TRUE	REACTOME_SIGNALING_BY_GPCR	Inh-GxPC5	Cell state
c2_reactome	REACTOME_SIGNALING_BY_HEDGEHOG	Exc	PC1	0.401086	1.64225e-05	0.000432672	TRUE	REACTOME_SIGNALING_BY_HEDGEHOG	Exc-GxPC1	Cell state
c2_reactome	REACTOME_SIGNALING_BY_HEDGEHOG	Inh	PC4	0.291208	0.000991602	0.0137947	TRUE	REACTOME_SIGNALING_BY_HEDGEHOG	Inh-GxPC4	Cell state
c2_reactome	REACTOME_SIGNALING_BY_INTERLEUKINS	Mic	PC3	0.373221	4.29708e-07	1.55885e-05	TRUE	REACTOME_SIGNALING_BY_INTERLEUKINS	Mic-GxPC3	Cell state
c2_reactome	REACTOME_SIGNALING_BY_INTERLEUKINS	Oli	PC3	0.264486	0.000131765	0.00266697	TRUE	REACTOME_SIGNALING_BY_INTERLEUKINS	Oli-GxPC3	Cell state
c2_reactome	REACTOME_SIGNALING_BY_INTERLEUKINS	Oli	PC5	0.245835	0.00032371	0.00547174	TRUE	REACTOME_SIGNALING_BY_INTERLEUKINS	Oli-GxPC5	Cell state
c2_reactome	REACTOME_SIGNALING_BY_INTERLEUKINS	OPC	PC5	0.281256	0.000134114	0.0026914	TRUE	REACTOME_SIGNALING_BY_INTERLEUKINS	OPC-GxPC5	Cell state
c2_reactome	REACTOME_SIGNALING_BY_NOTCH	Oli	PC3	0.262681	0.0024018	0.0283881	TRUE	REACTOME_SIGNALING_BY_NOTCH	Oli-GxPC3	Cell state
c2_reactome	REACTOME_SIGNALING_BY_NTRKS	Ast	PC4	0.283157	0.00396036	0.0408689	TRUE	REACTOME_SIGNALING_BY_NTRKS	Ast-GxPC4	Cell state
c2_reactome	REACTOME_SIGNALING_BY_NTRKS	Oli	PC4	0.365686	0.000484417	0.00769195	TRUE	REACTOME_SIGNALING_BY_NTRKS	Oli-GxPC4	Cell state
c2_reactome	REACTOME_SIGNALING_BY_NTRKS	Exc	PC1	0.301087	0.00146113	0.0191942	TRUE	REACTOME_SIGNALING_BY_NTRKS	Exc-GxPC1	Cell state
c2_reactome	REACTOME_SIGNALING_BY_NTRKS	Exc	PC2	0.401254	5.23231e-05	0.00121555	TRUE	REACTOME_SIGNALING_BY_NTRKS	Exc-GxPC2	Cell state
c2_reactome	REACTOME_SIGNALING_BY_NUCLEAR_RECEPTORS	Oli	PC1	0.28622	0.000414585	0.00674201	TRUE	REACTOME_SIGNALING_BY_NUCLEAR_RECEPTORS	Oli-GxPC1	Cell state
c2_reactome	REACTOME_SIGNALING_BY_NUCLEAR_RECEPTORS	Oli	PC3	0.24935	0.00169286	0.0215401	TRUE	REACTOME_SIGNALING_BY_NUCLEAR_RECEPTORS	Oli-GxPC3	Cell state
c2_reactome	REACTOME_SIGNALING_BY_NUCLEAR_RECEPTORS	Exc	PC1	0.309625	8.23491e-05	0.00174936	TRUE	REACTOME_SIGNALING_BY_NUCLEAR_RECEPTORS	Exc-GxPC1	Cell state
c2_reactome	REACTOME_SIGNALING_BY_RECEPTOR_TYROSINE_KINASES	Oli	PC4	0.199135	0.000258272	0.00452791	TRUE	REACTOME_SIGNALING_BY_RECEPTOR_TYROSINE_KINASES	Oli-GxPC4	Cell state
c2_reactome	REACTOME_SIGNALING_BY_RECEPTOR_TYROSINE_KINASES	Exc	PC1	0.163389	0.00141218	0.0186029	TRUE	REACTOME_SIGNALING_BY_RECEPTOR_TYROSINE_KINASES	Exc-GxPC1	Cell state
c2_reactome	REACTOME_SIGNALING_BY_RECEPTOR_TYROSINE_KINASES	Exc	PC2	0.260502	1.4481e-06	4.67758e-05	TRUE	REACTOME_SIGNALING_BY_RECEPTOR_TYROSINE_KINASES	Exc-GxPC2	Cell state
c2_reactome	REACTOME_SIGNALING_BY_RECEPTOR_TYROSINE_KINASES	Inh	PC1	0.210231	7.24035e-05	0.00159558	TRUE	REACTOME_SIGNALING_BY_RECEPTOR_TYROSINE_KINASES	Inh-GxPC1	Cell state
c2_reactome	REACTOME_SIGNALING_BY_RECEPTOR_TYROSINE_KINASES	Inh	PC2	0.192769	0.000215118	0.00394745	TRUE	REACTOME_SIGNALING_BY_RECEPTOR_TYROSINE_KINASES	Inh-GxPC2	Cell state
c2_reactome	REACTOME_SIGNALING_BY_RECEPTOR_TYROSINE_KINASES	Inh	PC4	0.17184	0.000751073	0.0110689	TRUE	REACTOME_SIGNALING_BY_RECEPTOR_TYROSINE_KINASES	Inh-GxPC4	Cell state
c2_reactome	REACTOME_SIGNALING_BY_RECEPTOR_TYROSINE_KINASES	Inh	PC5	0.239696	6.44884e-06	0.000181028	TRUE	REACTOME_SIGNALING_BY_RECEPTOR_TYROSINE_KINASES	Inh-GxPC5	Cell state
c2_reactome	REACTOME_SIGNALING_BY_RHO_GTPASES_MIRO_GTPASES_AND_RHOBTB3	Exc	PC2	0.129772	0.00384661	0.0399573	TRUE	REACTOME_SIGNALING_BY_RHO_GTPASES_MIRO_GTPASES_AND_RHOBTB3	Exc-GxPC2	Cell state
c2_reactome	REACTOME_SIGNALING_BY_ROBO_RECEPTORS	Ast	PC2	0.830819	9.02524e-19	2.02681e-16	TRUE	REACTOME_SIGNALING_BY_ROBO_RECEPTORS	Ast-GxPC2	Cell state
c2_reactome	REACTOME_SIGNALING_BY_ROBO_RECEPTORS	Ast	PC4	0.312072	6.52403e-05	0.00145817	TRUE	REACTOME_SIGNALING_BY_ROBO_RECEPTORS	Ast-GxPC4	Cell state
c2_reactome	REACTOME_SIGNALING_BY_ROBO_RECEPTORS	Mic	PC1	0.892702	4.1871e-16	5.69411e-14	TRUE	REACTOME_SIGNALING_BY_ROBO_RECEPTORS	Mic-GxPC1	Cell state
c2_reactome	REACTOME_SIGNALING_BY_ROBO_RECEPTORS	Mic	PC2	0.977456	8.54103e-18	1.49183e-15	TRUE	REACTOME_SIGNALING_BY_ROBO_RECEPTORS	Mic-GxPC2	Cell state
c2_reactome	REACTOME_SIGNALING_BY_ROBO_RECEPTORS	Oli	PC1	0.410737	2.44591e-07	9.45483e-06	TRUE	REACTOME_SIGNALING_BY_ROBO_RECEPTORS	Oli-GxPC1	Cell state
c2_reactome	REACTOME_SIGNALING_BY_ROBO_RECEPTORS	Exc	PC1	0.581834	1.44752e-12	1.19763e-10	TRUE	REACTOME_SIGNALING_BY_ROBO_RECEPTORS	Exc-GxPC1	Cell state
c2_reactome	REACTOME_SIGNALING_BY_ROBO_RECEPTORS	Exc	PC4	0.245909	0.000766336	0.0112236	TRUE	REACTOME_SIGNALING_BY_ROBO_RECEPTORS	Exc-GxPC4	Cell state
c2_reactome	REACTOME_SIGNALING_BY_ROBO_RECEPTORS	Exc	PC5	0.262431	0.000367276	0.00609885	TRUE	REACTOME_SIGNALING_BY_ROBO_RECEPTORS	Exc-GxPC5	Cell state
c2_reactome	REACTOME_SIGNALING_BY_ROBO_RECEPTORS	OPC	PC5	0.299306	0.000183826	0.00349565	TRUE	REACTOME_SIGNALING_BY_ROBO_RECEPTORS	OPC-GxPC5	Cell state
c2_reactome	REACTOME_SIGNALING_BY_ROBO_RECEPTORS	Inh	PC2	0.379493	8.838e-07	2.93521e-05	TRUE	REACTOME_SIGNALING_BY_ROBO_RECEPTORS	Inh-GxPC2	Cell state
c2_reactome	REACTOME_SIGNALING_BY_ROBO_RECEPTORS	Inh	PC3	0.809519	1.04177e-19	3.77921e-17	TRUE	REACTOME_SIGNALING_BY_ROBO_RECEPTORS	Inh-GxPC3	Cell state
c2_reactome	REACTOME_SIGNALING_BY_ROBO_RECEPTORS	Inh	PC4	0.658674	6.01404e-15	6.44595e-13	TRUE	REACTOME_SIGNALING_BY_ROBO_RECEPTORS	Inh-GxPC4	Cell state
c2_reactome	REACTOME_SIGNALING_BY_TGFB_FAMILY_MEMBERS	Ast	PC3	0.355499	0.000219677	0.0039846	TRUE	REACTOME_SIGNALING_BY_TGFB_FAMILY_MEMBERS	Ast-GxPC3	Cell state
c2_reactome	REACTOME_SIGNALING_BY_WNT	Exc	PC1	0.302332	3.94795e-05	0.00094033	TRUE	REACTOME_SIGNALING_BY_WNT	Exc-GxPC1	Cell state
c2_reactome	REACTOME_SLC_MEDIATED_TRANSMEMBRANE_TRANSPORT	Ast	G	0.280245	0.00342074	0.0367476	TRUE	REACTOME_SLC_MEDIATED_TRANSMEMBRANE_TRANSPORT	Ast-G	Cell state
c2_reactome	REACTOME_SUMOYLATION	Ast	PC3	0.239485	0.00434663	0.0438944	TRUE	REACTOME_SUMOYLATION	Ast-GxPC3	Cell state
c2_reactome	REACTOME_TCF_DEPENDENT_SIGNALING_IN_RESPONSE_TO_WNT	Oli	PC3	0.304463	0.000888762	0.0125868	TRUE	REACTOME_TCF_DEPENDENT_SIGNALING_IN_RESPONSE_TO_WNT	Oli-GxPC3	Cell state
c2_reactome	REACTOME_TOLL_LIKE_RECEPTOR_CASCADES	Mic	PC3	0.276041	0.00460529	0.046229	TRUE	REACTOME_TOLL_LIKE_RECEPTOR_CASCADES	Mic-GxPC3	Cell state
c2_reactome	REACTOME_TOLL_LIKE_RECEPTOR_CASCADES	Oli	PC3	0.322981	0.0012162	0.0164344	TRUE	REACTOME_TOLL_LIKE_RECEPTOR_CASCADES	Oli-GxPC3	Cell state
c2_reactome	REACTOME_TRANSCRIPTIONAL_REGULATION_BY_RUNX1	Exc	PC1	0.299776	0.000583284	0.00890215	TRUE	REACTOME_TRANSCRIPTIONAL_REGULATION_BY_RUNX1	Exc-GxPC1	Cell state
c2_reactome	REACTOME_TRANSCRIPTIONAL_REGULATION_BY_TP53	Exc	PC1	0.183686	0.00150378	0.0195907	TRUE	REACTOME_TRANSCRIPTIONAL_REGULATION_BY_TP53	Exc-GxPC1	Cell state
c2_reactome	REACTOME_TRANSCRIPTIONAL_REGULATION_BY_TP53	Exc	PC5	0.174109	0.00256244	0.0295464	TRUE	REACTOME_TRANSCRIPTIONAL_REGULATION_BY_TP53	Exc-GxPC5	Cell state
c2_reactome	REACTOME_TRANSCRIPTIONAL_REGULATION_BY_TP53	Inh	PC3	0.167316	0.00327388	0.0354934	TRUE	REACTOME_TRANSCRIPTIONAL_REGULATION_BY_TP53	Inh-GxPC3	Cell state
c2_reactome	REACTOME_TRANSLATION	Ast	PC2	0.655307	1.79731e-17	3.01842e-15	TRUE	REACTOME_TRANSLATION	Ast-GxPC2	Cell state
c2_reactome	REACTOME_TRANSLATION	Ast	PC4	0.268847	7.61378e-05	0.00167007	TRUE	REACTOME_TRANSLATION	Ast-GxPC4	Cell state
c2_reactome	REACTOME_TRANSLATION	Mic	PC1	0.816557	4.22591e-16	5.69411e-14	TRUE	REACTOME_TRANSLATION	Mic-GxPC1	Cell state
c2_reactome	REACTOME_TRANSLATION	Mic	PC2	0.920588	1.53072e-18	2.85027e-16	TRUE	REACTOME_TRANSLATION	Mic-GxPC2	Cell state
c2_reactome	REACTOME_TRANSLATION	Oli	PC1	0.377593	1.78143e-08	9.33471e-07	TRUE	REACTOME_TRANSLATION	Oli-GxPC1	Cell state
c2_reactome	REACTOME_TRANSLATION	Exc	PC1	0.593145	7.5815e-17	1.15337e-14	TRUE	REACTOME_TRANSLATION	Exc-GxPC1	Cell state
c2_reactome	REACTOME_TRANSLATION	Exc	PC5	0.181352	0.00306532	0.0338486	TRUE	REACTOME_TRANSLATION	Exc-GxPC5	Cell state
c2_reactome	REACTOME_TRANSLATION	OPC	PC5	0.413453	2.24679e-07	8.82987e-06	TRUE	REACTOME_TRANSLATION	OPC-GxPC5	Cell state
c2_reactome	REACTOME_TRANSLATION	Inh	PC3	0.887766	4.75052e-29	2.24035e-25	TRUE	REACTOME_TRANSLATION	Inh-GxPC3	Cell state
c2_reactome	REACTOME_TRANSLATION	Inh	PC4	0.609962	1.85611e-17	3.01842e-15	TRUE	REACTOME_TRANSLATION	Inh-GxPC4	Cell state
c2_reactome	REACTOME_TRANSMISSION_ACROSS_CHEMICAL_SYNAPSES	Ast	PC4	0.238664	0.00216519	0.0261152	TRUE	REACTOME_TRANSMISSION_ACROSS_CHEMICAL_SYNAPSES	Ast-GxPC4	Cell state
c2_reactome	REACTOME_TRANSMISSION_ACROSS_CHEMICAL_SYNAPSES	Oli	PC4	0.679396	4.0395e-14	4.05325e-12	TRUE	REACTOME_TRANSMISSION_ACROSS_CHEMICAL_SYNAPSES	Oli-GxPC4	Cell state
c2_reactome	REACTOME_TRANSMISSION_ACROSS_CHEMICAL_SYNAPSES	Exc	PC2	0.400749	1.5316e-07	6.22676e-06	TRUE	REACTOME_TRANSMISSION_ACROSS_CHEMICAL_SYNAPSES	Exc-GxPC2	Cell state
c2_reactome	REACTOME_TRANSMISSION_ACROSS_CHEMICAL_SYNAPSES	Exc	PC3	0.198091	0.00406721	0.0416977	TRUE	REACTOME_TRANSMISSION_ACROSS_CHEMICAL_SYNAPSES	Exc-GxPC3	Cell state
c2_reactome	REACTOME_TRANSMISSION_ACROSS_CHEMICAL_SYNAPSES	Inh	PC1	0.411785	4.18191e-08	1.97219e-06	TRUE	REACTOME_TRANSMISSION_ACROSS_CHEMICAL_SYNAPSES	Inh-GxPC1	Cell state
c2_reactome	REACTOME_TRANSMISSION_ACROSS_CHEMICAL_SYNAPSES	Inh	PC2	0.232465	0.000859205	0.0122788	TRUE	REACTOME_TRANSMISSION_ACROSS_CHEMICAL_SYNAPSES	Inh-GxPC2	Cell state
c2_reactome	REACTOME_TRANSMISSION_ACROSS_CHEMICAL_SYNAPSES	Inh	PC5	0.368298	5.94417e-07	2.09199e-05	TRUE	REACTOME_TRANSMISSION_ACROSS_CHEMICAL_SYNAPSES	Inh-GxPC5	Cell state
c2_reactome	REACTOME_TRANSPORT_OF_SMALL_MOLECULES	Ast	PC4	0.200811	8.23441e-05	0.00174936	TRUE	REACTOME_TRANSPORT_OF_SMALL_MOLECULES	Ast-GxPC4	Cell state
c2_reactome	REACTOME_TRANSPORT_OF_SMALL_MOLECULES	Exc	PC1	0.149946	0.0014838	0.0194378	TRUE	REACTOME_TRANSPORT_OF_SMALL_MOLECULES	Exc-GxPC1	Cell state
c2_reactome	REACTOME_TRANSPORT_OF_SMALL_MOLECULES	Inh	PC4	0.17052	0.000359301	0.00601864	TRUE	REACTOME_TRANSPORT_OF_SMALL_MOLECULES	Inh-GxPC4	Cell state
c2_reactome	REACTOME_UB_SPECIFIC_PROCESSING_PROTEASES	Oli	PC3	0.286853	0.000877686	0.012505	TRUE	REACTOME_UB_SPECIFIC_PROCESSING_PROTEASES	Oli-GxPC3	Cell state
c2_reactome	REACTOME_UB_SPECIFIC_PROCESSING_PROTEASES	OPC	PC5	0.270279	0.00370578	0.0389372	TRUE	REACTOME_UB_SPECIFIC_PROCESSING_PROTEASES	OPC-GxPC5	Cell state
c2_reactome	REACTOME_VESICLE_MEDIATED_TRANSPORT	Exc	PC1	0.131181	0.00242608	0.0285321	TRUE	REACTOME_VESICLE_MEDIATED_TRANSPORT	Exc-GxPC1	Cell state
c2_reactome	REACTOME_VIRAL_INFECTION_PATHWAYS	Ast	PC2	0.245139	2.70009e-08	1.34146e-06	TRUE	REACTOME_VIRAL_INFECTION_PATHWAYS	Ast-GxPC2	Cell state
c2_reactome	REACTOME_VIRAL_INFECTION_PATHWAYS	Ast	PC4	0.179231	3.13778e-05	0.000766724	TRUE	REACTOME_VIRAL_INFECTION_PATHWAYS	Ast-GxPC4	Cell state
c2_reactome	REACTOME_VIRAL_INFECTION_PATHWAYS	Mic	PC1	0.279245	5.29169e-08	2.39958e-06	TRUE	REACTOME_VIRAL_INFECTION_PATHWAYS	Mic-GxPC1	Cell state
c2_reactome	REACTOME_VIRAL_INFECTION_PATHWAYS	Mic	PC2	0.136184	0.00416834	0.0426419	TRUE	REACTOME_VIRAL_INFECTION_PATHWAYS	Mic-GxPC2	Cell state
c2_reactome	REACTOME_VIRAL_INFECTION_PATHWAYS	Oli	PC1	0.229993	1.14306e-07	4.85647e-06	TRUE	REACTOME_VIRAL_INFECTION_PATHWAYS	Oli-GxPC1	Cell state
c2_reactome	REACTOME_VIRAL_INFECTION_PATHWAYS	Exc	PC1	0.259758	1.73797e-09	9.75747e-08	TRUE	REACTOME_VIRAL_INFECTION_PATHWAYS	Exc-GxPC1	Cell state
c2_reactome	REACTOME_VIRAL_INFECTION_PATHWAYS	OPC	PC5	0.194669	3.07721e-05	0.000755839	TRUE	REACTOME_VIRAL_INFECTION_PATHWAYS	OPC-GxPC5	Cell state
c2_reactome	REACTOME_VIRAL_INFECTION_PATHWAYS	Inh	PC3	0.412929	2.51067e-20	1.31559e-17	TRUE	REACTOME_VIRAL_INFECTION_PATHWAYS	Inh-GxPC3	Cell state
c2_reactome	REACTOME_VIRAL_INFECTION_PATHWAYS	Inh	PC4	0.243655	1.43469e-08	7.77703e-07	TRUE	REACTOME_VIRAL_INFECTION_PATHWAYS	Inh-GxPC4	Cell state
c2_kegg_legacy	KEGG_ALZHEIMERS_DISEASE	Ast	PC2	0.626341	2.05761e-09	1.39917e-07	TRUE	KEGG_ALZHEIMERS_DISEASE	Ast-GxPC2	Cell state
c2_kegg_legacy	KEGG_ALZHEIMERS_DISEASE	Ast	PC4	0.650176	7.44167e-10	5.69288e-08	TRUE	KEGG_ALZHEIMERS_DISEASE	Ast-GxPC4	Cell state
c2_kegg_legacy	KEGG_ALZHEIMERS_DISEASE	Ast	PC5	0.309868	0.000880739	0.0125352	TRUE	KEGG_ALZHEIMERS_DISEASE	Ast-GxPC5	Cell state
c2_kegg_legacy	KEGG_ALZHEIMERS_DISEASE	Exc	PC1	1.03224	4.12435e-17	6.31025e-15	TRUE	KEGG_ALZHEIMERS_DISEASE	Exc-GxPC1	Cell state
c2_kegg_legacy	KEGG_ALZHEIMERS_DISEASE	Exc	PC4	0.515961	2.09268e-07	8.00448e-06	TRUE	KEGG_ALZHEIMERS_DISEASE	Exc-GxPC4	Cell state
c2_kegg_legacy	KEGG_ALZHEIMERS_DISEASE	OPC	PC5	0.341431	0.000440302	0.00709117	TRUE	KEGG_ALZHEIMERS_DISEASE	OPC-GxPC5	Cell state
c2_kegg_legacy	KEGG_ALZHEIMERS_DISEASE	Inh	PC2	0.244162	0.00584132	0.0490804	TRUE	KEGG_ALZHEIMERS_DISEASE	Inh-GxPC2	Cell state
c2_kegg_legacy	KEGG_ALZHEIMERS_DISEASE	Inh	PC3	1.10342	1.52334e-18	9.32285e-16	TRUE	KEGG_ALZHEIMERS_DISEASE	Inh-GxPC3	Cell state
c2_kegg_legacy	KEGG_ALZHEIMERS_DISEASE	Inh	PC4	0.776625	1.2245e-12	1.24899e-10	TRUE	KEGG_ALZHEIMERS_DISEASE	Inh-GxPC4	Cell state
c2_kegg_legacy	KEGG_AXON_GUIDANCE	Ast	G	0.413584	0.000254263	0.00444597	TRUE	KEGG_AXON_GUIDANCE	Ast-G	Cell state
c2_kegg_legacy	KEGG_AXON_GUIDANCE	Ast	PC4	0.293272	0.00413888	0.0378059	TRUE	KEGG_AXON_GUIDANCE	Ast-GxPC4	Cell state
c2_kegg_legacy	KEGG_AXON_GUIDANCE	Exc	PC4	0.570976	1.6675e-07	6.8034e-06	TRUE	KEGG_AXON_GUIDANCE	Exc-GxPC4	Cell state
c2_kegg_legacy	KEGG_AXON_GUIDANCE	Inh	PC2	0.317863	0.0012389	0.0156537	TRUE	KEGG_AXON_GUIDANCE	Inh-GxPC2	Cell state
c2_kegg_legacy	KEGG_AXON_GUIDANCE	Inh	PC5	0.330749	0.000813086	0.0121368	TRUE	KEGG_AXON_GUIDANCE	Inh-GxPC5	Cell state
c2_kegg_legacy	KEGG_CALCIUM_SIGNALING_PATHWAY	Oli	PC4	0.749882	1.6743e-08	1.02467e-06	TRUE	KEGG_CALCIUM_SIGNALING_PATHWAY	Oli-GxPC4	Cell state
c2_kegg_legacy	KEGG_CALCIUM_SIGNALING_PATHWAY	Exc	PC2	0.565114	3.55393e-07	1.22216e-05	TRUE	KEGG_CALCIUM_SIGNALING_PATHWAY	Exc-GxPC2	Cell state
c2_kegg_legacy	KEGG_CALCIUM_SIGNALING_PATHWAY	Inh	PC1	0.553836	3.59458e-07	1.22216e-05	TRUE	KEGG_CALCIUM_SIGNALING_PATHWAY	Inh-GxPC1	Cell state
c2_kegg_legacy	KEGG_CALCIUM_SIGNALING_PATHWAY	Inh	PC2	0.521818	1.10744e-06	3.38877e-05	TRUE	KEGG_CALCIUM_SIGNALING_PATHWAY	Inh-GxPC2	Cell state
c2_kegg_legacy	KEGG_CALCIUM_SIGNALING_PATHWAY	Inh	PC5	0.502018	2.54617e-06	7.42027e-05	TRUE	KEGG_CALCIUM_SIGNALING_PATHWAY	Inh-GxPC5	Cell state
c2_kegg_legacy	KEGG_CHEMOKINE_SIGNALING_PATHWAY	Oli	PC4	0.366347	0.0006465	0.0101451	TRUE	KEGG_CHEMOKINE_SIGNALING_PATHWAY	Oli-GxPC4	Cell state
c2_kegg_legacy	KEGG_CHEMOKINE_SIGNALING_PATHWAY	Exc	PC2	0.364885	0.000308219	0.00509811	TRUE	KEGG_CHEMOKINE_SIGNALING_PATHWAY	Exc-GxPC2	Cell state
c2_kegg_legacy	KEGG_CHEMOKINE_SIGNALING_PATHWAY	Inh	PC1	0.310148	0.00173862	0.0212807	TRUE	KEGG_CHEMOKINE_SIGNALING_PATHWAY	Inh-GxPC1	Cell state
c2_kegg_legacy	KEGG_ENDOCYTOSIS	Oli	PC3	0.23472	0.00428948	0.0386053	TRUE	KEGG_ENDOCYTOSIS	Oli-GxPC3	Cell state
c2_kegg_legacy	KEGG_FOCAL_ADHESION	Ast	PC5	0.268972	0.00223023	0.0231339	TRUE	KEGG_FOCAL_ADHESION	Ast-GxPC5	Cell state
c2_kegg_legacy	KEGG_FOCAL_ADHESION	Exc	PC2	0.52379	5.73243e-08	2.92354e-06	TRUE	KEGG_FOCAL_ADHESION	Exc-GxPC2	Cell state
c2_kegg_legacy	KEGG_FOCAL_ADHESION	Exc	PC4	0.232528	0.00585436	0.0490804	TRUE	KEGG_FOCAL_ADHESION	Exc-GxPC4	Cell state
c2_kegg_legacy	KEGG_FOCAL_ADHESION	Inh	PC1	0.354661	6.33256e-05	0.00133639	TRUE	KEGG_FOCAL_ADHESION	Inh-GxPC1	Cell state
c2_kegg_legacy	KEGG_FOCAL_ADHESION	Inh	PC2	0.276164	0.00114612	0.0149239	TRUE	KEGG_FOCAL_ADHESION	Inh-GxPC2	Cell state
c2_kegg_legacy	KEGG_FOCAL_ADHESION	Inh	PC5	0.32205	0.000200824	0.00381639	TRUE	KEGG_FOCAL_ADHESION	Inh-GxPC5	Cell state
c2_kegg_legacy	KEGG_HUNTINGTONS_DISEASE	Ast	PC2	0.64601	1.12664e-10	9.85005e-09	TRUE	KEGG_HUNTINGTONS_DISEASE	Ast-GxPC2	Cell state
c2_kegg_legacy	KEGG_HUNTINGTONS_DISEASE	Ast	PC4	0.518212	6.69726e-08	3.15286e-06	TRUE	KEGG_HUNTINGTONS_DISEASE	Ast-GxPC4	Cell state
c2_kegg_legacy	KEGG_HUNTINGTONS_DISEASE	Ast	PC5	0.269709	0.00202327	0.021727	TRUE	KEGG_HUNTINGTONS_DISEASE	Ast-GxPC5	Cell state
c2_kegg_legacy	KEGG_HUNTINGTONS_DISEASE	Exc	PC1	0.949955	8.77189e-18	2.6842e-15	TRUE	KEGG_HUNTINGTONS_DISEASE	Exc-GxPC1	Cell state
c2_kegg_legacy	KEGG_HUNTINGTONS_DISEASE	Exc	PC4	0.315151	0.000269634	0.00458377	TRUE	KEGG_HUNTINGTONS_DISEASE	Exc-GxPC4	Cell state
c2_kegg_legacy	KEGG_HUNTINGTONS_DISEASE	Exc	PC5	0.331216	0.000149944	0.00296018	TRUE	KEGG_HUNTINGTONS_DISEASE	Exc-GxPC5	Cell state
c2_kegg_legacy	KEGG_HUNTINGTONS_DISEASE	OPC	PC5	0.312176	0.00072419	0.0110801	TRUE	KEGG_HUNTINGTONS_DISEASE	OPC-GxPC5	Cell state
c2_kegg_legacy	KEGG_HUNTINGTONS_DISEASE	Inh	PC3	0.918254	2.05339e-17	4.18891e-15	TRUE	KEGG_HUNTINGTONS_DISEASE	Inh-GxPC3	Cell state
c2_kegg_legacy	KEGG_HUNTINGTONS_DISEASE	Inh	PC4	0.810653	5.09234e-15	6.23303e-13	TRUE	KEGG_HUNTINGTONS_DISEASE	Inh-GxPC4	Cell state
c2_kegg_legacy	KEGG_MAPK_SIGNALING_PATHWAY	Ast	PC1	0.23738	0.00187589	0.021727	TRUE	KEGG_MAPK_SIGNALING_PATHWAY	Ast-GxPC1	Cell state
c2_kegg_legacy	KEGG_MAPK_SIGNALING_PATHWAY	Oli	PC4	0.405415	9.03268e-07	2.90948e-05	TRUE	KEGG_MAPK_SIGNALING_PATHWAY	Oli-GxPC4	Cell state
c2_kegg_legacy	KEGG_MAPK_SIGNALING_PATHWAY	Exc	PC2	0.438758	2.70002e-08	1.50219e-06	TRUE	KEGG_MAPK_SIGNALING_PATHWAY	Exc-GxPC2	Cell state
c2_kegg_legacy	KEGG_MAPK_SIGNALING_PATHWAY	OPC	PC2	0.27809	0.000992275	0.0135958	TRUE	KEGG_MAPK_SIGNALING_PATHWAY	OPC-GxPC2	Cell state
c2_kegg_legacy	KEGG_MAPK_SIGNALING_PATHWAY	Inh	PC1	0.232007	0.00178782	0.0214538	TRUE	KEGG_MAPK_SIGNALING_PATHWAY	Inh-GxPC1	Cell state
c2_kegg_legacy	KEGG_MAPK_SIGNALING_PATHWAY	Inh	PC5	0.279847	0.00021964	0.00395353	TRUE	KEGG_MAPK_SIGNALING_PATHWAY	Inh-GxPC5	Cell state
c2_kegg_legacy	KEGG_NEUROACTIVE_LIGAND_RECEPTOR_INTERACTION	Ast	G	0.434516	0.00193922	0.021727	TRUE	KEGG_NEUROACTIVE_LIGAND_RECEPTOR_INTERACTION	Ast-G	Cell state
c2_kegg_legacy	KEGG_NEUROACTIVE_LIGAND_RECEPTOR_INTERACTION	Oli	PC4	0.600917	4.97426e-05	0.00108723	TRUE	KEGG_NEUROACTIVE_LIGAND_RECEPTOR_INTERACTION	Oli-GxPC4	Cell state
c2_kegg_legacy	KEGG_NEUROACTIVE_LIGAND_RECEPTOR_INTERACTION	Exc	G	0.277625	0.00335314	0.0325733	TRUE	KEGG_NEUROACTIVE_LIGAND_RECEPTOR_INTERACTION	Exc-G	Cell state
c2_kegg_legacy	KEGG_NEUROACTIVE_LIGAND_RECEPTOR_INTERACTION	Exc	PC2	0.475331	8.3956e-06	0.00023355	TRUE	KEGG_NEUROACTIVE_LIGAND_RECEPTOR_INTERACTION	Exc-GxPC2	Cell state
c2_kegg_legacy	KEGG_NEUROACTIVE_LIGAND_RECEPTOR_INTERACTION	Exc	PC4	0.321371	0.00113605	0.0149239	TRUE	KEGG_NEUROACTIVE_LIGAND_RECEPTOR_INTERACTION	Exc-GxPC4	Cell state
c2_kegg_legacy	KEGG_NEUROACTIVE_LIGAND_RECEPTOR_INTERACTION	OPC	G	0.505453	0.0024814	0.0253103	TRUE	KEGG_NEUROACTIVE_LIGAND_RECEPTOR_INTERACTION	OPC-G	Cell state
c2_kegg_legacy	KEGG_NEUROACTIVE_LIGAND_RECEPTOR_INTERACTION	Inh	PC1	0.603801	8.45795e-08	3.69733e-06	TRUE	KEGG_NEUROACTIVE_LIGAND_RECEPTOR_INTERACTION	Inh-GxPC1	Cell state
c2_kegg_legacy	KEGG_NEUROACTIVE_LIGAND_RECEPTOR_INTERACTION	Inh	PC2	0.433568	3.63558e-05	0.00088999	TRUE	KEGG_NEUROACTIVE_LIGAND_RECEPTOR_INTERACTION	Inh-GxPC2	Cell state
c2_kegg_legacy	KEGG_NEUROACTIVE_LIGAND_RECEPTOR_INTERACTION	Inh	PC5	0.460713	1.26412e-05	0.000336367	TRUE	KEGG_NEUROACTIVE_LIGAND_RECEPTOR_INTERACTION	Inh-GxPC5	Cell state
c2_kegg_legacy	KEGG_NEUROTROPHIN_SIGNALING_PATHWAY	Oli	PC4	0.279798	0.00471283	0.0412036	TRUE	KEGG_NEUROTROPHIN_SIGNALING_PATHWAY	Oli-GxPC4	Cell state
c2_kegg_legacy	KEGG_NEUROTROPHIN_SIGNALING_PATHWAY	Exc	PC1	0.27865	0.00410883	0.0378059	TRUE	KEGG_NEUROTROPHIN_SIGNALING_PATHWAY	Exc-GxPC1	Cell state
c2_kegg_legacy	KEGG_NEUROTROPHIN_SIGNALING_PATHWAY	Exc	PC2	0.407043	8.64742e-05	0.00176407	TRUE	KEGG_NEUROTROPHIN_SIGNALING_PATHWAY	Exc-GxPC2	Cell state
c2_kegg_legacy	KEGG_NEUROTROPHIN_SIGNALING_PATHWAY	Exc	PC3	0.381905	0.000205786	0.00381639	TRUE	KEGG_NEUROTROPHIN_SIGNALING_PATHWAY	Exc-GxPC3	Cell state
c2_kegg_legacy	KEGG_PATHWAYS_IN_CANCER	Ast	PC3	0.212911	0.00189574	0.021727	TRUE	KEGG_PATHWAYS_IN_CANCER	Ast-GxPC3	Cell state
c2_kegg_legacy	KEGG_PATHWAYS_IN_CANCER	Ast	PC5	0.19238	0.0043862	0.0389037	TRUE	KEGG_PATHWAYS_IN_CANCER	Ast-GxPC5	Cell state
c2_kegg_legacy	KEGG_PATHWAYS_IN_CANCER	Mic	PC4	0.357403	4.08011e-05	0.000960396	TRUE	KEGG_PATHWAYS_IN_CANCER	Mic-GxPC4	Cell state
c2_kegg_legacy	KEGG_PATHWAYS_IN_CANCER	Exc	PC2	0.229099	0.00084767	0.0123518	TRUE	KEGG_PATHWAYS_IN_CANCER	Exc-GxPC2	Cell state
c2_kegg_legacy	KEGG_PATHWAYS_IN_CANCER	Exc	PC4	0.199406	0.00303412	0.0299497	TRUE	KEGG_PATHWAYS_IN_CANCER	Exc-GxPC4	Cell state
c2_kegg_legacy	KEGG_PATHWAYS_IN_CANCER	Inh	PC1	0.207868	0.00202359	0.021727	TRUE	KEGG_PATHWAYS_IN_CANCER	Inh-GxPC1	Cell state
c2_kegg_legacy	KEGG_PATHWAYS_IN_CANCER	Inh	PC2	0.292882	2.65874e-05	0.000677979	TRUE	KEGG_PATHWAYS_IN_CANCER	Inh-GxPC2	Cell state
c2_kegg_legacy	KEGG_PURINE_METABOLISM	OPC	G	0.330589	0.00502239	0.0432916	TRUE	KEGG_PURINE_METABOLISM	OPC-G	Cell state
c2_kegg_legacy	KEGG_REGULATION_OF_ACTIN_CYTOSKELETON	Oli	PC4	0.244734	0.00407517	0.0378059	TRUE	KEGG_REGULATION_OF_ACTIN_CYTOSKELETON	Oli-GxPC4	Cell state
c2_kegg_legacy	KEGG_REGULATION_OF_ACTIN_CYTOSKELETON	Exc	PC2	0.359081	4.38241e-05	0.000993346	TRUE	KEGG_REGULATION_OF_ACTIN_CYTOSKELETON	Exc-GxPC2	Cell state
c2_kegg_legacy	KEGG_SPLICEOSOME	Oli	PC3	0.295662	0.00125332	0.0156537	TRUE	KEGG_SPLICEOSOME	Oli-GxPC3	Cell state
c2_kegg_legacy	KEGG_SPLICEOSOME	Exc	PC1	0.269937	0.00266821	0.0267695	TRUE	KEGG_SPLICEOSOME	Exc-GxPC1	Cell state
c2_kegg_legacy	KEGG_SPLICEOSOME	Exc	PC5	0.279124	0.00214788	0.0226639	TRUE	KEGG_SPLICEOSOME	Exc-GxPC5	Cell state
c2_kegg_legacy	KEGG_SPLICEOSOME	Inh	PC3	0.280415	0.00199581	0.021727	TRUE	KEGG_SPLICEOSOME	Inh-GxPC3	Cell state
c2_kegg_legacy	KEGG_UBIQUITIN_MEDIATED_PROTEOLYSIS	Oli	PC5	0.262903	0.00390331	0.0373254	TRUE	KEGG_UBIQUITIN_MEDIATED_PROTEOLYSIS	Oli-GxPC5	Cell state
c2_kegg_legacy	KEGG_WNT_SIGNALING_PATHWAY	Ast	PC5	0.340229	0.000999694	0.0135958	TRUE	KEGG_WNT_SIGNALING_PATHWAY	Ast-GxPC5	Cell state
c5_cc	GOCC_ACTIN_BASED_CELL_PROJECTION	Ast	PC1	0.283014	0.00208446	0.0262902	TRUE	GOCC_ACTIN_BASED_CELL_PROJECTION	Ast-GxPC1	Cell state
c5_cc	GOCC_ACTIN_BASED_CELL_PROJECTION	Exc	PC2	0.483106	4.00802e-07	1.6943e-05	TRUE	GOCC_ACTIN_BASED_CELL_PROJECTION	Exc-GxPC2	Cell state
c5_cc	GOCC_ACTIN_BASED_CELL_PROJECTION	Exc	PC4	0.30694	0.000511479	0.0082013	TRUE	GOCC_ACTIN_BASED_CELL_PROJECTION	Exc-GxPC4	Cell state
c5_cc	GOCC_ACTIN_BASED_CELL_PROJECTION	Inh	PC1	0.302059	0.000679465	0.0105025	TRUE	GOCC_ACTIN_BASED_CELL_PROJECTION	Inh-GxPC1	Cell state
c5_cc	GOCC_ACTIN_CYTOSKELETON	Ast	PC1	0.238456	5.37796e-05	0.00122651	TRUE	GOCC_ACTIN_CYTOSKELETON	Ast-GxPC1	Cell state
c5_cc	GOCC_ACTIN_CYTOSKELETON	Ast	PC4	0.201932	0.000437335	0.00713546	TRUE	GOCC_ACTIN_CYTOSKELETON	Ast-GxPC4	Cell state
c5_cc	GOCC_ACTIN_CYTOSKELETON	Ast	PC5	0.205718	0.000360133	0.00605283	TRUE	GOCC_ACTIN_CYTOSKELETON	Ast-GxPC5	Cell state
c5_cc	GOCC_ACTIN_CYTOSKELETON	Exc	PC2	0.285421	7.38944e-07	2.89058e-05	TRUE	GOCC_ACTIN_CYTOSKELETON	Exc-GxPC2	Cell state
c5_cc	GOCC_ACTIN_CYTOSKELETON	Exc	PC4	0.244569	1.65832e-05	0.000455835	TRUE	GOCC_ACTIN_CYTOSKELETON	Exc-GxPC4	Cell state
c5_cc	GOCC_ACTIN_CYTOSKELETON	OPC	PC2	0.205756	0.00106674	0.0151076	TRUE	GOCC_ACTIN_CYTOSKELETON	OPC-GxPC2	Cell state
c5_cc	GOCC_ACTIN_CYTOSKELETON	Inh	PC5	0.154454	0.00373777	0.0408956	TRUE	GOCC_ACTIN_CYTOSKELETON	Inh-GxPC5	Cell state
c5_cc	GOCC_ADHERENS_JUNCTION	Exc	PC2	0.241032	0.00365939	0.0403546	TRUE	GOCC_ADHERENS_JUNCTION	Exc-GxPC2	Cell state
c5_cc	GOCC_ADHERENS_JUNCTION	Exc	PC4	0.241323	0.00352947	0.039232	TRUE	GOCC_ADHERENS_JUNCTION	Exc-GxPC4	Cell state
c5_cc	GOCC_ADHERENS_JUNCTION	OPC	PC2	0.281711	0.00447541	0.0465043	TRUE	GOCC_ADHERENS_JUNCTION	OPC-GxPC2	Cell state
c5_cc	GOCC_ADHERENS_JUNCTION	Inh	PC2	0.344633	9.2212e-05	0.00192713	TRUE	GOCC_ADHERENS_JUNCTION	Inh-GxPC2	Cell state
c5_cc	GOCC_ANCHORING_JUNCTION	Ast	PC4	0.167237	0.000111093	0.00223791	TRUE	GOCC_ANCHORING_JUNCTION	Ast-GxPC4	Cell state
c5_cc	GOCC_ANCHORING_JUNCTION	Oli	PC1	0.131609	0.00165962	0.0219447	TRUE	GOCC_ANCHORING_JUNCTION	Oli-GxPC1	Cell state
c5_cc	GOCC_ANCHORING_JUNCTION	Oli	PC4	0.201572	3.08286e-06	0.000101789	TRUE	GOCC_ANCHORING_JUNCTION	Oli-GxPC4	Cell state
c5_cc	GOCC_ANCHORING_JUNCTION	Exc	PC1	0.112523	0.00481611	0.0491933	TRUE	GOCC_ANCHORING_JUNCTION	Exc-GxPC1	Cell state
c5_cc	GOCC_ANCHORING_JUNCTION	Exc	PC2	0.16441	9.14197e-05	0.00192499	TRUE	GOCC_ANCHORING_JUNCTION	Exc-GxPC2	Cell state
c5_cc	GOCC_ANCHORING_JUNCTION	Exc	PC4	0.16346	9.80891e-05	0.00202717	TRUE	GOCC_ANCHORING_JUNCTION	Exc-GxPC4	Cell state
c5_cc	GOCC_ANCHORING_JUNCTION	OPC	PC5	0.129985	0.00405573	0.0435211	TRUE	GOCC_ANCHORING_JUNCTION	OPC-GxPC5	Cell state
c5_cc	GOCC_ANCHORING_JUNCTION	Inh	PC1	0.182903	1.90977e-05	0.000514808	TRUE	GOCC_ANCHORING_JUNCTION	Inh-GxPC1	Cell state
c5_cc	GOCC_ANCHORING_JUNCTION	Inh	PC2	0.236274	4.71863e-08	2.53173e-06	TRUE	GOCC_ANCHORING_JUNCTION	Inh-GxPC2	Cell state
c5_cc	GOCC_ANCHORING_JUNCTION	Inh	PC4	0.160509	0.000109917	0.00222398	TRUE	GOCC_ANCHORING_JUNCTION	Inh-GxPC4	Cell state
c5_cc	GOCC_ANCHORING_JUNCTION	Inh	PC5	0.129604	0.001484	0.0201464	TRUE	GOCC_ANCHORING_JUNCTION	Inh-GxPC5	Cell state
c5_cc	GOCC_APICAL_JUNCTION_COMPLEX	Exc	PC2	0.433928	0.000119981	0.00238254	TRUE	GOCC_APICAL_JUNCTION_COMPLEX	Exc-GxPC2	Cell state
c5_cc	GOCC_APICAL_JUNCTION_COMPLEX	Exc	PC3	0.323618	0.002535	0.0302853	TRUE	GOCC_APICAL_JUNCTION_COMPLEX	Exc-GxPC3	Cell state
c5_cc	GOCC_APICAL_PART_OF_CELL	Ast	PC5	0.22632	0.00100357	0.0144701	TRUE	GOCC_APICAL_PART_OF_CELL	Ast-GxPC5	Cell state
c5_cc	GOCC_APICAL_PART_OF_CELL	Oli	G	0.209906	0.00306678	0.0348527	TRUE	GOCC_APICAL_PART_OF_CELL	Oli-G	Cell state
c5_cc	GOCC_APICAL_PART_OF_CELL	Exc	PC2	0.275099	4.54591e-05	0.00108403	TRUE	GOCC_APICAL_PART_OF_CELL	Exc-GxPC2	Cell state
c5_cc	GOCC_APICAL_PART_OF_CELL	Inh	PC1	0.215317	0.00134045	0.018423	TRUE	GOCC_APICAL_PART_OF_CELL	Inh-GxPC1	Cell state
c5_cc	GOCC_APICAL_PART_OF_CELL	Inh	PC5	0.279495	4.22953e-05	0.00103968	TRUE	GOCC_APICAL_PART_OF_CELL	Inh-GxPC5	Cell state
c5_cc	GOCC_ATPASE_COMPLEX	Exc	PC1	0.325827	0.000413027	0.0067785	TRUE	GOCC_ATPASE_COMPLEX	Exc-GxPC1	Cell state
c5_cc	GOCC_ATPASE_COMPLEX	Inh	PC3	0.358612	0.000110003	0.00222398	TRUE	GOCC_ATPASE_COMPLEX	Inh-GxPC3	Cell state
c5_cc	GOCC_AXON	Ast	PC4	0.179706	0.000333	0.00564784	TRUE	GOCC_AXON	Ast-GxPC4	Cell state
c5_cc	GOCC_AXON	Oli	PC4	0.410331	1.29262e-15	2.88512e-13	TRUE	GOCC_AXON	Oli-GxPC4	Cell state
c5_cc	GOCC_AXON	Exc	PC1	0.154328	0.000470692	0.00763507	TRUE	GOCC_AXON	Exc-GxPC1	Cell state
c5_cc	GOCC_AXON	Exc	PC2	0.262201	1.80335e-08	1.08201e-06	TRUE	GOCC_AXON	Exc-GxPC2	Cell state
c5_cc	GOCC_AXON	Exc	PC3	0.219383	1.50781e-06	5.46337e-05	TRUE	GOCC_AXON	Exc-GxPC3	Cell state
c5_cc	GOCC_AXON	Inh	PC1	0.203296	9.72206e-06	0.000287032	TRUE	GOCC_AXON	Inh-GxPC1	Cell state
c5_cc	GOCC_AXON	Inh	PC2	0.225488	9.29599e-07	3.50484e-05	TRUE	GOCC_AXON	Inh-GxPC2	Cell state
c5_cc	GOCC_AXON	Inh	PC4	0.174725	8.72122e-05	0.00186454	TRUE	GOCC_AXON	Inh-GxPC4	Cell state
c5_cc	GOCC_AXON	Inh	PC5	0.219279	1.63026e-06	5.86892e-05	TRUE	GOCC_AXON	Inh-GxPC5	Cell state
c5_cc	GOCC_AZUROPHIL_GRANULE	Ast	PC2	0.462814	2.23366e-05	0.000590702	TRUE	GOCC_AZUROPHIL_GRANULE	Ast-GxPC2	Cell state
c5_cc	GOCC_AZUROPHIL_GRANULE	Ast	PC4	0.289053	0.00416892	0.0442254	TRUE	GOCC_AZUROPHIL_GRANULE	Ast-GxPC4	Cell state
c5_cc	GOCC_AZUROPHIL_GRANULE	OPC	PC5	0.378932	0.00184288	0.0238039	TRUE	GOCC_AZUROPHIL_GRANULE	OPC-GxPC5	Cell state
c5_cc	GOCC_AZUROPHIL_GRANULE	Inh	PC3	0.306634	0.0021146	0.0265156	TRUE	GOCC_AZUROPHIL_GRANULE	Inh-GxPC3	Cell state
c5_cc	GOCC_BASAL_PART_OF_CELL	Ast	PC1	0.290981	0.000379044	0.00631363	TRUE	GOCC_BASAL_PART_OF_CELL	Ast-GxPC1	Cell state
c5_cc	GOCC_BASAL_PART_OF_CELL	Mic	PC3	0.43837	0.000115345	0.00230345	TRUE	GOCC_BASAL_PART_OF_CELL	Mic-GxPC3	Cell state
c5_cc	GOCC_BASAL_PART_OF_CELL	Mic	PC5	0.34575	0.00153315	0.0206642	TRUE	GOCC_BASAL_PART_OF_CELL	Mic-GxPC5	Cell state
c5_cc	GOCC_BASAL_PART_OF_CELL	Oli	PC4	0.226547	0.00455415	0.0471468	TRUE	GOCC_BASAL_PART_OF_CELL	Oli-GxPC4	Cell state
c5_cc	GOCC_BASAL_PART_OF_CELL	Inh	PC5	0.229163	0.0029843	0.0341734	TRUE	GOCC_BASAL_PART_OF_CELL	Inh-GxPC5	Cell state
c5_cc	GOCC_BASOLATERAL_PLASMA_MEMBRANE	Ast	PC1	0.268343	0.00200105	0.0255512	TRUE	GOCC_BASOLATERAL_PLASMA_MEMBRANE	Ast-GxPC1	Cell state
c5_cc	GOCC_BASOLATERAL_PLASMA_MEMBRANE	Mic	PC3	0.422366	0.000587347	0.00925817	TRUE	GOCC_BASOLATERAL_PLASMA_MEMBRANE	Mic-GxPC3	Cell state
c5_cc	GOCC_BASOLATERAL_PLASMA_MEMBRANE	Mic	PC5	0.35524	0.00284914	0.0331904	TRUE	GOCC_BASOLATERAL_PLASMA_MEMBRANE	Mic-GxPC5	Cell state
c5_cc	GOCC_BASOLATERAL_PLASMA_MEMBRANE	Oli	PC4	0.368603	9.8509e-05	0.00202834	TRUE	GOCC_BASOLATERAL_PLASMA_MEMBRANE	Oli-GxPC4	Cell state
c5_cc	GOCC_BASOLATERAL_PLASMA_MEMBRANE	Inh	PC5	0.239064	0.00421308	0.0445222	TRUE	GOCC_BASOLATERAL_PLASMA_MEMBRANE	Inh-GxPC5	Cell state
c5_cc	GOCC_CATALYTIC_COMPLEX	Oli	PC5	0.0802087	0.0042333	0.0445372	TRUE	GOCC_CATALYTIC_COMPLEX	Oli-GxPC5	Cell state
c5_cc	GOCC_CATALYTIC_COMPLEX	Exc	PC1	0.153682	1.34816e-07	6.32163e-06	TRUE	GOCC_CATALYTIC_COMPLEX	Exc-GxPC1	Cell state
c5_cc	GOCC_CATALYTIC_COMPLEX	Exc	PC5	0.0895364	0.00137512	0.0187723	TRUE	GOCC_CATALYTIC_COMPLEX	Exc-GxPC5	Cell state
c5_cc	GOCC_CATALYTIC_COMPLEX	Inh	PC3	0.133713	3.76001e-06	0.00012058	TRUE	GOCC_CATALYTIC_COMPLEX	Inh-GxPC3	Cell state
c5_cc	GOCC_CATION_CHANNEL_COMPLEX	Ast	PC4	0.297292	0.00433344	0.045282	TRUE	GOCC_CATION_CHANNEL_COMPLEX	Ast-GxPC4	Cell state
c5_cc	GOCC_CATION_CHANNEL_COMPLEX	Oli	PC4	0.950632	1.35804e-12	1.64736e-10	TRUE	GOCC_CATION_CHANNEL_COMPLEX	Oli-GxPC4	Cell state
c5_cc	GOCC_CATION_CHANNEL_COMPLEX	Exc	PC2	0.320589	0.000214348	0.00389597	TRUE	GOCC_CATION_CHANNEL_COMPLEX	Exc-GxPC2	Cell state
c5_cc	GOCC_CATION_CHANNEL_COMPLEX	Inh	PC1	0.437605	3.49796e-06	0.00011348	TRUE	GOCC_CATION_CHANNEL_COMPLEX	Inh-GxPC1	Cell state
c5_cc	GOCC_CATION_CHANNEL_COMPLEX	Inh	PC2	0.392164	1.9979e-05	0.000533411	TRUE	GOCC_CATION_CHANNEL_COMPLEX	Inh-GxPC2	Cell state
c5_cc	GOCC_CELL_BODY	Ast	PC4	0.24489	1.94809e-05	0.000522613	TRUE	GOCC_CELL_BODY	Ast-GxPC4	Cell state
c5_cc	GOCC_CELL_BODY	Oli	PC4	0.391333	6.03164e-12	6.59933e-10	TRUE	GOCC_CELL_BODY	Oli-GxPC4	Cell state
c5_cc	GOCC_CELL_BODY	Exc	PC1	0.174323	0.000418412	0.00684674	TRUE	GOCC_CELL_BODY	Exc-GxPC1	Cell state
c5_cc	GOCC_CELL_BODY	Exc	PC2	0.266983	2.49076e-07	1.11188e-05	TRUE	GOCC_CELL_BODY	Exc-GxPC2	Cell state
c5_cc	GOCC_CELL_BODY	Exc	PC3	0.149807	0.00208627	0.0262902	TRUE	GOCC_CELL_BODY	Exc-GxPC3	Cell state
c5_cc	GOCC_CELL_BODY	Inh	PC1	0.180778	0.000269794	0.0047792	TRUE	GOCC_CELL_BODY	Inh-GxPC1	Cell state
c5_cc	GOCC_CELL_BODY	Inh	PC2	0.216569	1.53635e-05	0.000430795	TRUE	GOCC_CELL_BODY	Inh-GxPC2	Cell state
c5_cc	GOCC_CELL_BODY	Inh	PC4	0.147934	0.00185995	0.0239689	TRUE	GOCC_CELL_BODY	Inh-GxPC4	Cell state
c5_cc	GOCC_CELL_BODY	Inh	PC5	0.235777	2.7467e-06	9.1741e-05	TRUE	GOCC_CELL_BODY	Inh-GxPC5	Cell state
c5_cc	GOCC_CELL_CELL_JUNCTION	Ast	PC3	0.185902	0.00154764	0.0208035	TRUE	GOCC_CELL_CELL_JUNCTION	Ast-GxPC3	Cell state
c5_cc	GOCC_CELL_CELL_JUNCTION	Exc	PC2	0.267487	5.48552e-06	0.000168182	TRUE	GOCC_CELL_CELL_JUNCTION	Exc-GxPC2	Cell state
c5_cc	GOCC_CELL_CELL_JUNCTION	OPC	PC2	0.253582	0.00018515	0.0034097	TRUE	GOCC_CELL_CELL_JUNCTION	OPC-GxPC2	Cell state
c5_cc	GOCC_CELL_CELL_JUNCTION	OPC	PC4	0.193817	0.00296215	0.0341734	TRUE	GOCC_CELL_CELL_JUNCTION	OPC-GxPC4	Cell state
c5_cc	GOCC_CELL_CELL_JUNCTION	Inh	PC1	0.178521	0.00162267	0.0215583	TRUE	GOCC_CELL_CELL_JUNCTION	Inh-GxPC1	Cell state
c5_cc	GOCC_CELL_CELL_JUNCTION	Inh	PC2	0.248608	2.02863e-05	0.000539035	TRUE	GOCC_CELL_CELL_JUNCTION	Inh-GxPC2	Cell state
c5_cc	GOCC_CELL_CELL_JUNCTION	Inh	PC5	0.177499	0.00148099	0.0201464	TRUE	GOCC_CELL_CELL_JUNCTION	Inh-GxPC5	Cell state
c5_cc	GOCC_CELL_CORTEX	Exc	PC1	0.208484	0.00137596	0.0187723	TRUE	GOCC_CELL_CORTEX	Exc-GxPC1	Cell state
c5_cc	GOCC_CELL_CORTEX	Exc	PC2	0.211023	0.00131161	0.0181158	TRUE	GOCC_CELL_CORTEX	Exc-GxPC2	Cell state
c5_cc	GOCC_CELL_CORTEX	Exc	PC3	0.222129	0.000727622	0.011063	TRUE	GOCC_CELL_CORTEX	Exc-GxPC3	Cell state
c5_cc	GOCC_CELL_CORTEX	Exc	PC4	0.20074	0.00205918	0.0261736	TRUE	GOCC_CELL_CORTEX	Exc-GxPC4	Cell state
c5_cc	GOCC_CELL_LEADING_EDGE	Ast	PC3	0.158596	0.00485477	0.0493435	TRUE	GOCC_CELL_LEADING_EDGE	Ast-GxPC3	Cell state
c5_cc	GOCC_CELL_LEADING_EDGE	Oli	PC4	0.182024	0.00136595	0.0187272	TRUE	GOCC_CELL_LEADING_EDGE	Oli-GxPC4	Cell state
c5_cc	GOCC_CELL_LEADING_EDGE	Inh	PC1	0.229885	5.05132e-05	0.00117935	TRUE	GOCC_CELL_LEADING_EDGE	Inh-GxPC1	Cell state
c5_cc	GOCC_CELL_PROJECTION_MEMBRANE	Oli	PC4	0.216613	0.00218399	0.0270221	TRUE	GOCC_CELL_PROJECTION_MEMBRANE	Oli-GxPC4	Cell state
c5_cc	GOCC_CELL_PROJECTION_MEMBRANE	Exc	PC2	0.20049	0.00220457	0.0271556	TRUE	GOCC_CELL_PROJECTION_MEMBRANE	Exc-GxPC2	Cell state
c5_cc	GOCC_CELL_PROJECTION_MEMBRANE	Exc	PC4	0.20504	0.00176128	0.0230162	TRUE	GOCC_CELL_PROJECTION_MEMBRANE	Exc-GxPC4	Cell state
c5_cc	GOCC_CELL_PROJECTION_MEMBRANE	OPC	G	0.259594	0.00150448	0.0203269	TRUE	GOCC_CELL_PROJECTION_MEMBRANE	OPC-G	Cell state
c5_cc	GOCC_CELL_PROJECTION_MEMBRANE	OPC	PC2	0.233752	0.00298488	0.0341734	TRUE	GOCC_CELL_PROJECTION_MEMBRANE	OPC-GxPC2	Cell state
c5_cc	GOCC_CELL_SUBSTRATE_JUNCTION	Ast	PC2	0.24509	2.3984e-05	0.000625378	TRUE	GOCC_CELL_SUBSTRATE_JUNCTION	Ast-GxPC2	Cell state
c5_cc	GOCC_CELL_SUBSTRATE_JUNCTION	Ast	PC4	0.278406	2.1467e-06	7.4401e-05	TRUE	GOCC_CELL_SUBSTRATE_JUNCTION	Ast-GxPC4	Cell state
c5_cc	GOCC_CELL_SUBSTRATE_JUNCTION	Mic	PC1	0.314261	6.68908e-06	0.000201757	TRUE	GOCC_CELL_SUBSTRATE_JUNCTION	Mic-GxPC1	Cell state
c5_cc	GOCC_CELL_SUBSTRATE_JUNCTION	Oli	PC1	0.232315	6.45849e-05	0.00142444	TRUE	GOCC_CELL_SUBSTRATE_JUNCTION	Oli-GxPC1	Cell state
c5_cc	GOCC_CELL_SUBSTRATE_JUNCTION	Oli	PC4	0.265584	5.12801e-06	0.000158968	TRUE	GOCC_CELL_SUBSTRATE_JUNCTION	Oli-GxPC4	Cell state
c5_cc	GOCC_CELL_SUBSTRATE_JUNCTION	Exc	PC1	0.189531	0.00068262	0.0105222	TRUE	GOCC_CELL_SUBSTRATE_JUNCTION	Exc-GxPC1	Cell state
c5_cc	GOCC_CELL_SUBSTRATE_JUNCTION	Exc	PC4	0.175882	0.00155094	0.0208035	TRUE	GOCC_CELL_SUBSTRATE_JUNCTION	Exc-GxPC4	Cell state
c5_cc	GOCC_CELL_SUBSTRATE_JUNCTION	OPC	PC5	0.297531	2.72531e-06	9.16097e-05	TRUE	GOCC_CELL_SUBSTRATE_JUNCTION	OPC-GxPC5	Cell state
c5_cc	GOCC_CELL_SUBSTRATE_JUNCTION	Inh	PC1	0.153922	0.00480841	0.0491933	TRUE	GOCC_CELL_SUBSTRATE_JUNCTION	Inh-GxPC1	Cell state
c5_cc	GOCC_CELL_SUBSTRATE_JUNCTION	Inh	PC2	0.202281	0.000315331	0.00543071	TRUE	GOCC_CELL_SUBSTRATE_JUNCTION	Inh-GxPC2	Cell state
c5_cc	GOCC_CELL_SUBSTRATE_JUNCTION	Inh	PC3	0.247731	1.23335e-05	0.000356584	TRUE	GOCC_CELL_SUBSTRATE_JUNCTION	Inh-GxPC3	Cell state
c5_cc	GOCC_CELL_SUBSTRATE_JUNCTION	Inh	PC4	0.216156	0.000115585	0.00230345	TRUE	GOCC_CELL_SUBSTRATE_JUNCTION	Inh-GxPC4	Cell state
c5_cc	GOCC_CELL_SURFACE	Ast	G	0.166944	0.00243527	0.0292232	TRUE	GOCC_CELL_SURFACE	Ast-G	Cell state
c5_cc	GOCC_CELL_SURFACE	Ast	PC4	0.322419	4.35418e-08	2.38199e-06	TRUE	GOCC_CELL_SURFACE	Ast-GxPC4	Cell state
c5_cc	GOCC_CELL_SURFACE	Ast	PC5	0.158051	0.00342594	0.0383871	TRUE	GOCC_CELL_SURFACE	Ast-GxPC5	Cell state
c5_cc	GOCC_CELL_SURFACE	Mic	PC3	0.307629	2.44437e-05	0.000634399	TRUE	GOCC_CELL_SURFACE	Mic-GxPC3	Cell state
c5_cc	GOCC_CELL_SURFACE	Oli	G	0.232648	0.00012984	0.00255107	TRUE	GOCC_CELL_SURFACE	Oli-G	Cell state
c5_cc	GOCC_CELL_SURFACE	Oli	PC4	0.259679	1.18122e-05	0.000345088	TRUE	GOCC_CELL_SURFACE	Oli-GxPC4	Cell state
c5_cc	GOCC_CELL_SURFACE	Exc	PC4	0.237184	1.61685e-05	0.000448858	TRUE	GOCC_CELL_SURFACE	Exc-GxPC4	Cell state
c5_cc	GOCC_CELL_SURFACE	OPC	PC5	0.1754	0.00367069	0.0403993	TRUE	GOCC_CELL_SURFACE	OPC-GxPC5	Cell state
c5_cc	GOCC_CELL_SURFACE	Inh	PC1	0.34312	2.73006e-09	1.90422e-07	TRUE	GOCC_CELL_SURFACE	Inh-GxPC1	Cell state
c5_cc	GOCC_CELL_SURFACE	Inh	PC2	0.336614	3.67586e-09	2.47124e-07	TRUE	GOCC_CELL_SURFACE	Inh-GxPC2	Cell state
c5_cc	GOCC_CELL_SURFACE	Inh	PC5	0.198675	0.000226318	0.00407373	TRUE	GOCC_CELL_SURFACE	Inh-GxPC5	Cell state
c5_cc	GOCC_CILIARY_PLASM	Ast	G	0.342806	0.00238094	0.0286947	TRUE	GOCC_CILIARY_PLASM	Ast-G	Cell state
c5_cc	GOCC_CILIUM	Ast	G	0.149763	0.00268293	0.0318527	TRUE	GOCC_CILIUM	Ast-G	Cell state
c5_cc	GOCC_CILIUM	Mic	G	0.225684	0.00215459	0.0268962	TRUE	GOCC_CILIUM	Mic-G	Cell state
c5_cc	GOCC_CILIUM	Exc	G	0.178071	0.000193667	0.00353157	TRUE	GOCC_CILIUM	Exc-G	Cell state
c5_cc	GOCC_CILIUM	Exc	PC3	0.144834	0.00167324	0.0220725	TRUE	GOCC_CILIUM	Exc-GxPC3	Cell state
c5_cc	GOCC_CILIUM	OPC	PC2	0.167089	0.0036961	0.0405989	TRUE	GOCC_CILIUM	OPC-GxPC2	Cell state
c5_cc	GOCC_CLUSTER_OF_ACTIN_BASED_CELL_PROJECTIONS	Exc	PC2	0.391875	0.000396068	0.00655804	TRUE	GOCC_CLUSTER_OF_ACTIN_BASED_CELL_PROJECTIONS	Exc-GxPC2	Cell state
c5_cc	GOCC_CLUSTER_OF_ACTIN_BASED_CELL_PROJECTIONS	Exc	PC4	0.43585	0.000109239	0.00222398	TRUE	GOCC_CLUSTER_OF_ACTIN_BASED_CELL_PROJECTIONS	Exc-GxPC4	Cell state
c5_cc	GOCC_CLUSTER_OF_ACTIN_BASED_CELL_PROJECTIONS	Inh	PC1	0.330461	0.00229432	0.0279526	TRUE	GOCC_CLUSTER_OF_ACTIN_BASED_CELL_PROJECTIONS	Inh-GxPC1	Cell state
c5_cc	GOCC_COATED_VESICLE_MEMBRANE	Ast	PC4	0.253913	0.00298864	0.0341734	TRUE	GOCC_COATED_VESICLE_MEMBRANE	Ast-GxPC4	Cell state
c5_cc	GOCC_COLLAGEN_CONTAINING_EXTRACELLULAR_MATRIX	Ast	G	0.388503	8.92906e-06	0.000266439	TRUE	GOCC_COLLAGEN_CONTAINING_EXTRACELLULAR_MATRIX	Ast-G	Cell state
c5_cc	GOCC_COLLAGEN_CONTAINING_EXTRACELLULAR_MATRIX	Ast	PC1	0.350878	3.66454e-05	0.000908806	TRUE	GOCC_COLLAGEN_CONTAINING_EXTRACELLULAR_MATRIX	Ast-GxPC1	Cell state
c5_cc	GOCC_COLLAGEN_CONTAINING_EXTRACELLULAR_MATRIX	Ast	PC2	0.475367	5.62987e-08	2.96365e-06	TRUE	GOCC_COLLAGEN_CONTAINING_EXTRACELLULAR_MATRIX	Ast-GxPC2	Cell state
c5_cc	GOCC_COLLAGEN_CONTAINING_EXTRACELLULAR_MATRIX	Mic	PC5	0.42794	0.00297314	0.0341734	TRUE	GOCC_COLLAGEN_CONTAINING_EXTRACELLULAR_MATRIX	Mic-GxPC5	Cell state
c5_cc	GOCC_COLLAGEN_CONTAINING_EXTRACELLULAR_MATRIX	Oli	G	0.495999	8.53883e-07	3.24127e-05	TRUE	GOCC_COLLAGEN_CONTAINING_EXTRACELLULAR_MATRIX	Oli-G	Cell state
c5_cc	GOCC_COLLAGEN_CONTAINING_EXTRACELLULAR_MATRIX	Oli	PC4	0.242092	0.00372198	0.0408028	TRUE	GOCC_COLLAGEN_CONTAINING_EXTRACELLULAR_MATRIX	Oli-GxPC4	Cell state
c5_cc	GOCC_COLLAGEN_CONTAINING_EXTRACELLULAR_MATRIX	Exc	G	0.296029	0.000322994	0.00552855	TRUE	GOCC_COLLAGEN_CONTAINING_EXTRACELLULAR_MATRIX	Exc-G	Cell state
c5_cc	GOCC_COLLAGEN_CONTAINING_EXTRACELLULAR_MATRIX	Exc	PC4	0.330163	4.5663e-05	0.00108425	TRUE	GOCC_COLLAGEN_CONTAINING_EXTRACELLULAR_MATRIX	Exc-GxPC4	Cell state
c5_cc	GOCC_COLLAGEN_CONTAINING_EXTRACELLULAR_MATRIX	OPC	G	0.441739	1.64779e-05	0.000455181	TRUE	GOCC_COLLAGEN_CONTAINING_EXTRACELLULAR_MATRIX	OPC-G	Cell state
c5_cc	GOCC_COLLAGEN_CONTAINING_EXTRACELLULAR_MATRIX	OPC	PC5	0.389454	4.74471e-05	0.00111711	TRUE	GOCC_COLLAGEN_CONTAINING_EXTRACELLULAR_MATRIX	OPC-GxPC5	Cell state
c5_cc	GOCC_COLLAGEN_CONTAINING_EXTRACELLULAR_MATRIX	Inh	G	0.338811	1.61045e-05	0.000448858	TRUE	GOCC_COLLAGEN_CONTAINING_EXTRACELLULAR_MATRIX	Inh-G	Cell state
c5_cc	GOCC_COLLAGEN_CONTAINING_EXTRACELLULAR_MATRIX	Inh	PC1	0.555794	7.49517e-11	7.4684e-09	TRUE	GOCC_COLLAGEN_CONTAINING_EXTRACELLULAR_MATRIX	Inh-GxPC1	Cell state
c5_cc	GOCC_COLLAGEN_CONTAINING_EXTRACELLULAR_MATRIX	Inh	PC2	0.399049	6.06158e-07	2.39884e-05	TRUE	GOCC_COLLAGEN_CONTAINING_EXTRACELLULAR_MATRIX	Inh-GxPC2	Cell state
c5_cc	GOCC_COLLAGEN_CONTAINING_EXTRACELLULAR_MATRIX	Inh	PC4	0.212919	0.00299859	0.034217	TRUE	GOCC_COLLAGEN_CONTAINING_EXTRACELLULAR_MATRIX	Inh-GxPC4	Cell state
c5_cc	GOCC_COLLAGEN_CONTAINING_EXTRACELLULAR_MATRIX	Inh	PC5	0.47768	4.20077e-09	2.79051e-07	TRUE	GOCC_COLLAGEN_CONTAINING_EXTRACELLULAR_MATRIX	Inh-GxPC5	Cell state
c5_cc	GOCC_CONTRACTILE_MUSCLE_FIBER	Ast	PC1	0.431716	5.23322e-06	0.000161334	TRUE	GOCC_CONTRACTILE_MUSCLE_FIBER	Ast-GxPC1	Cell state
c5_cc	GOCC_CONTRACTILE_MUSCLE_FIBER	Ast	PC4	0.308885	0.000540278	0.00863826	TRUE	GOCC_CONTRACTILE_MUSCLE_FIBER	Ast-GxPC4	Cell state
c5_cc	GOCC_CONTRACTILE_MUSCLE_FIBER	Oli	PC4	0.359442	9.06598e-05	0.00191981	TRUE	GOCC_CONTRACTILE_MUSCLE_FIBER	Oli-GxPC4	Cell state
c5_cc	GOCC_CONTRACTILE_MUSCLE_FIBER	Exc	PC2	0.309153	0.000294913	0.00515866	TRUE	GOCC_CONTRACTILE_MUSCLE_FIBER	Exc-GxPC2	Cell state
c5_cc	GOCC_CONTRACTILE_MUSCLE_FIBER	Exc	PC3	0.233462	0.00415994	0.0442254	TRUE	GOCC_CONTRACTILE_MUSCLE_FIBER	Exc-GxPC3	Cell state
c5_cc	GOCC_CONTRACTILE_MUSCLE_FIBER	Exc	PC4	0.289378	0.000623369	0.0097162	TRUE	GOCC_CONTRACTILE_MUSCLE_FIBER	Exc-GxPC4	Cell state
c5_cc	GOCC_CONTRACTILE_MUSCLE_FIBER	Inh	PC1	0.238149	0.00466344	0.0479226	TRUE	GOCC_CONTRACTILE_MUSCLE_FIBER	Inh-GxPC1	Cell state
c5_cc	GOCC_CULLIN_RING_UBIQUITIN_LIGASE_COMPLEX	Exc	PC5	0.225464	0.00375987	0.0409652	TRUE	GOCC_CULLIN_RING_UBIQUITIN_LIGASE_COMPLEX	Exc-GxPC5	Cell state
c5_cc	GOCC_CYTOPLASMIC_REGION	Exc	PC3	0.281222	5.63514e-05	0.0012692	TRUE	GOCC_CYTOPLASMIC_REGION	Exc-GxPC3	Cell state
c5_cc	GOCC_CYTOPLASMIC_SIDE_OF_PLASMA_MEMBRANE	Mic	PC3	0.372884	0.00249468	0.0298719	TRUE	GOCC_CYTOPLASMIC_SIDE_OF_PLASMA_MEMBRANE	Mic-GxPC3	Cell state
c5_cc	GOCC_DENDRITIC_TREE	Ast	PC4	0.214949	2.93384e-05	0.000747526	TRUE	GOCC_DENDRITIC_TREE	Ast-GxPC4	Cell state
c5_cc	GOCC_DENDRITIC_TREE	Oli	PC4	0.442037	4.39385e-17	1.2904e-14	TRUE	GOCC_DENDRITIC_TREE	Oli-GxPC4	Cell state
c5_cc	GOCC_DENDRITIC_TREE	Exc	PC2	0.260398	2.32408e-08	1.36509e-06	TRUE	GOCC_DENDRITIC_TREE	Exc-GxPC2	Cell state
c5_cc	GOCC_DENDRITIC_TREE	Exc	PC3	0.13819	0.0015775	0.0211089	TRUE	GOCC_DENDRITIC_TREE	Exc-GxPC3	Cell state
c5_cc	GOCC_DENDRITIC_TREE	Inh	PC1	0.214228	3.26129e-06	0.000106421	TRUE	GOCC_DENDRITIC_TREE	Inh-GxPC1	Cell state
c5_cc	GOCC_DENDRITIC_TREE	Inh	PC2	0.28796	6.96607e-10	5.63343e-08	TRUE	GOCC_DENDRITIC_TREE	Inh-GxPC2	Cell state
c5_cc	GOCC_DENDRITIC_TREE	Inh	PC5	0.256746	2.71647e-08	1.57895e-06	TRUE	GOCC_DENDRITIC_TREE	Inh-GxPC5	Cell state
c5_cc	GOCC_DISTAL_AXON	Oli	PC4	0.438819	2.94627e-08	1.69486e-06	TRUE	GOCC_DISTAL_AXON	Oli-GxPC4	Cell state
c5_cc	GOCC_DISTAL_AXON	Exc	PC1	0.239511	0.000385364	0.00639979	TRUE	GOCC_DISTAL_AXON	Exc-GxPC1	Cell state
c5_cc	GOCC_DISTAL_AXON	Exc	PC2	0.342992	1.27553e-06	4.71355e-05	TRUE	GOCC_DISTAL_AXON	Exc-GxPC2	Cell state
c5_cc	GOCC_DISTAL_AXON	Inh	PC1	0.348386	8.03421e-07	3.07061e-05	TRUE	GOCC_DISTAL_AXON	Inh-GxPC1	Cell state
c5_cc	GOCC_DISTAL_AXON	Inh	PC2	0.196218	0.00275033	0.0323773	TRUE	GOCC_DISTAL_AXON	Inh-GxPC2	Cell state
c5_cc	GOCC_DISTAL_AXON	Inh	PC4	0.218969	0.000944223	0.0137891	TRUE	GOCC_DISTAL_AXON	Inh-GxPC4	Cell state
c5_cc	GOCC_DISTAL_AXON	Inh	PC5	0.254609	0.000176599	0.00328531	TRUE	GOCC_DISTAL_AXON	Inh-GxPC5	Cell state
c5_cc	GOCC_EARLY_ENDOSOME	Ast	PC4	0.15927	0.0049491	0.0499385	TRUE	GOCC_EARLY_ENDOSOME	Ast-GxPC4	Cell state
c5_cc	GOCC_EARLY_ENDOSOME	Mic	PC3	0.220468	0.00108884	0.0153427	TRUE	GOCC_EARLY_ENDOSOME	Mic-GxPC3	Cell state
c5_cc	GOCC_EARLY_ENDOSOME_MEMBRANE	Oli	PC1	0.268494	0.0017354	0.0228385	TRUE	GOCC_EARLY_ENDOSOME_MEMBRANE	Oli-GxPC1	Cell state
c5_cc	GOCC_ENDOCYTIC_VESICLE	Oli	PC1	0.215901	0.00222213	0.0272516	TRUE	GOCC_ENDOCYTIC_VESICLE	Oli-GxPC1	Cell state
c5_cc	GOCC_ENDOPLASMIC_RETICULUM_LUMEN	Ast	PC2	0.303281	0.000188037	0.00344015	TRUE	GOCC_ENDOPLASMIC_RETICULUM_LUMEN	Ast-GxPC2	Cell state
c5_cc	GOCC_ENDOPLASMIC_RETICULUM_LUMEN	Ast	PC4	0.303953	0.00017663	0.00328531	TRUE	GOCC_ENDOPLASMIC_RETICULUM_LUMEN	Ast-GxPC4	Cell state
c5_cc	GOCC_ENDOPLASMIC_RETICULUM_LUMEN	Oli	PC1	0.381059	8.1714e-06	0.000245142	TRUE	GOCC_ENDOPLASMIC_RETICULUM_LUMEN	Oli-GxPC1	Cell state
c5_cc	GOCC_ENDOPLASMIC_RETICULUM_LUMEN	Exc	PC2	0.261224	0.000577357	0.0091265	TRUE	GOCC_ENDOPLASMIC_RETICULUM_LUMEN	Exc-GxPC2	Cell state
c5_cc	GOCC_ENDOPLASMIC_RETICULUM_LUMEN	Exc	PC5	0.238855	0.00133387	0.0183777	TRUE	GOCC_ENDOPLASMIC_RETICULUM_LUMEN	Exc-GxPC5	Cell state
c5_cc	GOCC_ENDOPLASMIC_RETICULUM_LUMEN	Inh	PC1	0.249521	0.00095257	0.0138061	TRUE	GOCC_ENDOPLASMIC_RETICULUM_LUMEN	Inh-GxPC1	Cell state
c5_cc	GOCC_ENDOPLASMIC_RETICULUM_LUMEN	Inh	PC5	0.284318	0.000177665	0.0032936	TRUE	GOCC_ENDOPLASMIC_RETICULUM_LUMEN	Inh-GxPC5	Cell state
c5_cc	GOCC_ENDOPLASMIC_RETICULUM_PROTEIN_CONTAINING_COMPLEX	Ast	PC2	0.311211	0.0020733	0.0262902	TRUE	GOCC_ENDOPLASMIC_RETICULUM_PROTEIN_CONTAINING_COMPLEX	Ast-GxPC2	Cell state
c5_cc	GOCC_ENDOPLASMIC_RETICULUM_PROTEIN_CONTAINING_COMPLEX	Oli	PC1	0.329692	0.00103172	0.0146894	TRUE	GOCC_ENDOPLASMIC_RETICULUM_PROTEIN_CONTAINING_COMPLEX	Oli-GxPC1	Cell state
c5_cc	GOCC_ENDOPLASMIC_RETICULUM_PROTEIN_CONTAINING_COMPLEX	Inh	PC3	0.345682	0.000647524	0.0100366	TRUE	GOCC_ENDOPLASMIC_RETICULUM_PROTEIN_CONTAINING_COMPLEX	Inh-GxPC3	Cell state
c5_cc	GOCC_ENDOSOME	Ast	PC4	0.131216	0.000703725	0.0107667	TRUE	GOCC_ENDOSOME	Ast-GxPC4	Cell state
c5_cc	GOCC_ENDOSOME	Exc	PC1	0.105215	0.00375126	0.0409629	TRUE	GOCC_ENDOSOME	Exc-GxPC1	Cell state
c5_cc	GOCC_ENDOSOME	Exc	PC3	0.136091	0.000277951	0.00490812	TRUE	GOCC_ENDOSOME	Exc-GxPC3	Cell state
c5_cc	GOCC_EXOCYTIC_VESICLE	Ast	PC4	0.242762	0.00281104	0.0328839	TRUE	GOCC_EXOCYTIC_VESICLE	Ast-GxPC4	Cell state
c5_cc	GOCC_EXOCYTIC_VESICLE	Mic	PC3	0.388013	0.000487162	0.00787931	TRUE	GOCC_EXOCYTIC_VESICLE	Mic-GxPC3	Cell state
c5_cc	GOCC_EXOCYTIC_VESICLE	Oli	PC4	0.263894	0.000946458	0.0137891	TRUE	GOCC_EXOCYTIC_VESICLE	Oli-GxPC4	Cell state
c5_cc	GOCC_EXOCYTIC_VESICLE	Exc	PC2	0.240948	0.00101562	0.0145685	TRUE	GOCC_EXOCYTIC_VESICLE	Exc-GxPC2	Cell state
c5_cc	GOCC_EXOCYTIC_VESICLE	Inh	PC1	0.275379	0.000185028	0.0034097	TRUE	GOCC_EXOCYTIC_VESICLE	Inh-GxPC1	Cell state
c5_cc	GOCC_EXOCYTIC_VESICLE	Inh	PC5	0.222495	0.00180171	0.0234896	TRUE	GOCC_EXOCYTIC_VESICLE	Inh-GxPC5	Cell state
c5_cc	GOCC_EXTERNAL_ENCAPSULATING_STRUCTURE	Ast	G	0.390213	7.7985e-07	3.00108e-05	TRUE	GOCC_EXTERNAL_ENCAPSULATING_STRUCTURE	Ast-G	Cell state
c5_cc	GOCC_EXTERNAL_ENCAPSULATING_STRUCTURE	Ast	PC1	0.198359	0.00482345	0.0491933	TRUE	GOCC_EXTERNAL_ENCAPSULATING_STRUCTURE	Ast-GxPC1	Cell state
c5_cc	GOCC_EXTERNAL_ENCAPSULATING_STRUCTURE	Ast	PC2	0.412646	8.97417e-08	4.47106e-06	TRUE	GOCC_EXTERNAL_ENCAPSULATING_STRUCTURE	Ast-GxPC2	Cell state
c5_cc	GOCC_EXTERNAL_ENCAPSULATING_STRUCTURE	Mic	PC3	0.361203	0.00416588	0.0442254	TRUE	GOCC_EXTERNAL_ENCAPSULATING_STRUCTURE	Mic-GxPC3	Cell state
c5_cc	GOCC_EXTERNAL_ENCAPSULATING_STRUCTURE	Oli	G	0.477162	8.78555e-08	4.41652e-06	TRUE	GOCC_EXTERNAL_ENCAPSULATING_STRUCTURE	Oli-G	Cell state
c5_cc	GOCC_EXTERNAL_ENCAPSULATING_STRUCTURE	Oli	PC4	0.276531	0.000314874	0.00543071	TRUE	GOCC_EXTERNAL_ENCAPSULATING_STRUCTURE	Oli-GxPC4	Cell state
c5_cc	GOCC_EXTERNAL_ENCAPSULATING_STRUCTURE	Exc	G	0.254672	0.000301428	0.00525615	TRUE	GOCC_EXTERNAL_ENCAPSULATING_STRUCTURE	Exc-G	Cell state
c5_cc	GOCC_EXTERNAL_ENCAPSULATING_STRUCTURE	Exc	PC2	0.228494	0.000783262	0.0117806	TRUE	GOCC_EXTERNAL_ENCAPSULATING_STRUCTURE	Exc-GxPC2	Cell state
c5_cc	GOCC_EXTERNAL_ENCAPSULATING_STRUCTURE	Exc	PC4	0.375735	1.95693e-07	8.8778e-06	TRUE	GOCC_EXTERNAL_ENCAPSULATING_STRUCTURE	Exc-GxPC4	Cell state
c5_cc	GOCC_EXTERNAL_ENCAPSULATING_STRUCTURE	OPC	G	0.313961	0.000253678	0.00450803	TRUE	GOCC_EXTERNAL_ENCAPSULATING_STRUCTURE	OPC-G	Cell state
c5_cc	GOCC_EXTERNAL_ENCAPSULATING_STRUCTURE	OPC	PC5	0.341008	5.18716e-05	0.00119605	TRUE	GOCC_EXTERNAL_ENCAPSULATING_STRUCTURE	OPC-GxPC5	Cell state
c5_cc	GOCC_EXTERNAL_ENCAPSULATING_STRUCTURE	Inh	G	0.32687	2.07229e-06	7.27256e-05	TRUE	GOCC_EXTERNAL_ENCAPSULATING_STRUCTURE	Inh-G	Cell state
c5_cc	GOCC_EXTERNAL_ENCAPSULATING_STRUCTURE	Inh	PC1	0.531766	1.04162e-12	1.32097e-10	TRUE	GOCC_EXTERNAL_ENCAPSULATING_STRUCTURE	Inh-GxPC1	Cell state
c5_cc	GOCC_EXTERNAL_ENCAPSULATING_STRUCTURE	Inh	PC2	0.430988	1.55616e-09	1.16065e-07	TRUE	GOCC_EXTERNAL_ENCAPSULATING_STRUCTURE	Inh-GxPC2	Cell state
c5_cc	GOCC_EXTERNAL_ENCAPSULATING_STRUCTURE	Inh	PC4	0.193307	0.00217986	0.0270221	TRUE	GOCC_EXTERNAL_ENCAPSULATING_STRUCTURE	Inh-GxPC4	Cell state
c5_cc	GOCC_EXTERNAL_ENCAPSULATING_STRUCTURE	Inh	PC5	0.453122	1.79973e-10	1.61976e-08	TRUE	GOCC_EXTERNAL_ENCAPSULATING_STRUCTURE	Inh-GxPC5	Cell state
c5_cc	GOCC_EXTERNAL_SIDE_OF_PLASMA_MEMBRANE	Ast	G	0.418491	0.000100725	0.00206633	TRUE	GOCC_EXTERNAL_SIDE_OF_PLASMA_MEMBRANE	Ast-G	Cell state
c5_cc	GOCC_EXTERNAL_SIDE_OF_PLASMA_MEMBRANE	Mic	PC1	0.401087	0.000375703	0.00627671	TRUE	GOCC_EXTERNAL_SIDE_OF_PLASMA_MEMBRANE	Mic-GxPC1	Cell state
c5_cc	GOCC_EXTERNAL_SIDE_OF_PLASMA_MEMBRANE	Mic	PC3	0.472419	5.97953e-05	0.00133463	TRUE	GOCC_EXTERNAL_SIDE_OF_PLASMA_MEMBRANE	Mic-GxPC3	Cell state
c5_cc	GOCC_EXTERNAL_SIDE_OF_PLASMA_MEMBRANE	Oli	G	0.385105	0.000698892	0.0107433	TRUE	GOCC_EXTERNAL_SIDE_OF_PLASMA_MEMBRANE	Oli-G	Cell state
c5_cc	GOCC_EXTERNAL_SIDE_OF_PLASMA_MEMBRANE	Exc	PC4	0.403637	5.26835e-05	0.00120977	TRUE	GOCC_EXTERNAL_SIDE_OF_PLASMA_MEMBRANE	Exc-GxPC4	Cell state
c5_cc	GOCC_EXTERNAL_SIDE_OF_PLASMA_MEMBRANE	OPC	G	0.371988	0.00237925	0.0286947	TRUE	GOCC_EXTERNAL_SIDE_OF_PLASMA_MEMBRANE	OPC-G	Cell state
c5_cc	GOCC_EXTERNAL_SIDE_OF_PLASMA_MEMBRANE	Inh	PC1	0.388498	0.000134591	0.00263515	TRUE	GOCC_EXTERNAL_SIDE_OF_PLASMA_MEMBRANE	Inh-GxPC1	Cell state
c5_cc	GOCC_EXTERNAL_SIDE_OF_PLASMA_MEMBRANE	Inh	PC2	0.303512	0.0017559	0.0229999	TRUE	GOCC_EXTERNAL_SIDE_OF_PLASMA_MEMBRANE	Inh-GxPC2	Cell state
c5_cc	GOCC_EXTERNAL_SIDE_OF_PLASMA_MEMBRANE	Inh	PC5	0.331972	0.000704273	0.0107667	TRUE	GOCC_EXTERNAL_SIDE_OF_PLASMA_MEMBRANE	Inh-GxPC5	Cell state
c5_cc	GOCC_EXTRINSIC_COMPONENT_OF_MEMBRANE	Exc	PC2	0.274747	0.0018163	0.0235696	TRUE	GOCC_EXTRINSIC_COMPONENT_OF_MEMBRANE	Exc-GxPC2	Cell state
c5_cc	GOCC_EXTRINSIC_COMPONENT_OF_MEMBRANE	Inh	PC5	0.383398	2.89067e-05	0.000743315	TRUE	GOCC_EXTRINSIC_COMPONENT_OF_MEMBRANE	Inh-GxPC5	Cell state
c5_cc	GOCC_FICOLIN_1_RICH_GRANULE	Ast	PC2	0.408746	2.92259e-05	0.000747526	TRUE	GOCC_FICOLIN_1_RICH_GRANULE	Ast-GxPC2	Cell state
c5_cc	GOCC_FICOLIN_1_RICH_GRANULE	Ast	PC4	0.407175	3.08199e-05	0.000781704	TRUE	GOCC_FICOLIN_1_RICH_GRANULE	Ast-GxPC4	Cell state
c5_cc	GOCC_FICOLIN_1_RICH_GRANULE	Exc	PC1	0.378071	5.47484e-05	0.00124185	TRUE	GOCC_FICOLIN_1_RICH_GRANULE	Exc-GxPC1	Cell state
c5_cc	GOCC_FICOLIN_1_RICH_GRANULE	OPC	PC5	0.431865	4.77681e-05	0.00111994	TRUE	GOCC_FICOLIN_1_RICH_GRANULE	OPC-GxPC5	Cell state
c5_cc	GOCC_FICOLIN_1_RICH_GRANULE	Inh	PC3	0.3552	0.000140623	0.00272457	TRUE	GOCC_FICOLIN_1_RICH_GRANULE	Inh-GxPC3	Cell state
c5_cc	GOCC_FICOLIN_1_RICH_GRANULE	Inh	PC4	0.277286	0.00209122	0.0262902	TRUE	GOCC_FICOLIN_1_RICH_GRANULE	Inh-GxPC4	Cell state
c5_cc	GOCC_GLUTAMATERGIC_SYNAPSE	Oli	PC4	0.381461	2.79952e-10	2.40328e-08	TRUE	GOCC_GLUTAMATERGIC_SYNAPSE	Oli-GxPC4	Cell state
c5_cc	GOCC_GLUTAMATERGIC_SYNAPSE	Exc	PC2	0.257781	1.72189e-06	6.11985e-05	TRUE	GOCC_GLUTAMATERGIC_SYNAPSE	Exc-GxPC2	Cell state
c5_cc	GOCC_GLUTAMATERGIC_SYNAPSE	Exc	PC3	0.145881	0.00380568	0.0413146	TRUE	GOCC_GLUTAMATERGIC_SYNAPSE	Exc-GxPC3	Cell state
c5_cc	GOCC_GLUTAMATERGIC_SYNAPSE	Inh	PC1	0.282847	2.67032e-07	1.18257e-05	TRUE	GOCC_GLUTAMATERGIC_SYNAPSE	Inh-GxPC1	Cell state
c5_cc	GOCC_GLUTAMATERGIC_SYNAPSE	Inh	PC2	0.188314	0.000331708	0.00564309	TRUE	GOCC_GLUTAMATERGIC_SYNAPSE	Inh-GxPC2	Cell state
c5_cc	GOCC_GLUTAMATERGIC_SYNAPSE	Inh	PC5	0.289379	1.16267e-07	5.54502e-06	TRUE	GOCC_GLUTAMATERGIC_SYNAPSE	Inh-GxPC5	Cell state
c5_cc	GOCC_GOLGI_APPARATUS	Ast	PC4	0.0877562	0.00489626	0.0496748	TRUE	GOCC_GOLGI_APPARATUS	Ast-GxPC4	Cell state
c5_cc	GOCC_GOLGI_APPARATUS	Oli	PC2	0.0935066	0.00297374	0.0341734	TRUE	GOCC_GOLGI_APPARATUS	Oli-GxPC2	Cell state
c5_cc	GOCC_GOLGI_APPARATUS	Oli	PC4	0.0865829	0.00483117	0.0491933	TRUE	GOCC_GOLGI_APPARATUS	Oli-GxPC4	Cell state
c5_cc	GOCC_GOLGI_APPARATUS	Exc	PC2	0.0863183	0.00422083	0.0445222	TRUE	GOCC_GOLGI_APPARATUS	Exc-GxPC2	Cell state
c5_cc	GOCC_GOLGI_APPARATUS_SUBCOMPARTMENT	Exc	PC2	0.164254	0.00464611	0.0478326	TRUE	GOCC_GOLGI_APPARATUS_SUBCOMPARTMENT	Exc-GxPC2	Cell state
c5_cc	GOCC_INNER_MITOCHONDRIAL_MEMBRANE_PROTEIN_COMPLEX	Ast	PC2	0.715903	2.00433e-10	1.77526e-08	TRUE	GOCC_INNER_MITOCHONDRIAL_MEMBRANE_PROTEIN_COMPLEX	Ast-GxPC2	Cell state
c5_cc	GOCC_INNER_MITOCHONDRIAL_MEMBRANE_PROTEIN_COMPLEX	Ast	PC4	0.411817	4.31825e-05	0.00104926	TRUE	GOCC_INNER_MITOCHONDRIAL_MEMBRANE_PROTEIN_COMPLEX	Ast-GxPC4	Cell state
c5_cc	GOCC_INNER_MITOCHONDRIAL_MEMBRANE_PROTEIN_COMPLEX	Exc	PC1	1.30406	3.30076e-20	2.04647e-17	TRUE	GOCC_INNER_MITOCHONDRIAL_MEMBRANE_PROTEIN_COMPLEX	Exc-GxPC1	Cell state
c5_cc	GOCC_INNER_MITOCHONDRIAL_MEMBRANE_PROTEIN_COMPLEX	Exc	PC4	0.390875	5.38523e-05	0.00122651	TRUE	GOCC_INNER_MITOCHONDRIAL_MEMBRANE_PROTEIN_COMPLEX	Exc-GxPC4	Cell state
c5_cc	GOCC_INNER_MITOCHONDRIAL_MEMBRANE_PROTEIN_COMPLEX	OPC	PC5	0.341893	0.000857569	0.0126929	TRUE	GOCC_INNER_MITOCHONDRIAL_MEMBRANE_PROTEIN_COMPLEX	OPC-GxPC5	Cell state
c5_cc	GOCC_INNER_MITOCHONDRIAL_MEMBRANE_PROTEIN_COMPLEX	Inh	PC3	1.05537	3.4996e-17	1.08487e-14	TRUE	GOCC_INNER_MITOCHONDRIAL_MEMBRANE_PROTEIN_COMPLEX	Inh-GxPC3	Cell state
c5_cc	GOCC_INNER_MITOCHONDRIAL_MEMBRANE_PROTEIN_COMPLEX	Inh	PC4	0.976735	7.64932e-16	1.85579e-13	TRUE	GOCC_INNER_MITOCHONDRIAL_MEMBRANE_PROTEIN_COMPLEX	Inh-GxPC4	Cell state
c5_cc	GOCC_LAMELLIPODIUM	Inh	PC1	0.236582	0.00340159	0.0382679	TRUE	GOCC_LAMELLIPODIUM	Inh-GxPC1	Cell state
c5_cc	GOCC_LEADING_EDGE_MEMBRANE	Oli	PC4	0.32349	0.000598061	0.00940051	TRUE	GOCC_LEADING_EDGE_MEMBRANE	Oli-GxPC4	Cell state
c5_cc	GOCC_LEADING_EDGE_MEMBRANE	Exc	PC4	0.232847	0.00463887	0.0478326	TRUE	GOCC_LEADING_EDGE_MEMBRANE	Exc-GxPC4	Cell state
c5_cc	GOCC_LEADING_EDGE_MEMBRANE	Inh	PC1	0.277827	0.00116166	0.0162458	TRUE	GOCC_LEADING_EDGE_MEMBRANE	Inh-GxPC1	Cell state
c5_cc	GOCC_LEADING_EDGE_MEMBRANE	Inh	PC5	0.241088	0.0036351	0.040166	TRUE	GOCC_LEADING_EDGE_MEMBRANE	Inh-GxPC5	Cell state
c5_cc	GOCC_MEMBRANE_MICRODOMAIN	Mic	PC1	0.279919	0.00344277	0.0384983	TRUE	GOCC_MEMBRANE_MICRODOMAIN	Mic-GxPC1	Cell state
c5_cc	GOCC_MEMBRANE_MICRODOMAIN	Mic	PC3	0.586652	6.13267e-08	3.16854e-06	TRUE	GOCC_MEMBRANE_MICRODOMAIN	Mic-GxPC3	Cell state
c5_cc	GOCC_MEMBRANE_MICRODOMAIN	Oli	PC4	0.253664	0.00226473	0.0276957	TRUE	GOCC_MEMBRANE_MICRODOMAIN	Oli-GxPC4	Cell state
c5_cc	GOCC_MEMBRANE_MICRODOMAIN	Exc	PC2	0.299667	0.000160904	0.0030748	TRUE	GOCC_MEMBRANE_MICRODOMAIN	Exc-GxPC2	Cell state
c5_cc	GOCC_MEMBRANE_MICRODOMAIN	Inh	PC1	0.231633	0.00269229	0.0318959	TRUE	GOCC_MEMBRANE_MICRODOMAIN	Inh-GxPC1	Cell state
c5_cc	GOCC_MEMBRANE_PROTEIN_COMPLEX	Ast	PC2	0.153524	8.09042e-05	0.00174303	TRUE	GOCC_MEMBRANE_PROTEIN_COMPLEX	Ast-GxPC2	Cell state
c5_cc	GOCC_MEMBRANE_PROTEIN_COMPLEX	Ast	PC4	0.181544	4.33077e-06	0.00013809	TRUE	GOCC_MEMBRANE_PROTEIN_COMPLEX	Ast-GxPC4	Cell state
c5_cc	GOCC_MEMBRANE_PROTEIN_COMPLEX	Oli	PC4	0.109582	0.00283275	0.0330685	TRUE	GOCC_MEMBRANE_PROTEIN_COMPLEX	Oli-GxPC4	Cell state
c5_cc	GOCC_MEMBRANE_PROTEIN_COMPLEX	Exc	PC1	0.166787	4.93119e-06	0.000154584	TRUE	GOCC_MEMBRANE_PROTEIN_COMPLEX	Exc-GxPC1	Cell state
c5_cc	GOCC_MEMBRANE_PROTEIN_COMPLEX	Inh	PC2	0.130126	0.000313328	0.00542972	TRUE	GOCC_MEMBRANE_PROTEIN_COMPLEX	Inh-GxPC2	Cell state
c5_cc	GOCC_MEMBRANE_PROTEIN_COMPLEX	Inh	PC3	0.14273	7.21596e-05	0.00157285	TRUE	GOCC_MEMBRANE_PROTEIN_COMPLEX	Inh-GxPC3	Cell state
c5_cc	GOCC_MEMBRANE_PROTEIN_COMPLEX	Inh	PC4	0.204885	3.25648e-08	1.81711e-06	TRUE	GOCC_MEMBRANE_PROTEIN_COMPLEX	Inh-GxPC4	Cell state
c5_cc	GOCC_MICROTUBULE	Oli	PC1	0.162515	0.00341837	0.0383793	TRUE	GOCC_MICROTUBULE	Oli-GxPC1	Cell state
c5_cc	GOCC_MICROTUBULE	Oli	PC4	0.153761	0.00491241	0.0497482	TRUE	GOCC_MICROTUBULE	Oli-GxPC4	Cell state
c5_cc	GOCC_MICROTUBULE	Inh	PC3	0.154346	0.00336235	0.0379796	TRUE	GOCC_MICROTUBULE	Inh-GxPC3	Cell state
c5_cc	GOCC_MITOCHONDRIAL_ENVELOPE	Ast	PC2	0.292376	2.27539e-10	1.98385e-08	TRUE	GOCC_MITOCHONDRIAL_ENVELOPE	Ast-GxPC2	Cell state
c5_cc	GOCC_MITOCHONDRIAL_ENVELOPE	Ast	PC4	0.159092	0.000283139	0.00498395	TRUE	GOCC_MITOCHONDRIAL_ENVELOPE	Ast-GxPC4	Cell state
c5_cc	GOCC_MITOCHONDRIAL_ENVELOPE	Oli	PC1	0.126199	0.00218889	0.0270221	TRUE	GOCC_MITOCHONDRIAL_ENVELOPE	Oli-GxPC1	Cell state
c5_cc	GOCC_MITOCHONDRIAL_ENVELOPE	Exc	PC1	0.332787	4.71462e-14	7.97199e-12	TRUE	GOCC_MITOCHONDRIAL_ENVELOPE	Exc-GxPC1	Cell state
c5_cc	GOCC_MITOCHONDRIAL_ENVELOPE	OPC	PC5	0.159063	0.00113112	0.0158983	TRUE	GOCC_MITOCHONDRIAL_ENVELOPE	OPC-GxPC5	Cell state
c5_cc	GOCC_MITOCHONDRIAL_ENVELOPE	Inh	PC3	0.329118	4.08017e-14	7.1148e-12	TRUE	GOCC_MITOCHONDRIAL_ENVELOPE	Inh-GxPC3	Cell state
c5_cc	GOCC_MITOCHONDRIAL_ENVELOPE	Inh	PC4	0.319395	2.37542e-13	3.48811e-11	TRUE	GOCC_MITOCHONDRIAL_ENVELOPE	Inh-GxPC4	Cell state
c5_cc	GOCC_MITOCHONDRIAL_MATRIX	Ast	PC2	0.194707	0.000238927	0.00427312	TRUE	GOCC_MITOCHONDRIAL_MATRIX	Ast-GxPC2	Cell state
c5_cc	GOCC_MITOCHONDRIAL_MATRIX	Exc	PC1	0.164976	0.000951556	0.0138061	TRUE	GOCC_MITOCHONDRIAL_MATRIX	Exc-GxPC1	Cell state
c5_cc	GOCC_MITOCHONDRIAL_MATRIX	Inh	PC3	0.135316	0.00493887	0.0499256	TRUE	GOCC_MITOCHONDRIAL_MATRIX	Inh-GxPC3	Cell state
c5_cc	GOCC_MITOCHONDRIAL_PROTEIN_CONTAINING_COMPLEX	Ast	PC2	0.592549	1.31633e-13	2.04032e-11	TRUE	GOCC_MITOCHONDRIAL_PROTEIN_CONTAINING_COMPLEX	Ast-GxPC2	Cell state
c5_cc	GOCC_MITOCHONDRIAL_PROTEIN_CONTAINING_COMPLEX	Ast	PC4	0.265072	0.000218813	0.00396422	TRUE	GOCC_MITOCHONDRIAL_PROTEIN_CONTAINING_COMPLEX	Ast-GxPC4	Cell state
c5_cc	GOCC_MITOCHONDRIAL_PROTEIN_CONTAINING_COMPLEX	Oli	PC1	0.235902	0.000401577	0.00662959	TRUE	GOCC_MITOCHONDRIAL_PROTEIN_CONTAINING_COMPLEX	Oli-GxPC1	Cell state
c5_cc	GOCC_MITOCHONDRIAL_PROTEIN_CONTAINING_COMPLEX	Exc	PC1	0.839004	1.90816e-24	2.66189e-21	TRUE	GOCC_MITOCHONDRIAL_PROTEIN_CONTAINING_COMPLEX	Exc-GxPC1	Cell state
c5_cc	GOCC_MITOCHONDRIAL_PROTEIN_CONTAINING_COMPLEX	OPC	PC5	0.332255	5.17015e-05	0.00119605	TRUE	GOCC_MITOCHONDRIAL_PROTEIN_CONTAINING_COMPLEX	OPC-GxPC5	Cell state
c5_cc	GOCC_MITOCHONDRIAL_PROTEIN_CONTAINING_COMPLEX	Inh	PC3	0.787658	9.86003e-23	1.10038e-19	TRUE	GOCC_MITOCHONDRIAL_PROTEIN_CONTAINING_COMPLEX	Inh-GxPC3	Cell state
c5_cc	GOCC_MITOCHONDRIAL_PROTEIN_CONTAINING_COMPLEX	Inh	PC4	0.69497	3.85177e-19	1.77073e-16	TRUE	GOCC_MITOCHONDRIAL_PROTEIN_CONTAINING_COMPLEX	Inh-GxPC4	Cell state
c5_cc	GOCC_MITOCHONDRION	Ast	PC2	0.17619	4.66764e-08	2.52868e-06	TRUE	GOCC_MITOCHONDRION	Ast-GxPC2	Cell state
c5_cc	GOCC_MITOCHONDRION	Exc	PC1	0.236781	3.34373e-14	6.01871e-12	TRUE	GOCC_MITOCHONDRION	Exc-GxPC1	Cell state
c5_cc	GOCC_MITOCHONDRION	Inh	PC3	0.193028	2.85896e-10	2.41705e-08	TRUE	GOCC_MITOCHONDRION	Inh-GxPC3	Cell state
c5_cc	GOCC_MITOCHONDRION	Inh	PC4	0.179292	4.60139e-09	3.02068e-07	TRUE	GOCC_MITOCHONDRION	Inh-GxPC4	Cell state
c5_cc	GOCC_MONOATOMIC_ION_CHANNEL_COMPLEX	Ast	PC4	0.28028	0.00104632	0.0148561	TRUE	GOCC_MONOATOMIC_ION_CHANNEL_COMPLEX	Ast-GxPC4	Cell state
c5_cc	GOCC_MONOATOMIC_ION_CHANNEL_COMPLEX	Oli	PC4	0.739625	2.04983e-14	3.81269e-12	TRUE	GOCC_MONOATOMIC_ION_CHANNEL_COMPLEX	Oli-GxPC4	Cell state
c5_cc	GOCC_MONOATOMIC_ION_CHANNEL_COMPLEX	Exc	PC2	0.286718	5.07969e-05	0.00118103	TRUE	GOCC_MONOATOMIC_ION_CHANNEL_COMPLEX	Exc-GxPC2	Cell state
c5_cc	GOCC_MONOATOMIC_ION_CHANNEL_COMPLEX	OPC	G	0.251142	0.00226827	0.0276957	TRUE	GOCC_MONOATOMIC_ION_CHANNEL_COMPLEX	OPC-G	Cell state
c5_cc	GOCC_MONOATOMIC_ION_CHANNEL_COMPLEX	Inh	PC1	0.423611	1.66483e-08	1.02085e-06	TRUE	GOCC_MONOATOMIC_ION_CHANNEL_COMPLEX	Inh-GxPC1	Cell state
c5_cc	GOCC_MONOATOMIC_ION_CHANNEL_COMPLEX	Inh	PC2	0.340182	2.69713e-06	9.12121e-05	TRUE	GOCC_MONOATOMIC_ION_CHANNEL_COMPLEX	Inh-GxPC2	Cell state
c5_cc	GOCC_MONOATOMIC_ION_CHANNEL_COMPLEX	Inh	PC5	0.29485	3.29122e-05	0.000830996	TRUE	GOCC_MONOATOMIC_ION_CHANNEL_COMPLEX	Inh-GxPC5	Cell state
c5_cc	GOCC_MOTILE_CILIUM	Exc	G	0.276662	0.000944504	0.0137891	TRUE	GOCC_MOTILE_CILIUM	Exc-G	Cell state
c5_cc	GOCC_NEURON_PROJECTION	Ast	PC4	0.144415	8.86101e-05	0.00188719	TRUE	GOCC_NEURON_PROJECTION	Ast-GxPC4	Cell state
c5_cc	GOCC_NEURON_PROJECTION	Oli	PC4	0.367798	3.02391e-22	2.81224e-19	TRUE	GOCC_NEURON_PROJECTION	Oli-GxPC4	Cell state
c5_cc	GOCC_NEURON_PROJECTION	Exc	PC1	0.116169	0.00035723	0.00604044	TRUE	GOCC_NEURON_PROJECTION	Exc-GxPC1	Cell state
c5_cc	GOCC_NEURON_PROJECTION	Exc	PC2	0.279531	9.98765e-16	2.32213e-13	TRUE	GOCC_NEURON_PROJECTION	Exc-GxPC2	Cell state
c5_cc	GOCC_NEURON_PROJECTION	Exc	PC3	0.168784	4.79496e-07	1.98192e-05	TRUE	GOCC_NEURON_PROJECTION	Exc-GxPC3	Cell state
c5_cc	GOCC_NEURON_PROJECTION	Inh	PC1	0.222283	1.28369e-10	1.21407e-08	TRUE	GOCC_NEURON_PROJECTION	Inh-GxPC1	Cell state
c5_cc	GOCC_NEURON_PROJECTION	Inh	PC2	0.224285	6.06551e-11	6.15373e-09	TRUE	GOCC_NEURON_PROJECTION	Inh-GxPC2	Cell state
c5_cc	GOCC_NEURON_PROJECTION	Inh	PC4	0.107621	0.000792335	0.0118534	TRUE	GOCC_NEURON_PROJECTION	Inh-GxPC4	Cell state
c5_cc	GOCC_NEURON_PROJECTION	Inh	PC5	0.214697	2.90219e-10	2.41705e-08	TRUE	GOCC_NEURON_PROJECTION	Inh-GxPC5	Cell state
c5_cc	GOCC_NEURON_SPINE	Ast	PC5	0.295247	0.000944879	0.0137891	TRUE	GOCC_NEURON_SPINE	Ast-GxPC5	Cell state
c5_cc	GOCC_NEURON_SPINE	Oli	PC4	0.469387	2.89228e-07	1.25918e-05	TRUE	GOCC_NEURON_SPINE	Oli-GxPC4	Cell state
c5_cc	GOCC_NEURON_SPINE	Exc	PC2	0.296593	0.0002406	0.00428929	TRUE	GOCC_NEURON_SPINE	Exc-GxPC2	Cell state
c5_cc	GOCC_NEURON_SPINE	Inh	PC1	0.309425	0.000167218	0.00315796	TRUE	GOCC_NEURON_SPINE	Inh-GxPC1	Cell state
c5_cc	GOCC_NEURON_SPINE	Inh	PC2	0.399967	2.12546e-06	7.41256e-05	TRUE	GOCC_NEURON_SPINE	Inh-GxPC2	Cell state
c5_cc	GOCC_NEURON_SPINE	Inh	PC5	0.419949	7.40775e-07	2.89058e-05	TRUE	GOCC_NEURON_SPINE	Inh-GxPC5	Cell state
c5_cc	GOCC_NEURON_TO_NEURON_SYNAPSE	Oli	PC4	0.308211	5.59234e-07	2.24498e-05	TRUE	GOCC_NEURON_TO_NEURON_SYNAPSE	Oli-GxPC4	Cell state
c5_cc	GOCC_NEURON_TO_NEURON_SYNAPSE	Exc	PC2	0.290731	4.43088e-07	1.8451e-05	TRUE	GOCC_NEURON_TO_NEURON_SYNAPSE	Exc-GxPC2	Cell state
c5_cc	GOCC_NEURON_TO_NEURON_SYNAPSE	Inh	PC1	0.232436	4.21639e-05	0.00103968	TRUE	GOCC_NEURON_TO_NEURON_SYNAPSE	Inh-GxPC1	Cell state
c5_cc	GOCC_NEURON_TO_NEURON_SYNAPSE	Inh	PC2	0.263739	3.68427e-06	0.000118834	TRUE	GOCC_NEURON_TO_NEURON_SYNAPSE	Inh-GxPC2	Cell state
c5_cc	GOCC_NEURON_TO_NEURON_SYNAPSE	Inh	PC5	0.24734	1.19263e-05	0.000346607	TRUE	GOCC_NEURON_TO_NEURON_SYNAPSE	Inh-GxPC5	Cell state
c5_cc	GOCC_NUCLEAR_BODY	Oli	PC3	0.154242	0.000127572	0.00251538	TRUE	GOCC_NUCLEAR_BODY	Oli-GxPC3	Cell state
c5_cc	GOCC_NUCLEAR_BODY	Oli	PC5	0.152988	0.000138996	0.00270244	TRUE	GOCC_NUCLEAR_BODY	Oli-GxPC5	Cell state
c5_cc	GOCC_NUCLEAR_OUTER_MEMBRANE_ENDOPLASMIC_RETICULUM_MEMBRANE_NETWORK	Ast	PC4	0.154319	4.32491e-05	0.00104926	TRUE	GOCC_NUCLEAR_OUTER_MEMBRANE_ENDOPLASMIC_RETICULUM_MEMBRANE_NETWORK	Ast-GxPC4	Cell state
c5_cc	GOCC_NUCLEAR_OUTER_MEMBRANE_ENDOPLASMIC_RETICULUM_MEMBRANE_NETWORK	Inh	PC3	0.106385	0.00209191	0.0262902	TRUE	GOCC_NUCLEAR_OUTER_MEMBRANE_ENDOPLASMIC_RETICULUM_MEMBRANE_NETWORK	Inh-GxPC3	Cell state
c5_cc	GOCC_NUCLEAR_PROTEIN_CONTAINING_COMPLEX	Oli	PC3	0.0922396	0.00376615	0.0409652	TRUE	GOCC_NUCLEAR_PROTEIN_CONTAINING_COMPLEX	Oli-GxPC3	Cell state
c5_cc	GOCC_NUCLEAR_PROTEIN_CONTAINING_COMPLEX	Oli	PC5	0.176285	1.8144e-07	8.29867e-06	TRUE	GOCC_NUCLEAR_PROTEIN_CONTAINING_COMPLEX	Oli-GxPC5	Cell state
c5_cc	GOCC_NUCLEAR_SPECK	Oli	PC3	0.180352	0.000834798	0.0124218	TRUE	GOCC_NUCLEAR_SPECK	Oli-GxPC3	Cell state
c5_cc	GOCC_NUCLEAR_SPECK	Oli	PC5	0.206469	0.000163038	0.00309439	TRUE	GOCC_NUCLEAR_SPECK	Oli-GxPC5	Cell state
c5_cc	GOCC_NUCLEAR_SPECK	Exc	PC5	0.153893	0.0032215	0.0365365	TRUE	GOCC_NUCLEAR_SPECK	Exc-GxPC5	Cell state
c5_cc	GOCC_NUCLEOLUS	Mic	PC2	0.259098	2.87269e-07	1.25918e-05	TRUE	GOCC_NUCLEOLUS	Mic-GxPC2	Cell state
c5_cc	GOCC_NUCLEOLUS	Exc	PC1	0.102313	0.0034806	0.0387659	TRUE	GOCC_NUCLEOLUS	Exc-GxPC1	Cell state
c5_cc	GOCC_ORGANELLE_ENVELOPE	Ast	PC2	0.200814	3.17982e-08	1.81048e-06	TRUE	GOCC_ORGANELLE_ENVELOPE	Ast-GxPC2	Cell state
c5_cc	GOCC_ORGANELLE_ENVELOPE	Ast	PC4	0.113959	0.000994793	0.0143807	TRUE	GOCC_ORGANELLE_ENVELOPE	Ast-GxPC4	Cell state
c5_cc	GOCC_ORGANELLE_ENVELOPE	Exc	PC1	0.195597	1.2872e-08	7.98066e-07	TRUE	GOCC_ORGANELLE_ENVELOPE	Exc-GxPC1	Cell state
c5_cc	GOCC_ORGANELLE_ENVELOPE	Inh	PC3	0.222706	9.69762e-11	9.49346e-09	TRUE	GOCC_ORGANELLE_ENVELOPE	Inh-GxPC3	Cell state
c5_cc	GOCC_ORGANELLE_ENVELOPE	Inh	PC4	0.195877	1.09613e-08	6.87238e-07	TRUE	GOCC_ORGANELLE_ENVELOPE	Inh-GxPC4	Cell state
c5_cc	GOCC_ORGANELLE_INNER_MEMBRANE	Ast	PC2	0.407695	4.54688e-13	6.04085e-11	TRUE	GOCC_ORGANELLE_INNER_MEMBRANE	Ast-GxPC2	Cell state
c5_cc	GOCC_ORGANELLE_INNER_MEMBRANE	Mic	PC2	0.234522	0.00193939	0.024935	TRUE	GOCC_ORGANELLE_INNER_MEMBRANE	Mic-GxPC2	Cell state
c5_cc	GOCC_ORGANELLE_INNER_MEMBRANE	Oli	PC1	0.143323	0.00329956	0.037346	TRUE	GOCC_ORGANELLE_INNER_MEMBRANE	Oli-GxPC1	Cell state
c5_cc	GOCC_ORGANELLE_INNER_MEMBRANE	Exc	PC1	0.379235	5.86752e-13	7.61413e-11	TRUE	GOCC_ORGANELLE_INNER_MEMBRANE	Exc-GxPC1	Cell state
c5_cc	GOCC_ORGANELLE_INNER_MEMBRANE	Inh	PC3	0.392412	7.89134e-14	1.29511e-11	TRUE	GOCC_ORGANELLE_INNER_MEMBRANE	Inh-GxPC3	Cell state
c5_cc	GOCC_ORGANELLE_INNER_MEMBRANE	Inh	PC4	0.358988	6.32238e-12	6.7844e-10	TRUE	GOCC_ORGANELLE_INNER_MEMBRANE	Inh-GxPC4	Cell state
c5_cc	GOCC_ORGANELLE_SUBCOMPARTMENT	Ast	PC4	0.132793	7.96298e-05	0.00172223	TRUE	GOCC_ORGANELLE_SUBCOMPARTMENT	Ast-GxPC4	Cell state
c5_cc	GOCC_ORGANELLE_SUBCOMPARTMENT	Oli	PC5	0.101136	0.00148751	0.0201464	TRUE	GOCC_ORGANELLE_SUBCOMPARTMENT	Oli-GxPC5	Cell state
c5_cc	GOCC_PERIKARYON	Oli	PC4	0.611089	1.14714e-07	5.51812e-06	TRUE	GOCC_PERIKARYON	Oli-GxPC4	Cell state
c5_cc	GOCC_PERIKARYON	Exc	PC2	0.287121	0.00235945	0.028559	TRUE	GOCC_PERIKARYON	Exc-GxPC2	Cell state
c5_cc	GOCC_PERINUCLEAR_REGION_OF_CYTOPLASM	Mic	PC3	0.171098	0.002389	0.0287298	TRUE	GOCC_PERINUCLEAR_REGION_OF_CYTOPLASM	Mic-GxPC3	Cell state
c5_cc	GOCC_PERINUCLEAR_REGION_OF_CYTOPLASM	Oli	PC4	0.220336	2.27887e-06	7.80128e-05	TRUE	GOCC_PERINUCLEAR_REGION_OF_CYTOPLASM	Oli-GxPC4	Cell state
c5_cc	GOCC_PERINUCLEAR_REGION_OF_CYTOPLASM	Exc	PC1	0.176388	9.08299e-05	0.00191981	TRUE	GOCC_PERINUCLEAR_REGION_OF_CYTOPLASM	Exc-GxPC1	Cell state
c5_cc	GOCC_PLASMA_MEMBRANE_PROTEIN_COMPLEX	Ast	PC4	0.209473	0.000551207	0.00878781	TRUE	GOCC_PLASMA_MEMBRANE_PROTEIN_COMPLEX	Ast-GxPC4	Cell state
c5_cc	GOCC_PLASMA_MEMBRANE_PROTEIN_COMPLEX	Oli	PC4	0.315647	5.89781e-07	2.3507e-05	TRUE	GOCC_PLASMA_MEMBRANE_PROTEIN_COMPLEX	Oli-GxPC4	Cell state
c5_cc	GOCC_PLASMA_MEMBRANE_PROTEIN_COMPLEX	Exc	PC2	0.351444	2.5754e-09	1.81908e-07	TRUE	GOCC_PLASMA_MEMBRANE_PROTEIN_COMPLEX	Exc-GxPC2	Cell state
c5_cc	GOCC_PLASMA_MEMBRANE_PROTEIN_COMPLEX	Inh	PC1	0.314068	1.0078e-07	4.90607e-06	TRUE	GOCC_PLASMA_MEMBRANE_PROTEIN_COMPLEX	Inh-GxPC1	Cell state
c5_cc	GOCC_PLASMA_MEMBRANE_PROTEIN_COMPLEX	Inh	PC2	0.362421	9.89791e-10	7.77892e-08	TRUE	GOCC_PLASMA_MEMBRANE_PROTEIN_COMPLEX	Inh-GxPC2	Cell state
c5_cc	GOCC_PLASMA_MEMBRANE_PROTEIN_COMPLEX	Inh	PC5	0.267353	3.19683e-06	0.000104931	TRUE	GOCC_PLASMA_MEMBRANE_PROTEIN_COMPLEX	Inh-GxPC5	Cell state
c5_cc	GOCC_PLASMA_MEMBRANE_REGION	Ast	G	0.10997	0.00430469	0.045066	TRUE	GOCC_PLASMA_MEMBRANE_REGION	Ast-G	Cell state
c5_cc	GOCC_PLASMA_MEMBRANE_REGION	Ast	PC4	0.136473	0.000632444	0.00983019	TRUE	GOCC_PLASMA_MEMBRANE_REGION	Ast-GxPC4	Cell state
c5_cc	GOCC_PLASMA_MEMBRANE_REGION	Oli	G	0.12522	0.00158479	0.0211558	TRUE	GOCC_PLASMA_MEMBRANE_REGION	Oli-G	Cell state
c5_cc	GOCC_PLASMA_MEMBRANE_REGION	Oli	PC4	0.343992	5.45948e-16	1.38472e-13	TRUE	GOCC_PLASMA_MEMBRANE_REGION	Oli-GxPC4	Cell state
c5_cc	GOCC_PLASMA_MEMBRANE_REGION	Exc	PC2	0.233181	1.36954e-09	1.04685e-07	TRUE	GOCC_PLASMA_MEMBRANE_REGION	Exc-GxPC2	Cell state
c5_cc	GOCC_PLASMA_MEMBRANE_REGION	Exc	PC3	0.171508	4.55558e-06	0.000144432	TRUE	GOCC_PLASMA_MEMBRANE_REGION	Exc-GxPC3	Cell state
c5_cc	GOCC_PLASMA_MEMBRANE_REGION	OPC	G	0.12183	0.00386718	0.0419007	TRUE	GOCC_PLASMA_MEMBRANE_REGION	OPC-G	Cell state
c5_cc	GOCC_PLASMA_MEMBRANE_REGION	Inh	PC1	0.190608	7.79415e-07	3.00108e-05	TRUE	GOCC_PLASMA_MEMBRANE_REGION	Inh-GxPC1	Cell state
c5_cc	GOCC_PLASMA_MEMBRANE_REGION	Inh	PC2	0.232104	2.0839e-09	1.49079e-07	TRUE	GOCC_PLASMA_MEMBRANE_REGION	Inh-GxPC2	Cell state
c5_cc	GOCC_PLASMA_MEMBRANE_REGION	Inh	PC5	0.262516	1.44897e-11	1.49727e-09	TRUE	GOCC_PLASMA_MEMBRANE_REGION	Inh-GxPC5	Cell state
c5_cc	GOCC_PLASMA_MEMBRANE_SIGNALING_RECEPTOR_COMPLEX	Mic	PC4	0.459202	0.00165902	0.0219447	TRUE	GOCC_PLASMA_MEMBRANE_SIGNALING_RECEPTOR_COMPLEX	Mic-GxPC4	Cell state
c5_cc	GOCC_PLASMA_MEMBRANE_SIGNALING_RECEPTOR_COMPLEX	Exc	PC2	0.585651	5.33619e-07	2.15768e-05	TRUE	GOCC_PLASMA_MEMBRANE_SIGNALING_RECEPTOR_COMPLEX	Exc-GxPC2	Cell state
c5_cc	GOCC_PLASMA_MEMBRANE_SIGNALING_RECEPTOR_COMPLEX	Inh	PC1	0.29195	0.00437952	0.0456337	TRUE	GOCC_PLASMA_MEMBRANE_SIGNALING_RECEPTOR_COMPLEX	Inh-GxPC1	Cell state
c5_cc	GOCC_PLASMA_MEMBRANE_SIGNALING_RECEPTOR_COMPLEX	Inh	PC2	0.318861	0.00201045	0.0256125	TRUE	GOCC_PLASMA_MEMBRANE_SIGNALING_RECEPTOR_COMPLEX	Inh-GxPC2	Cell state
c5_cc	GOCC_PLASMA_MEMBRANE_SIGNALING_RECEPTOR_COMPLEX	Inh	PC5	0.366331	0.000504725	0.00811633	TRUE	GOCC_PLASMA_MEMBRANE_SIGNALING_RECEPTOR_COMPLEX	Inh-GxPC5	Cell state
c5_cc	GOCC_POLYMERIC_CYTOSKELETAL_FIBER	Oli	PC4	0.167772	0.000754905	0.0113848	TRUE	GOCC_POLYMERIC_CYTOSKELETAL_FIBER	Oli-GxPC4	Cell state
c5_cc	GOCC_POSTSYNAPSE	Ast	PC4	0.177627	0.000222691	0.0040214	TRUE	GOCC_POSTSYNAPSE	Ast-GxPC4	Cell state
c5_cc	GOCC_POSTSYNAPSE	Oli	PC4	0.36552	1.09707e-13	1.74904e-11	TRUE	GOCC_POSTSYNAPSE	Oli-GxPC4	Cell state
c5_cc	GOCC_POSTSYNAPSE	Exc	PC2	0.238673	9.12451e-08	4.50573e-06	TRUE	GOCC_POSTSYNAPSE	Exc-GxPC2	Cell state
c5_cc	GOCC_POSTSYNAPSE	Exc	PC3	0.119026	0.00412162	0.0440587	TRUE	GOCC_POSTSYNAPSE	Exc-GxPC3	Cell state
c5_cc	GOCC_POSTSYNAPSE	Inh	PC1	0.327296	1.12739e-12	1.39796e-10	TRUE	GOCC_POSTSYNAPSE	Inh-GxPC1	Cell state
c5_cc	GOCC_POSTSYNAPSE	Inh	PC2	0.270925	1.76221e-09	1.27703e-07	TRUE	GOCC_POSTSYNAPSE	Inh-GxPC2	Cell state
c5_cc	GOCC_POSTSYNAPSE	Inh	PC5	0.261637	5.53565e-09	3.59174e-07	TRUE	GOCC_POSTSYNAPSE	Inh-GxPC5	Cell state
c5_cc	GOCC_POSTSYNAPTIC_MEMBRANE	Oli	PC4	0.704324	1.38679e-14	2.66837e-12	TRUE	GOCC_POSTSYNAPTIC_MEMBRANE	Oli-GxPC4	Cell state
c5_cc	GOCC_POSTSYNAPTIC_MEMBRANE	Exc	PC2	0.271739	8.45405e-05	0.00181437	TRUE	GOCC_POSTSYNAPTIC_MEMBRANE	Exc-GxPC2	Cell state
c5_cc	GOCC_POSTSYNAPTIC_MEMBRANE	Exc	PC3	0.22152	0.000922386	0.0136162	TRUE	GOCC_POSTSYNAPTIC_MEMBRANE	Exc-GxPC3	Cell state
c5_cc	GOCC_POSTSYNAPTIC_MEMBRANE	Inh	PC1	0.372865	1.66858e-07	7.69475e-06	TRUE	GOCC_POSTSYNAPTIC_MEMBRANE	Inh-GxPC1	Cell state
c5_cc	GOCC_POSTSYNAPTIC_MEMBRANE	Inh	PC2	0.438404	1.22429e-09	9.48824e-08	TRUE	GOCC_POSTSYNAPTIC_MEMBRANE	Inh-GxPC2	Cell state
c5_cc	GOCC_POSTSYNAPTIC_MEMBRANE	Inh	PC5	0.468823	1.26489e-10	1.21407e-08	TRUE	GOCC_POSTSYNAPTIC_MEMBRANE	Inh-GxPC5	Cell state
c5_cc	GOCC_POSTSYNAPTIC_SPECIALIZATION	Oli	PC4	0.355592	2.19824e-08	1.30491e-06	TRUE	GOCC_POSTSYNAPTIC_SPECIALIZATION	Oli-GxPC4	Cell state
c5_cc	GOCC_POSTSYNAPTIC_SPECIALIZATION	Exc	PC2	0.249534	1.47531e-05	0.000415768	TRUE	GOCC_POSTSYNAPTIC_SPECIALIZATION	Exc-GxPC2	Cell state
c5_cc	GOCC_POSTSYNAPTIC_SPECIALIZATION	Inh	PC1	0.264109	5.8344e-06	0.000177901	TRUE	GOCC_POSTSYNAPTIC_SPECIALIZATION	Inh-GxPC1	Cell state
c5_cc	GOCC_POSTSYNAPTIC_SPECIALIZATION	Inh	PC2	0.293519	4.96329e-07	2.03641e-05	TRUE	GOCC_POSTSYNAPTIC_SPECIALIZATION	Inh-GxPC2	Cell state
c5_cc	GOCC_POSTSYNAPTIC_SPECIALIZATION	Inh	PC5	0.272484	2.48777e-06	8.4645e-05	TRUE	GOCC_POSTSYNAPTIC_SPECIALIZATION	Inh-GxPC5	Cell state
c5_cc	GOCC_POSTSYNAPTIC_SPECIALIZATION_MEMBRANE	Oli	PC4	0.665509	3.21214e-08	1.81048e-06	TRUE	GOCC_POSTSYNAPTIC_SPECIALIZATION_MEMBRANE	Oli-GxPC4	Cell state
c5_cc	GOCC_POSTSYNAPTIC_SPECIALIZATION_MEMBRANE	Exc	PC2	0.332561	0.000404208	0.00665334	TRUE	GOCC_POSTSYNAPTIC_SPECIALIZATION_MEMBRANE	Exc-GxPC2	Cell state
c5_cc	GOCC_POSTSYNAPTIC_SPECIALIZATION_MEMBRANE	Exc	PC3	0.332224	0.000365908	0.00613143	TRUE	GOCC_POSTSYNAPTIC_SPECIALIZATION_MEMBRANE	Exc-GxPC3	Cell state
c5_cc	GOCC_POSTSYNAPTIC_SPECIALIZATION_MEMBRANE	Inh	PC1	0.314112	0.00079235	0.0118534	TRUE	GOCC_POSTSYNAPTIC_SPECIALIZATION_MEMBRANE	Inh-GxPC1	Cell state
c5_cc	GOCC_POSTSYNAPTIC_SPECIALIZATION_MEMBRANE	Inh	PC2	0.320697	0.000574117	0.00910106	TRUE	GOCC_POSTSYNAPTIC_SPECIALIZATION_MEMBRANE	Inh-GxPC2	Cell state
c5_cc	GOCC_POSTSYNAPTIC_SPECIALIZATION_MEMBRANE	Inh	PC5	0.503928	4.37712e-07	1.83641e-05	TRUE	GOCC_POSTSYNAPTIC_SPECIALIZATION_MEMBRANE	Inh-GxPC5	Cell state
c5_cc	GOCC_PRESYNAPSE	Ast	PC4	0.158179	0.00281057	0.0328839	TRUE	GOCC_PRESYNAPSE	Ast-GxPC4	Cell state
c5_cc	GOCC_PRESYNAPSE	Mic	PC3	0.239813	0.00115595	0.0162066	TRUE	GOCC_PRESYNAPSE	Mic-GxPC3	Cell state
c5_cc	GOCC_PRESYNAPSE	Oli	PC4	0.40604	2.65416e-13	3.7975e-11	TRUE	GOCC_PRESYNAPSE	Oli-GxPC4	Cell state
c5_cc	GOCC_PRESYNAPSE	Exc	PC1	0.137039	0.00287214	0.0333887	TRUE	GOCC_PRESYNAPSE	Exc-GxPC1	Cell state
c5_cc	GOCC_PRESYNAPSE	Exc	PC2	0.264703	8.7798e-08	4.41652e-06	TRUE	GOCC_PRESYNAPSE	Exc-GxPC2	Cell state
c5_cc	GOCC_PRESYNAPSE	Exc	PC3	0.209452	1.42892e-05	0.000406805	TRUE	GOCC_PRESYNAPSE	Exc-GxPC3	Cell state
c5_cc	GOCC_PRESYNAPSE	Inh	PC1	0.193907	5.64089e-05	0.0012692	TRUE	GOCC_PRESYNAPSE	Inh-GxPC1	Cell state
c5_cc	GOCC_PRESYNAPSE	Inh	PC5	0.266506	5.75849e-08	3.00303e-06	TRUE	GOCC_PRESYNAPSE	Inh-GxPC5	Cell state
c5_cc	GOCC_PRESYNAPTIC_MEMBRANE	Ast	PC5	0.275989	0.00427788	0.0448695	TRUE	GOCC_PRESYNAPTIC_MEMBRANE	Ast-GxPC5	Cell state
c5_cc	GOCC_PRESYNAPTIC_MEMBRANE	Oli	PC4	0.59467	5.55563e-08	2.95242e-06	TRUE	GOCC_PRESYNAPTIC_MEMBRANE	Oli-GxPC4	Cell state
c5_cc	GOCC_PRESYNAPTIC_MEMBRANE	Inh	PC1	0.239438	0.00402037	0.0432248	TRUE	GOCC_PRESYNAPTIC_MEMBRANE	Inh-GxPC1	Cell state
c5_cc	GOCC_PRESYNAPTIC_MEMBRANE	Inh	PC2	0.238147	0.00392289	0.042395	TRUE	GOCC_PRESYNAPTIC_MEMBRANE	Inh-GxPC2	Cell state
c5_cc	GOCC_PRESYNAPTIC_MEMBRANE	Inh	PC5	0.344512	7.70145e-05	0.00167214	TRUE	GOCC_PRESYNAPTIC_MEMBRANE	Inh-GxPC5	Cell state
c5_cc	GOCC_PROTEIN_DNA_COMPLEX	Ast	PC3	0.115249	0.0021869	0.0270221	TRUE	GOCC_PROTEIN_DNA_COMPLEX	Ast-GxPC3	Cell state
c5_cc	GOCC_PROTEIN_DNA_COMPLEX	Mic	PC4	0.178501	0.00016172	0.00307985	TRUE	GOCC_PROTEIN_DNA_COMPLEX	Mic-GxPC4	Cell state
c5_cc	GOCC_PROTEIN_DNA_COMPLEX	Oli	PC5	0.173618	5.06102e-06	0.000157768	TRUE	GOCC_PROTEIN_DNA_COMPLEX	Oli-GxPC5	Cell state
c5_cc	GOCC_RECEPTOR_COMPLEX	Ast	PC4	0.210641	0.00438345	0.0456337	TRUE	GOCC_RECEPTOR_COMPLEX	Ast-GxPC4	Cell state
c5_cc	GOCC_RECEPTOR_COMPLEX	Oli	G	0.287038	0.000445373	0.00724542	TRUE	GOCC_RECEPTOR_COMPLEX	Oli-G	Cell state
c5_cc	GOCC_RECEPTOR_COMPLEX	Exc	PC2	0.446918	3.04877e-09	2.10026e-07	TRUE	GOCC_RECEPTOR_COMPLEX	Exc-GxPC2	Cell state
c5_cc	GOCC_RECEPTOR_COMPLEX	Exc	PC4	0.390577	1.17862e-07	5.57349e-06	TRUE	GOCC_RECEPTOR_COMPLEX	Exc-GxPC4	Cell state
c5_cc	GOCC_RECEPTOR_COMPLEX	Inh	PC1	0.396497	1.01111e-07	4.90607e-06	TRUE	GOCC_RECEPTOR_COMPLEX	Inh-GxPC1	Cell state
c5_cc	GOCC_RECEPTOR_COMPLEX	Inh	PC2	0.530077	5.67242e-12	6.33043e-10	TRUE	GOCC_RECEPTOR_COMPLEX	Inh-GxPC2	Cell state
c5_cc	GOCC_RECEPTOR_COMPLEX	Inh	PC5	0.293547	3.53032e-05	0.000879429	TRUE	GOCC_RECEPTOR_COMPLEX	Inh-GxPC5	Cell state
c5_cc	GOCC_RECYCLING_ENDOSOME	Ast	PC4	0.348351	6.95208e-05	0.00152727	TRUE	GOCC_RECYCLING_ENDOSOME	Ast-GxPC4	Cell state
c5_cc	GOCC_RECYCLING_ENDOSOME	Oli	PC2	0.263315	0.00174723	0.0229401	TRUE	GOCC_RECYCLING_ENDOSOME	Oli-GxPC2	Cell state
c5_cc	GOCC_RECYCLING_ENDOSOME	Exc	PC3	0.240589	0.0027282	0.0322528	TRUE	GOCC_RECYCLING_ENDOSOME	Exc-GxPC3	Cell state
c5_cc	GOCC_RIBONUCLEOPROTEIN_COMPLEX	Ast	PC2	0.243344	8.74142e-08	4.41652e-06	TRUE	GOCC_RIBONUCLEOPROTEIN_COMPLEX	Ast-GxPC2	Cell state
c5_cc	GOCC_RIBONUCLEOPROTEIN_COMPLEX	Mic	PC1	0.413002	2.76599e-12	3.14985e-10	TRUE	GOCC_RIBONUCLEOPROTEIN_COMPLEX	Mic-GxPC1	Cell state
c5_cc	GOCC_RIBONUCLEOPROTEIN_COMPLEX	Mic	PC2	0.437047	1.97452e-13	2.97779e-11	TRUE	GOCC_RIBONUCLEOPROTEIN_COMPLEX	Mic-GxPC2	Cell state
c5_cc	GOCC_RIBONUCLEOPROTEIN_COMPLEX	Oli	PC1	0.226816	1.594e-07	7.41208e-06	TRUE	GOCC_RIBONUCLEOPROTEIN_COMPLEX	Oli-GxPC1	Cell state
c5_cc	GOCC_RIBONUCLEOPROTEIN_COMPLEX	Exc	PC1	0.307565	1.46228e-12	1.73607e-10	TRUE	GOCC_RIBONUCLEOPROTEIN_COMPLEX	Exc-GxPC1	Cell state
c5_cc	GOCC_RIBONUCLEOPROTEIN_COMPLEX	Exc	PC5	0.162652	9.19685e-05	0.00192713	TRUE	GOCC_RIBONUCLEOPROTEIN_COMPLEX	Exc-GxPC5	Cell state
c5_cc	GOCC_RIBONUCLEOPROTEIN_COMPLEX	OPC	PC5	0.220897	1.14754e-05	0.000337016	TRUE	GOCC_RIBONUCLEOPROTEIN_COMPLEX	OPC-GxPC5	Cell state
c5_cc	GOCC_RIBONUCLEOPROTEIN_COMPLEX	Inh	PC3	0.414417	2.40822e-20	1.67974e-17	TRUE	GOCC_RIBONUCLEOPROTEIN_COMPLEX	Inh-GxPC3	Cell state
c5_cc	GOCC_RIBONUCLEOPROTEIN_COMPLEX	Inh	PC4	0.251282	5.98664e-09	3.83971e-07	TRUE	GOCC_RIBONUCLEOPROTEIN_COMPLEX	Inh-GxPC4	Cell state
c5_cc	GOCC_RIBOSOMAL_SUBUNIT	Ast	PC2	0.970085	4.12535e-19	1.77073e-16	TRUE	GOCC_RIBOSOMAL_SUBUNIT	Ast-GxPC2	Cell state
c5_cc	GOCC_RIBOSOMAL_SUBUNIT	Ast	PC4	0.237098	0.00361452	0.0400179	TRUE	GOCC_RIBOSOMAL_SUBUNIT	Ast-GxPC4	Cell state
c5_cc	GOCC_RIBOSOMAL_SUBUNIT	Mic	PC1	1.44799	4.52622e-18	1.80402e-15	TRUE	GOCC_RIBOSOMAL_SUBUNIT	Mic-GxPC1	Cell state
c5_cc	GOCC_RIBOSOMAL_SUBUNIT	Mic	PC2	1.665	2.194e-19	1.22425e-16	TRUE	GOCC_RIBOSOMAL_SUBUNIT	Mic-GxPC2	Cell state
c5_cc	GOCC_RIBOSOMAL_SUBUNIT	Oli	PC1	0.527715	8.35807e-10	6.66257e-08	TRUE	GOCC_RIBOSOMAL_SUBUNIT	Oli-GxPC1	Cell state
c5_cc	GOCC_RIBOSOMAL_SUBUNIT	Exc	PC1	0.733563	1.63318e-15	3.50506e-13	TRUE	GOCC_RIBOSOMAL_SUBUNIT	Exc-GxPC1	Cell state
c5_cc	GOCC_RIBOSOMAL_SUBUNIT	OPC	PC5	0.514639	5.28559e-07	2.15282e-05	TRUE	GOCC_RIBOSOMAL_SUBUNIT	OPC-GxPC5	Cell state
c5_cc	GOCC_RIBOSOMAL_SUBUNIT	Inh	PC2	0.290751	0.000227891	0.00408886	TRUE	GOCC_RIBOSOMAL_SUBUNIT	Inh-GxPC2	Cell state
c5_cc	GOCC_RIBOSOMAL_SUBUNIT	Inh	PC3	1.19321	1.41724e-26	7.90821e-23	TRUE	GOCC_RIBOSOMAL_SUBUNIT	Inh-GxPC3	Cell state
c5_cc	GOCC_RIBOSOMAL_SUBUNIT	Inh	PC4	0.872265	2.88676e-19	1.46437e-16	TRUE	GOCC_RIBOSOMAL_SUBUNIT	Inh-GxPC4	Cell state
c5_cc	GOCC_RIBOSOME	Ast	PC2	0.660082	1.36117e-14	2.66837e-12	TRUE	GOCC_RIBOSOME	Ast-GxPC2	Cell state
c5_cc	GOCC_RIBOSOME	Ast	PC4	0.219766	0.00254006	0.0302853	TRUE	GOCC_RIBOSOME	Ast-GxPC4	Cell state
c5_cc	GOCC_RIBOSOME	Mic	PC1	1.00453	1.84405e-17	6.43113e-15	TRUE	GOCC_RIBOSOME	Mic-GxPC1	Cell state
c5_cc	GOCC_RIBOSOME	Mic	PC2	1.01524	1.22901e-17	4.57193e-15	TRUE	GOCC_RIBOSOME	Mic-GxPC2	Cell state
c5_cc	GOCC_RIBOSOME	Oli	PC1	0.410323	3.73789e-08	2.06509e-06	TRUE	GOCC_RIBOSOME	Oli-GxPC1	Cell state
c5_cc	GOCC_RIBOSOME	Exc	PC1	0.569009	2.83275e-13	3.95168e-11	TRUE	GOCC_RIBOSOME	Exc-GxPC1	Cell state
c5_cc	GOCC_RIBOSOME	Exc	PC5	0.208944	0.00221958	0.0272516	TRUE	GOCC_RIBOSOME	Exc-GxPC5	Cell state
c5_cc	GOCC_RIBOSOME	OPC	PC5	0.421996	1.05353e-06	3.91911e-05	TRUE	GOCC_RIBOSOME	OPC-GxPC5	Cell state
c5_cc	GOCC_RIBOSOME	Inh	PC3	0.920201	4.32869e-25	8.05136e-22	TRUE	GOCC_RIBOSOME	Inh-GxPC3	Cell state
c5_cc	GOCC_RIBOSOME	Inh	PC4	0.659036	2.8548e-16	7.9649e-14	TRUE	GOCC_RIBOSOME	Inh-GxPC4	Cell state
c5_cc	GOCC_RUFFLE	Exc	PC4	0.334781	0.000145961	0.00279884	TRUE	GOCC_RUFFLE	Exc-GxPC4	Cell state
c5_cc	GOCC_RUFFLE	OPC	PC2	0.267019	0.00423821	0.0445372	TRUE	GOCC_RUFFLE	OPC-GxPC2	Cell state
c5_cc	GOCC_SARCOLEMMA	Oli	PC4	0.461563	3.48764e-05	0.000872693	TRUE	GOCC_SARCOLEMMA	Oli-GxPC4	Cell state
c5_cc	GOCC_SARCOLEMMA	Exc	PC2	0.281664	0.0041875	0.0443383	TRUE	GOCC_SARCOLEMMA	Exc-GxPC2	Cell state
c5_cc	GOCC_SARCOLEMMA	Inh	PC1	0.331713	0.00127089	0.0176407	TRUE	GOCC_SARCOLEMMA	Inh-GxPC1	Cell state
c5_cc	GOCC_SARCOLEMMA	Inh	PC2	0.374081	0.00032716	0.00558273	TRUE	GOCC_SARCOLEMMA	Inh-GxPC2	Cell state
c5_cc	GOCC_SARCOLEMMA	Inh	PC5	0.332089	0.00107992	0.0152556	TRUE	GOCC_SARCOLEMMA	Inh-GxPC5	Cell state
c5_cc	GOCC_SECRETORY_GRANULE	Ast	PC2	0.250066	9.67509e-07	3.62329e-05	TRUE	GOCC_SECRETORY_GRANULE	Ast-GxPC2	Cell state
c5_cc	GOCC_SECRETORY_GRANULE	Ast	PC4	0.266144	2.12866e-07	9.57897e-06	TRUE	GOCC_SECRETORY_GRANULE	Ast-GxPC4	Cell state
c5_cc	GOCC_SECRETORY_GRANULE	Mic	PC3	0.175432	0.00126657	0.0176246	TRUE	GOCC_SECRETORY_GRANULE	Mic-GxPC3	Cell state
c5_cc	GOCC_SECRETORY_GRANULE	Oli	PC4	0.187792	0.000115087	0.00230345	TRUE	GOCC_SECRETORY_GRANULE	Oli-GxPC4	Cell state
c5_cc	GOCC_SECRETORY_GRANULE	Exc	PC1	0.246819	2.91101e-07	1.25918e-05	TRUE	GOCC_SECRETORY_GRANULE	Exc-GxPC1	Cell state
c5_cc	GOCC_SECRETORY_GRANULE	Exc	PC2	0.156769	0.000722978	0.0110224	TRUE	GOCC_SECRETORY_GRANULE	Exc-GxPC2	Cell state
c5_cc	GOCC_SECRETORY_GRANULE	OPC	PC5	0.275447	1.69025e-06	6.04591e-05	TRUE	GOCC_SECRETORY_GRANULE	OPC-GxPC5	Cell state
c5_cc	GOCC_SECRETORY_GRANULE	Inh	PC3	0.195791	3.38214e-05	0.000850105	TRUE	GOCC_SECRETORY_GRANULE	Inh-GxPC3	Cell state
c5_cc	GOCC_SECRETORY_GRANULE_MEMBRANE	Ast	PC2	0.287427	0.000559262	0.00889083	TRUE	GOCC_SECRETORY_GRANULE_MEMBRANE	Ast-GxPC2	Cell state
c5_cc	GOCC_SECRETORY_GRANULE_MEMBRANE	Ast	PC4	0.338428	7.03898e-05	0.0015403	TRUE	GOCC_SECRETORY_GRANULE_MEMBRANE	Ast-GxPC4	Cell state
c5_cc	GOCC_SECRETORY_GRANULE_MEMBRANE	Mic	PC3	0.322504	0.000141194	0.00272617	TRUE	GOCC_SECRETORY_GRANULE_MEMBRANE	Mic-GxPC3	Cell state
c5_cc	GOCC_SECRETORY_GRANULE_MEMBRANE	Oli	PC4	0.226776	0.00410589	0.0439748	TRUE	GOCC_SECRETORY_GRANULE_MEMBRANE	Oli-GxPC4	Cell state
c5_cc	GOCC_SECRETORY_GRANULE_MEMBRANE	Exc	PC2	0.28222	0.000317748	0.00545548	TRUE	GOCC_SECRETORY_GRANULE_MEMBRANE	Exc-GxPC2	Cell state
c5_cc	GOCC_SECRETORY_GRANULE_MEMBRANE	OPC	PC5	0.275479	0.00182052	0.0235696	TRUE	GOCC_SECRETORY_GRANULE_MEMBRANE	OPC-GxPC5	Cell state
c5_cc	GOCC_SECRETORY_VESICLE	Ast	PC2	0.174698	9.29381e-05	0.00193505	TRUE	GOCC_SECRETORY_VESICLE	Ast-GxPC2	Cell state
c5_cc	GOCC_SECRETORY_VESICLE	Ast	PC4	0.274153	3.44085e-09	2.34146e-07	TRUE	GOCC_SECRETORY_VESICLE	Ast-GxPC4	Cell state
c5_cc	GOCC_SECRETORY_VESICLE	Mic	PC3	0.232394	9.5886e-06	0.000284598	TRUE	GOCC_SECRETORY_VESICLE	Mic-GxPC3	Cell state
c5_cc	GOCC_SECRETORY_VESICLE	Oli	PC4	0.178435	4.70628e-05	0.00111276	TRUE	GOCC_SECRETORY_VESICLE	Oli-GxPC4	Cell state
c5_cc	GOCC_SECRETORY_VESICLE	Exc	PC1	0.217289	3.18581e-07	1.36745e-05	TRUE	GOCC_SECRETORY_VESICLE	Exc-GxPC1	Cell state
c5_cc	GOCC_SECRETORY_VESICLE	Exc	PC2	0.171785	4.25493e-05	0.00104134	TRUE	GOCC_SECRETORY_VESICLE	Exc-GxPC2	Cell state
c5_cc	GOCC_SECRETORY_VESICLE	OPC	PC5	0.152189	0.00159274	0.0212112	TRUE	GOCC_SECRETORY_VESICLE	OPC-GxPC5	Cell state
c5_cc	GOCC_SECRETORY_VESICLE	Inh	PC3	0.178934	1.7729e-05	0.000480232	TRUE	GOCC_SECRETORY_VESICLE	Inh-GxPC3	Cell state
c5_cc	GOCC_SECRETORY_VESICLE	Inh	PC4	0.11283	0.00450116	0.0466849	TRUE	GOCC_SECRETORY_VESICLE	Inh-GxPC4	Cell state
c5_cc	GOCC_SIDE_OF_MEMBRANE	Ast	PC4	0.234938	0.000169239	0.00317964	TRUE	GOCC_SIDE_OF_MEMBRANE	Ast-GxPC4	Cell state
c5_cc	GOCC_SIDE_OF_MEMBRANE	Mic	PC1	0.203823	0.00413448	0.0441116	TRUE	GOCC_SIDE_OF_MEMBRANE	Mic-GxPC1	Cell state
c5_cc	GOCC_SIDE_OF_MEMBRANE	Mic	PC3	0.363077	2.76209e-06	9.1741e-05	TRUE	GOCC_SIDE_OF_MEMBRANE	Mic-GxPC3	Cell state
c5_cc	GOCC_SIDE_OF_MEMBRANE	Exc	PC4	0.169543	0.00273892	0.0323111	TRUE	GOCC_SIDE_OF_MEMBRANE	Exc-GxPC4	Cell state
c5_cc	GOCC_SIDE_OF_MEMBRANE	Inh	PC2	0.159747	0.00477721	0.0490015	TRUE	GOCC_SIDE_OF_MEMBRANE	Inh-GxPC2	Cell state
c5_cc	GOCC_SIDE_OF_MEMBRANE	Inh	PC5	0.221085	0.000167519	0.00315796	TRUE	GOCC_SIDE_OF_MEMBRANE	Inh-GxPC5	Cell state
c5_cc	GOCC_SITE_OF_POLARIZED_GROWTH	Oli	PC4	0.381805	2.27291e-05	0.000598247	TRUE	GOCC_SITE_OF_POLARIZED_GROWTH	Oli-GxPC4	Cell state
c5_cc	GOCC_SITE_OF_POLARIZED_GROWTH	Exc	PC1	0.224905	0.00401873	0.0432248	TRUE	GOCC_SITE_OF_POLARIZED_GROWTH	Exc-GxPC1	Cell state
c5_cc	GOCC_SITE_OF_POLARIZED_GROWTH	Inh	PC1	0.373512	1.39833e-05	0.0004022	TRUE	GOCC_SITE_OF_POLARIZED_GROWTH	Inh-GxPC1	Cell state
c5_cc	GOCC_SITE_OF_POLARIZED_GROWTH	Inh	PC3	0.235775	0.00297407	0.0341734	TRUE	GOCC_SITE_OF_POLARIZED_GROWTH	Inh-GxPC3	Cell state
c5_cc	GOCC_SOMATODENDRITIC_COMPARTMENT	Ast	PC4	0.174985	9.47247e-05	0.00196492	TRUE	GOCC_SOMATODENDRITIC_COMPARTMENT	Ast-GxPC4	Cell state
c5_cc	GOCC_SOMATODENDRITIC_COMPARTMENT	Oli	PC4	0.370668	3.89997e-16	1.03628e-13	TRUE	GOCC_SOMATODENDRITIC_COMPARTMENT	Oli-GxPC4	Cell state
c5_cc	GOCC_SOMATODENDRITIC_COMPARTMENT	Exc	PC1	0.127669	0.00102031	0.0145982	TRUE	GOCC_SOMATODENDRITIC_COMPARTMENT	Exc-GxPC1	Cell state
c5_cc	GOCC_SOMATODENDRITIC_COMPARTMENT	Exc	PC2	0.294171	2.19587e-12	2.5527e-10	TRUE	GOCC_SOMATODENDRITIC_COMPARTMENT	Exc-GxPC2	Cell state
c5_cc	GOCC_SOMATODENDRITIC_COMPARTMENT	Exc	PC3	0.16745	2.86874e-05	0.000741091	TRUE	GOCC_SOMATODENDRITIC_COMPARTMENT	Exc-GxPC3	Cell state
c5_cc	GOCC_SOMATODENDRITIC_COMPARTMENT	Inh	PC1	0.231755	1.77842e-08	1.07865e-06	TRUE	GOCC_SOMATODENDRITIC_COMPARTMENT	Inh-GxPC1	Cell state
c5_cc	GOCC_SOMATODENDRITIC_COMPARTMENT	Inh	PC2	0.262457	1.76471e-10	1.61427e-08	TRUE	GOCC_SOMATODENDRITIC_COMPARTMENT	Inh-GxPC2	Cell state
c5_cc	GOCC_SOMATODENDRITIC_COMPARTMENT	Inh	PC4	0.115337	0.00232997	0.0282636	TRUE	GOCC_SOMATODENDRITIC_COMPARTMENT	Inh-GxPC4	Cell state
c5_cc	GOCC_SOMATODENDRITIC_COMPARTMENT	Inh	PC5	0.26239	1.58014e-10	1.46953e-08	TRUE	GOCC_SOMATODENDRITIC_COMPARTMENT	Inh-GxPC5	Cell state
c5_cc	GOCC_SPECIFIC_GRANULE	Mic	PC3	0.383605	0.00103194	0.0146894	TRUE	GOCC_SPECIFIC_GRANULE	Mic-GxPC3	Cell state
c5_cc	GOCC_SUPRAMOLECULAR_COMPLEX	Oli	PC1	0.11186	0.00196992	0.0252693	TRUE	GOCC_SUPRAMOLECULAR_COMPLEX	Oli-GxPC1	Cell state
c5_cc	GOCC_SUPRAMOLECULAR_COMPLEX	Exc	PC4	0.102344	0.00279205	0.0327992	TRUE	GOCC_SUPRAMOLECULAR_COMPLEX	Exc-GxPC4	Cell state
c5_cc	GOCC_SUPRAMOLECULAR_POLYMER	Oli	PC1	0.146828	0.000856451	0.0126929	TRUE	GOCC_SUPRAMOLECULAR_POLYMER	Oli-GxPC1	Cell state
c5_cc	GOCC_SUPRAMOLECULAR_POLYMER	Oli	PC4	0.189345	2.32942e-05	0.000610242	TRUE	GOCC_SUPRAMOLECULAR_POLYMER	Oli-GxPC4	Cell state
c5_cc	GOCC_SUPRAMOLECULAR_POLYMER	Exc	PC2	0.170139	6.30815e-05	0.0013968	TRUE	GOCC_SUPRAMOLECULAR_POLYMER	Exc-GxPC2	Cell state
c5_cc	GOCC_SUPRAMOLECULAR_POLYMER	Exc	PC3	0.132988	0.00119248	0.0166351	TRUE	GOCC_SUPRAMOLECULAR_POLYMER	Exc-GxPC3	Cell state
c5_cc	GOCC_SUPRAMOLECULAR_POLYMER	Exc	PC4	0.121538	0.00291015	0.0337602	TRUE	GOCC_SUPRAMOLECULAR_POLYMER	Exc-GxPC4	Cell state
c5_cc	GOCC_SYNAPSE	Ast	PC4	0.201529	7.6957e-09	4.87977e-07	TRUE	GOCC_SYNAPSE	Ast-GxPC4	Cell state
c5_cc	GOCC_SYNAPSE	Oli	PC4	0.372887	3.41446e-26	9.52633e-23	TRUE	GOCC_SYNAPSE	Oli-GxPC4	Cell state
c5_cc	GOCC_SYNAPSE	Exc	PC1	0.124991	4.45602e-05	0.00107639	TRUE	GOCC_SYNAPSE	Exc-GxPC1	Cell state
c5_cc	GOCC_SYNAPSE	Exc	PC2	0.247744	1.29018e-14	2.66638e-12	TRUE	GOCC_SYNAPSE	Exc-GxPC2	Cell state
c5_cc	GOCC_SYNAPSE	Exc	PC3	0.11725	0.000120514	0.00238465	TRUE	GOCC_SYNAPSE	Exc-GxPC3	Cell state
c5_cc	GOCC_SYNAPSE	Inh	PC1	0.304565	1.38116e-20	1.10098e-17	TRUE	GOCC_SYNAPSE	Inh-GxPC1	Cell state
c5_cc	GOCC_SYNAPSE	Inh	PC2	0.232239	3.8301e-13	5.21267e-11	TRUE	GOCC_SYNAPSE	Inh-GxPC2	Cell state
c5_cc	GOCC_SYNAPSE	Inh	PC4	0.13277	1.47233e-05	0.000415768	TRUE	GOCC_SYNAPSE	Inh-GxPC4	Cell state
c5_cc	GOCC_SYNAPSE	Inh	PC5	0.21789	7.29507e-12	7.68047e-10	TRUE	GOCC_SYNAPSE	Inh-GxPC5	Cell state
c5_cc	GOCC_SYNAPTIC_MEMBRANE	Oli	PC4	0.611216	3.43033e-17	1.08487e-14	TRUE	GOCC_SYNAPTIC_MEMBRANE	Oli-GxPC4	Cell state
c5_cc	GOCC_SYNAPTIC_MEMBRANE	Exc	PC2	0.284961	1.33559e-06	4.90304e-05	TRUE	GOCC_SYNAPTIC_MEMBRANE	Exc-GxPC2	Cell state
c5_cc	GOCC_SYNAPTIC_MEMBRANE	Exc	PC3	0.280663	1.50531e-06	5.46337e-05	TRUE	GOCC_SYNAPTIC_MEMBRANE	Exc-GxPC3	Cell state
c5_cc	GOCC_SYNAPTIC_MEMBRANE	Inh	PC1	0.267486	4.5944e-06	0.00014484	TRUE	GOCC_SYNAPTIC_MEMBRANE	Inh-GxPC1	Cell state
c5_cc	GOCC_SYNAPTIC_MEMBRANE	Inh	PC2	0.358422	1.73888e-09	1.2767e-07	TRUE	GOCC_SYNAPTIC_MEMBRANE	Inh-GxPC2	Cell state
c5_cc	GOCC_SYNAPTIC_MEMBRANE	Inh	PC5	0.375021	3.44627e-10	2.82796e-08	TRUE	GOCC_SYNAPTIC_MEMBRANE	Inh-GxPC5	Cell state
c5_cc	GOCC_SYNAPTIC_VESICLE_MEMBRANE	Oli	PC4	0.491076	1.7392e-05	0.0004734	TRUE	GOCC_SYNAPTIC_VESICLE_MEMBRANE	Oli-GxPC4	Cell state
c5_cc	GOCC_TERTIARY_GRANULE	Ast	PC4	0.472825	0.000145783	0.00279884	TRUE	GOCC_TERTIARY_GRANULE	Ast-GxPC4	Cell state
c5_cc	GOCC_TERTIARY_GRANULE	Exc	PC1	0.386829	0.000806786	0.0120371	TRUE	GOCC_TERTIARY_GRANULE	Exc-GxPC1	Cell state
c5_cc	GOCC_TRANSCRIPTION_REGULATOR_COMPLEX	Oli	PC5	0.202638	0.000309707	0.00538368	TRUE	GOCC_TRANSCRIPTION_REGULATOR_COMPLEX	Oli-GxPC5	Cell state
c5_cc	GOCC_TRANSPORTER_COMPLEX	Ast	PC2	0.190364	0.00392799	0.042395	TRUE	GOCC_TRANSPORTER_COMPLEX	Ast-GxPC2	Cell state
c5_cc	GOCC_TRANSPORTER_COMPLEX	Ast	PC4	0.3634	3.92551e-07	1.67209e-05	TRUE	GOCC_TRANSPORTER_COMPLEX	Ast-GxPC4	Cell state
c5_cc	GOCC_TRANSPORTER_COMPLEX	Oli	PC4	0.4229	1.56001e-09	1.16065e-07	TRUE	GOCC_TRANSPORTER_COMPLEX	Oli-GxPC4	Cell state
c5_cc	GOCC_TRANSPORTER_COMPLEX	Exc	PC1	0.206754	0.000358625	0.00604571	TRUE	GOCC_TRANSPORTER_COMPLEX	Exc-GxPC1	Cell state
c5_cc	GOCC_TRANSPORTER_COMPLEX	Exc	PC2	0.1751	0.00214801	0.0268742	TRUE	GOCC_TRANSPORTER_COMPLEX	Exc-GxPC2	Cell state
c5_cc	GOCC_TRANSPORTER_COMPLEX	Exc	PC4	0.168143	0.00301308	0.0343122	TRUE	GOCC_TRANSPORTER_COMPLEX	Exc-GxPC4	Cell state
c5_cc	GOCC_TRANSPORTER_COMPLEX	Inh	PC1	0.293848	1.83556e-06	6.48256e-05	TRUE	GOCC_TRANSPORTER_COMPLEX	Inh-GxPC1	Cell state
c5_cc	GOCC_TRANSPORTER_COMPLEX	Inh	PC2	0.259439	1.71779e-05	0.000469866	TRUE	GOCC_TRANSPORTER_COMPLEX	Inh-GxPC2	Cell state
c5_cc	GOCC_TRANSPORTER_COMPLEX	Inh	PC4	0.221031	0.000170544	0.00319341	TRUE	GOCC_TRANSPORTER_COMPLEX	Inh-GxPC4	Cell state
c5_cc	GOCC_TRANSPORTER_COMPLEX	Inh	PC5	0.166842	0.00345216	0.0385261	TRUE	GOCC_TRANSPORTER_COMPLEX	Inh-GxPC5	Cell state
c5_cc	GOCC_TRANSPORT_VESICLE	Ast	PC4	0.187888	0.00181633	0.0235696	TRUE	GOCC_TRANSPORT_VESICLE	Ast-GxPC4	Cell state
c5_cc	GOCC_TRANSPORT_VESICLE	Mic	PC3	0.231382	0.00199925	0.0255512	TRUE	GOCC_TRANSPORT_VESICLE	Mic-GxPC3	Cell state
c5_cc	GOCC_TRANSPORT_VESICLE	Oli	PC4	0.179877	0.00230659	0.0280409	TRUE	GOCC_TRANSPORT_VESICLE	Oli-GxPC4	Cell state
c5_cc	GOCC_TRANSPORT_VESICLE_MEMBRANE	Oli	PC4	0.284195	0.00050469	0.00811633	TRUE	GOCC_TRANSPORT_VESICLE_MEMBRANE	Oli-GxPC4	Cell state
c5_cc	GOCC_TRANS_GOLGI_NETWORK	Exc	PC2	0.243993	0.00075398	0.0113848	TRUE	GOCC_TRANS_GOLGI_NETWORK	Exc-GxPC2	Cell state
c5_cc	GOCC_TRANS_GOLGI_NETWORK	Exc	PC3	0.236345	0.000925677	0.0136287	TRUE	GOCC_TRANS_GOLGI_NETWORK	Exc-GxPC3	Cell state
c5_cc	GOCC_VACUOLAR_LUMEN	Ast	PC2	0.480651	5.90852e-06	0.000179182	TRUE	GOCC_VACUOLAR_LUMEN	Ast-GxPC2	Cell state
c5_cc	GOCC_VACUOLAR_LUMEN	Ast	PC4	0.27398	0.00460353	0.0475698	TRUE	GOCC_VACUOLAR_LUMEN	Ast-GxPC4	Cell state
c5_cc	GOCC_VACUOLAR_LUMEN	OPC	PC5	0.329986	0.00354795	0.039359	TRUE	GOCC_VACUOLAR_LUMEN	OPC-GxPC5	Cell state
c5_cc	GOCC_VACUOLAR_LUMEN	Inh	PC3	0.388277	0.000108006	0.0022076	TRUE	GOCC_VACUOLAR_LUMEN	Inh-GxPC3	Cell state
c5_cc	GOCC_VACUOLAR_MEMBRANE	Ast	PC4	0.16229	0.00264321	0.0314479	TRUE	GOCC_VACUOLAR_MEMBRANE	Ast-GxPC4	Cell state
c5_cc	GOCC_VACUOLAR_MEMBRANE	Exc	PC1	0.161512	0.00216069	0.0269122	TRUE	GOCC_VACUOLAR_MEMBRANE	Exc-GxPC1	Cell state
c5_cc	GOCC_VACUOLAR_MEMBRANE	OPC	PC5	0.203527	0.00101169	0.0145495	TRUE	GOCC_VACUOLAR_MEMBRANE	OPC-GxPC5	Cell state
c5_cc	GOCC_VACUOLAR_MEMBRANE	Inh	PC3	0.206362	0.000138654	0.00270244	TRUE	GOCC_VACUOLAR_MEMBRANE	Inh-GxPC3	Cell state
c5_cc	GOCC_VACUOLE	Ast	PC2	0.164452	0.000187457	0.00344015	TRUE	GOCC_VACUOLE	Ast-GxPC2	Cell state
c5_cc	GOCC_VACUOLE	Ast	PC4	0.177572	6.23357e-05	0.00138579	TRUE	GOCC_VACUOLE	Ast-GxPC4	Cell state
c5_cc	GOCC_VACUOLE	Inh	PC3	0.206789	2.23537e-06	7.69962e-05	TRUE	GOCC_VACUOLE	Inh-GxPC3	Cell state
c5_cc	GOCC_VESICLE_LUMEN	Ast	PC2	0.317921	4.53594e-05	0.00108403	TRUE	GOCC_VESICLE_LUMEN	Ast-GxPC2	Cell state
c5_cc	GOCC_VESICLE_LUMEN	Ast	PC4	0.312348	5.8556e-05	0.00131222	TRUE	GOCC_VESICLE_LUMEN	Ast-GxPC4	Cell state
c5_cc	GOCC_VESICLE_LUMEN	Oli	PC1	0.256953	0.000738761	0.0112019	TRUE	GOCC_VESICLE_LUMEN	Oli-GxPC1	Cell state
c5_cc	GOCC_VESICLE_LUMEN	Exc	PC1	0.269644	0.000287535	0.00504542	TRUE	GOCC_VESICLE_LUMEN	Exc-GxPC1	Cell state
c5_cc	GOCC_VESICLE_LUMEN	OPC	PC5	0.396678	1.42732e-05	0.000406805	TRUE	GOCC_VESICLE_LUMEN	OPC-GxPC5	Cell state
c5_cc	GOCC_VESICLE_LUMEN	Inh	PC3	0.309062	4.50153e-05	0.0010827	TRUE	GOCC_VESICLE_LUMEN	Inh-GxPC3	Cell state
c5_cc	GOCC_VESICLE_MEMBRANE	Ast	PC4	0.128487	0.000600773	0.00941661	TRUE	GOCC_VESICLE_MEMBRANE	Ast-GxPC4	Cell state
c5_cc	GOCC_VESICLE_MEMBRANE	Mic	PC5	0.15171	0.000602515	0.00941746	TRUE	GOCC_VESICLE_MEMBRANE	Mic-GxPC5	Cell state
c5_cc	GOCC_VESICLE_MEMBRANE	Exc	PC2	0.102522	0.00338457	0.0381533	TRUE	GOCC_VESICLE_MEMBRANE	Exc-GxPC2	Cell state
c5_cc	GOCC_VESICLE_MEMBRANE	Exc	PC3	0.113239	0.00130759	0.0181051	TRUE	GOCC_VESICLE_MEMBRANE	Exc-GxPC3	Cell state
c5_bp	GOBP_ACTIN_FILAMENT_BASED_PROCESS	Ast	PC1	0.190964	6.1928e-05	0.00240009	TRUE	GOBP_ACTIN_FILAMENT_BASED_PROCESS	Ast-GxPC1	Cell state
c5_bp	GOBP_ACTIN_FILAMENT_BASED_PROCESS	Ast	PC4	0.184546	8.83664e-05	0.00316044	TRUE	GOBP_ACTIN_FILAMENT_BASED_PROCESS	Ast-GxPC4	Cell state
c5_bp	GOBP_ACTIN_FILAMENT_BASED_PROCESS	Ast	PC5	0.174056	0.00020042	0.00576957	TRUE	GOBP_ACTIN_FILAMENT_BASED_PROCESS	Ast-GxPC5	Cell state
c5_bp	GOBP_ACTIN_FILAMENT_BASED_PROCESS	Mic	PC3	0.215887	0.000193843	0.00560968	TRUE	GOBP_ACTIN_FILAMENT_BASED_PROCESS	Mic-GxPC3	Cell state
c5_bp	GOBP_ACTIN_FILAMENT_BASED_PROCESS	Exc	PC2	0.229278	6.65634e-07	6.84439e-05	TRUE	GOBP_ACTIN_FILAMENT_BASED_PROCESS	Exc-GxPC2	Cell state
c5_bp	GOBP_ACTIN_FILAMENT_BASED_PROCESS	Exc	PC4	0.229211	6.23701e-07	6.53575e-05	TRUE	GOBP_ACTIN_FILAMENT_BASED_PROCESS	Exc-GxPC4	Cell state
c5_bp	GOBP_ACTIN_FILAMENT_BASED_PROCESS	Inh	PC1	0.227232	9.24386e-07	8.9881e-05	TRUE	GOBP_ACTIN_FILAMENT_BASED_PROCESS	Inh-GxPC1	Cell state
c5_bp	GOBP_ACTIN_FILAMENT_BASED_PROCESS	Inh	PC2	0.134413	0.00200034	0.0295286	TRUE	GOBP_ACTIN_FILAMENT_BASED_PROCESS	Inh-GxPC2	Cell state
c5_bp	GOBP_ACTIN_FILAMENT_BASED_PROCESS	Inh	PC5	0.141704	0.00111498	0.01898	TRUE	GOBP_ACTIN_FILAMENT_BASED_PROCESS	Inh-GxPC5	Cell state
c5_bp	GOBP_ACTIN_FILAMENT_BUNDLE_ORGANIZATION	Exc	PC2	0.270759	0.00329356	0.0421843	TRUE	GOBP_ACTIN_FILAMENT_BUNDLE_ORGANIZATION	Exc-GxPC2	Cell state
c5_bp	GOBP_ACTIN_FILAMENT_BUNDLE_ORGANIZATION	Inh	PC1	0.43989	1.25233e-05	0.000713113	TRUE	GOBP_ACTIN_FILAMENT_BUNDLE_ORGANIZATION	Inh-GxPC1	Cell state
c5_bp	GOBP_ACTIN_FILAMENT_ORGANIZATION	Ast	PC1	0.212558	0.000498493	0.0109059	TRUE	GOBP_ACTIN_FILAMENT_ORGANIZATION	Ast-GxPC1	Cell state
c5_bp	GOBP_ACTIN_FILAMENT_ORGANIZATION	Ast	PC4	0.201682	0.000786034	0.0149414	TRUE	GOBP_ACTIN_FILAMENT_ORGANIZATION	Ast-GxPC4	Cell state
c5_bp	GOBP_ACTIN_FILAMENT_ORGANIZATION	Ast	PC5	0.175286	0.00293455	0.0387785	TRUE	GOBP_ACTIN_FILAMENT_ORGANIZATION	Ast-GxPC5	Cell state
c5_bp	GOBP_ACTIN_FILAMENT_ORGANIZATION	Exc	PC2	0.1851	0.00142902	0.0229144	TRUE	GOBP_ACTIN_FILAMENT_ORGANIZATION	Exc-GxPC2	Cell state
c5_bp	GOBP_ACTIN_FILAMENT_ORGANIZATION	Exc	PC4	0.170962	0.00282657	0.0377152	TRUE	GOBP_ACTIN_FILAMENT_ORGANIZATION	Exc-GxPC4	Cell state
c5_bp	GOBP_ACTIN_FILAMENT_ORGANIZATION	Inh	PC1	0.171022	0.00281704	0.0376458	TRUE	GOBP_ACTIN_FILAMENT_ORGANIZATION	Inh-GxPC1	Cell state
c5_bp	GOBP_ACTION_POTENTIAL	Oli	PC4	0.664343	9.52584e-08	1.40555e-05	TRUE	GOBP_ACTION_POTENTIAL	Oli-GxPC4	Cell state
c5_bp	GOBP_ACTION_POTENTIAL	Inh	PC1	0.310979	0.00104759	0.0181923	TRUE	GOBP_ACTION_POTENTIAL	Inh-GxPC1	Cell state
c5_bp	GOBP_ACTION_POTENTIAL	Inh	PC2	0.389852	6.3327e-05	0.00244855	TRUE	GOBP_ACTION_POTENTIAL	Inh-GxPC2	Cell state
c5_bp	GOBP_ACTIVATION_OF_IMMUNE_RESPONSE	Mic	PC3	0.181385	0.0033128	0.0423153	TRUE	GOBP_ACTIVATION_OF_IMMUNE_RESPONSE	Mic-GxPC3	Cell state
c5_bp	GOBP_ACTIVATION_OF_IMMUNE_RESPONSE	Mic	PC4	0.220674	0.000493022	0.01082	TRUE	GOBP_ACTIVATION_OF_IMMUNE_RESPONSE	Mic-GxPC4	Cell state
c5_bp	GOBP_ACTIVATION_OF_IMMUNE_RESPONSE	Mic	PC5	0.20056	0.00137069	0.0222501	TRUE	GOBP_ACTIVATION_OF_IMMUNE_RESPONSE	Mic-GxPC5	Cell state
c5_bp	GOBP_ACTIVATION_OF_IMMUNE_RESPONSE	OPC	PC2	0.234146	0.00104169	0.0181444	TRUE	GOBP_ACTIVATION_OF_IMMUNE_RESPONSE	OPC-GxPC2	Cell state
c5_bp	GOBP_ACTIVATION_OF_INNATE_IMMUNE_RESPONSE	Oli	PC5	0.297216	0.000213618	0.00599945	TRUE	GOBP_ACTIVATION_OF_INNATE_IMMUNE_RESPONSE	Oli-GxPC5	Cell state
c5_bp	GOBP_ACTIVATION_OF_INNATE_IMMUNE_RESPONSE	OPC	PC2	0.375333	7.27509e-05	0.00271713	TRUE	GOBP_ACTIVATION_OF_INNATE_IMMUNE_RESPONSE	OPC-GxPC2	Cell state
c5_bp	GOBP_ACTOMYOSIN_STRUCTURE_ORGANIZATION	Oli	PC1	0.268753	0.00205272	0.0300456	TRUE	GOBP_ACTOMYOSIN_STRUCTURE_ORGANIZATION	Oli-GxPC1	Cell state
c5_bp	GOBP_ACTOMYOSIN_STRUCTURE_ORGANIZATION	Exc	PC2	0.26551	0.00193936	0.0289662	TRUE	GOBP_ACTOMYOSIN_STRUCTURE_ORGANIZATION	Exc-GxPC2	Cell state
c5_bp	GOBP_ACTOMYOSIN_STRUCTURE_ORGANIZATION	Exc	PC4	0.316492	0.00031304	0.00792328	TRUE	GOBP_ACTOMYOSIN_STRUCTURE_ORGANIZATION	Exc-GxPC4	Cell state
c5_bp	GOBP_ADAPTIVE_IMMUNE_RESPONSE	Mic	PC1	0.269241	0.000568663	0.0118576	TRUE	GOBP_ADAPTIVE_IMMUNE_RESPONSE	Mic-GxPC1	Cell state
c5_bp	GOBP_ADAPTIVE_IMMUNE_RESPONSE	Mic	PC3	0.413431	6.33332e-07	6.58761e-05	TRUE	GOBP_ADAPTIVE_IMMUNE_RESPONSE	Mic-GxPC3	Cell state
c5_bp	GOBP_ADAPTIVE_IMMUNE_RESPONSE	Mic	PC5	0.236076	0.00212862	0.0308578	TRUE	GOBP_ADAPTIVE_IMMUNE_RESPONSE	Mic-GxPC5	Cell state
c5_bp	GOBP_ADAPTIVE_IMMUNE_RESPONSE	Exc	PC2	0.255138	0.000946614	0.0170263	TRUE	GOBP_ADAPTIVE_IMMUNE_RESPONSE	Exc-GxPC2	Cell state
c5_bp	GOBP_ADAPTIVE_IMMUNE_RESPONSE	Inh	G	0.22559	0.00345198	0.0435855	TRUE	GOBP_ADAPTIVE_IMMUNE_RESPONSE	Inh-G	Cell state
c5_bp	GOBP_ADAPTIVE_IMMUNE_RESPONSE_BASED_ON_SOMATIC_RECOMBINATION_OF_IMMUNE_RECEPTORS_BUILT_FROM_IMMUNOGLOBULIN_SUPERFAMILY_DOMAINS	Mic	PC1	0.341372	0.000277633	0.00725596	TRUE	GOBP_ADAPTIVE_IMMUNE_RESPONSE_BASED_ON_SOMATIC_RECOMBINATION_OF_IMMUNE_RECEPTORS_BUILT_FROM_IMMUNOGLOBULIN_SUPERFAMILY_DOMAINS	Mic-GxPC1	Cell state
c5_bp	GOBP_ADAPTIVE_IMMUNE_RESPONSE_BASED_ON_SOMATIC_RECOMBINATION_OF_IMMUNE_RECEPTORS_BUILT_FROM_IMMUNOGLOBULIN_SUPERFAMILY_DOMAINS	Mic	PC3	0.425076	1.22234e-05	0.000700693	TRUE	GOBP_ADAPTIVE_IMMUNE_RESPONSE_BASED_ON_SOMATIC_RECOMBINATION_OF_IMMUNE_RECEPTORS_BUILT_FROM_IMMUNOGLOBULIN_SUPERFAMILY_DOMAINS	Mic-GxPC3	Cell state
c5_bp	GOBP_ADAPTIVE_IMMUNE_RESPONSE_BASED_ON_SOMATIC_RECOMBINATION_OF_IMMUNE_RECEPTORS_BUILT_FROM_IMMUNOGLOBULIN_SUPERFAMILY_DOMAINS	Mic	PC5	0.278825	0.002215	0.031751	TRUE	GOBP_ADAPTIVE_IMMUNE_RESPONSE_BASED_ON_SOMATIC_RECOMBINATION_OF_IMMUNE_RECEPTORS_BUILT_FROM_IMMUNOGLOBULIN_SUPERFAMILY_DOMAINS	Mic-GxPC5	Cell state
c5_bp	GOBP_ADAPTIVE_IMMUNE_RESPONSE_BASED_ON_SOMATIC_RECOMBINATION_OF_IMMUNE_RECEPTORS_BUILT_FROM_IMMUNOGLOBULIN_SUPERFAMILY_DOMAINS	Exc	PC2	0.267562	0.00278614	0.0374084	TRUE	GOBP_ADAPTIVE_IMMUNE_RESPONSE_BASED_ON_SOMATIC_RECOMBINATION_OF_IMMUNE_RECEPTORS_BUILT_FROM_IMMUNOGLOBULIN_SUPERFAMILY_DOMAINS	Exc-GxPC2	Cell state
c5_bp	GOBP_ADAPTIVE_THERMOGENESIS	Ast	PC3	0.280984	0.00404183	0.0482578	TRUE	GOBP_ADAPTIVE_THERMOGENESIS	Ast-GxPC3	Cell state
c5_bp	GOBP_ADENYLATE_CYCLASE_MODULATING_G_PROTEIN_COUPLED_RECEPTOR_SIGNALING_PATHWAY	Oli	PC4	0.428688	0.000106319	0.00362595	TRUE	GOBP_ADENYLATE_CYCLASE_MODULATING_G_PROTEIN_COUPLED_RECEPTOR_SIGNALING_PATHWAY	Oli-GxPC4	Cell state
c5_bp	GOBP_ADENYLATE_CYCLASE_MODULATING_G_PROTEIN_COUPLED_RECEPTOR_SIGNALING_PATHWAY	Exc	PC2	0.452785	2.47311e-06	0.000198476	TRUE	GOBP_ADENYLATE_CYCLASE_MODULATING_G_PROTEIN_COUPLED_RECEPTOR_SIGNALING_PATHWAY	Exc-GxPC2	Cell state
c5_bp	GOBP_ADENYLATE_CYCLASE_MODULATING_G_PROTEIN_COUPLED_RECEPTOR_SIGNALING_PATHWAY	Inh	PC1	0.380584	6.70203e-05	0.00255828	TRUE	GOBP_ADENYLATE_CYCLASE_MODULATING_G_PROTEIN_COUPLED_RECEPTOR_SIGNALING_PATHWAY	Inh-GxPC1	Cell state
c5_bp	GOBP_ADENYLATE_CYCLASE_MODULATING_G_PROTEIN_COUPLED_RECEPTOR_SIGNALING_PATHWAY	Inh	PC2	0.545872	5.48074e-08	9.01692e-06	TRUE	GOBP_ADENYLATE_CYCLASE_MODULATING_G_PROTEIN_COUPLED_RECEPTOR_SIGNALING_PATHWAY	Inh-GxPC2	Cell state
c5_bp	GOBP_ADENYLATE_CYCLASE_MODULATING_G_PROTEIN_COUPLED_RECEPTOR_SIGNALING_PATHWAY	Inh	PC5	0.369856	8.41845e-05	0.00304062	TRUE	GOBP_ADENYLATE_CYCLASE_MODULATING_G_PROTEIN_COUPLED_RECEPTOR_SIGNALING_PATHWAY	Inh-GxPC5	Cell state
c5_bp	GOBP_ADULT_BEHAVIOR	Oli	PC4	0.382432	0.000364669	0.00875827	TRUE	GOBP_ADULT_BEHAVIOR	Oli-GxPC4	Cell state
c5_bp	GOBP_ADULT_BEHAVIOR	Inh	PC2	0.279647	0.00362401	0.044898	TRUE	GOBP_ADULT_BEHAVIOR	Inh-GxPC2	Cell state
c5_bp	GOBP_AEROBIC_RESPIRATION	Ast	PC2	0.716915	4.75695e-12	3.06907e-09	TRUE	GOBP_AEROBIC_RESPIRATION	Ast-GxPC2	Cell state
c5_bp	GOBP_AEROBIC_RESPIRATION	Ast	PC4	0.509366	1.26506e-07	1.75635e-05	TRUE	GOBP_AEROBIC_RESPIRATION	Ast-GxPC4	Cell state
c5_bp	GOBP_AEROBIC_RESPIRATION	Exc	PC1	0.932439	9.30888e-18	3.06299e-14	TRUE	GOBP_AEROBIC_RESPIRATION	Exc-GxPC1	Cell state
c5_bp	GOBP_AEROBIC_RESPIRATION	Exc	PC4	0.276303	0.00107882	0.0185559	TRUE	GOBP_AEROBIC_RESPIRATION	Exc-GxPC4	Cell state
c5_bp	GOBP_AEROBIC_RESPIRATION	Exc	PC5	0.238043	0.00389847	0.0471964	TRUE	GOBP_AEROBIC_RESPIRATION	Exc-GxPC5	Cell state
c5_bp	GOBP_AEROBIC_RESPIRATION	OPC	PC5	0.328046	0.000471085	0.0104734	TRUE	GOBP_AEROBIC_RESPIRATION	OPC-GxPC5	Cell state
c5_bp	GOBP_AEROBIC_RESPIRATION	Inh	PC3	0.769932	3.99545e-14	5.25865e-11	TRUE	GOBP_AEROBIC_RESPIRATION	Inh-GxPC3	Cell state
c5_bp	GOBP_AEROBIC_RESPIRATION	Inh	PC4	0.740371	2.19406e-13	2.25604e-10	TRUE	GOBP_AEROBIC_RESPIRATION	Inh-GxPC4	Cell state
c5_bp	GOBP_ALCOHOL_METABOLIC_PROCESS	Ast	PC4	0.211206	0.00257251	0.0352232	TRUE	GOBP_ALCOHOL_METABOLIC_PROCESS	Ast-GxPC4	Cell state
c5_bp	GOBP_ALCOHOL_METABOLIC_PROCESS	Oli	PC3	0.2517	0.000425537	0.00972353	TRUE	GOBP_ALCOHOL_METABOLIC_PROCESS	Oli-GxPC3	Cell state
c5_bp	GOBP_ALCOHOL_METABOLIC_PROCESS	Oli	PC4	0.197455	0.00403023	0.0481696	TRUE	GOBP_ALCOHOL_METABOLIC_PROCESS	Oli-GxPC4	Cell state
c5_bp	GOBP_ALPHA_AMINO_ACID_METABOLIC_PROCESS	Mic	PC5	0.4801	0.0012731	0.021008	TRUE	GOBP_ALPHA_AMINO_ACID_METABOLIC_PROCESS	Mic-GxPC5	Cell state
c5_bp	GOBP_ALPHA_AMINO_ACID_METABOLIC_PROCESS	Oli	G	0.27951	0.00281794	0.0376458	TRUE	GOBP_ALPHA_AMINO_ACID_METABOLIC_PROCESS	Oli-G	Cell state
c5_bp	GOBP_ALPHA_BETA_T_CELL_ACTIVATION	Mic	PC3	0.377477	0.00122314	0.0203745	TRUE	GOBP_ALPHA_BETA_T_CELL_ACTIVATION	Mic-GxPC3	Cell state
c5_bp	GOBP_AMEBOIDAL_TYPE_CELL_MIGRATION	Ast	PC1	0.219627	0.000646232	0.0130853	TRUE	GOBP_AMEBOIDAL_TYPE_CELL_MIGRATION	Ast-GxPC1	Cell state
c5_bp	GOBP_AMEBOIDAL_TYPE_CELL_MIGRATION	Ast	PC3	0.25798	7.9087e-05	0.00291083	TRUE	GOBP_AMEBOIDAL_TYPE_CELL_MIGRATION	Ast-GxPC3	Cell state
c5_bp	GOBP_AMEBOIDAL_TYPE_CELL_MIGRATION	Ast	PC4	0.192531	0.00214551	0.0310664	TRUE	GOBP_AMEBOIDAL_TYPE_CELL_MIGRATION	Ast-GxPC4	Cell state
c5_bp	GOBP_AMEBOIDAL_TYPE_CELL_MIGRATION	Mic	PC3	0.227536	0.00386291	0.0468504	TRUE	GOBP_AMEBOIDAL_TYPE_CELL_MIGRATION	Mic-GxPC3	Cell state
c5_bp	GOBP_AMEBOIDAL_TYPE_CELL_MIGRATION	Oli	PC1	0.231845	0.000346912	0.00848682	TRUE	GOBP_AMEBOIDAL_TYPE_CELL_MIGRATION	Oli-GxPC1	Cell state
c5_bp	GOBP_AMEBOIDAL_TYPE_CELL_MIGRATION	Exc	PC2	0.307267	1.58563e-06	0.000141296	TRUE	GOBP_AMEBOIDAL_TYPE_CELL_MIGRATION	Exc-GxPC2	Cell state
c5_bp	GOBP_AMEBOIDAL_TYPE_CELL_MIGRATION	Exc	PC4	0.226781	0.000247967	0.00668233	TRUE	GOBP_AMEBOIDAL_TYPE_CELL_MIGRATION	Exc-GxPC4	Cell state
c5_bp	GOBP_AMEBOIDAL_TYPE_CELL_MIGRATION	Inh	PC1	0.30177	3.21571e-06	0.000246289	TRUE	GOBP_AMEBOIDAL_TYPE_CELL_MIGRATION	Inh-GxPC1	Cell state
c5_bp	GOBP_AMEBOIDAL_TYPE_CELL_MIGRATION	Inh	PC2	0.279483	1.17975e-05	0.000689225	TRUE	GOBP_AMEBOIDAL_TYPE_CELL_MIGRATION	Inh-GxPC2	Cell state
c5_bp	GOBP_AMEBOIDAL_TYPE_CELL_MIGRATION	Inh	PC5	0.316356	9.43507e-07	9.13092e-05	TRUE	GOBP_AMEBOIDAL_TYPE_CELL_MIGRATION	Inh-GxPC5	Cell state
c5_bp	GOBP_AMIDE_METABOLIC_PROCESS	Ast	PC4	0.241915	0.000181118	0.00533051	TRUE	GOBP_AMIDE_METABOLIC_PROCESS	Ast-GxPC4	Cell state
c5_bp	GOBP_AMIDE_TRANSPORT	Exc	PC2	0.220693	0.00270462	0.0366376	TRUE	GOBP_AMIDE_TRANSPORT	Exc-GxPC2	Cell state
c5_bp	GOBP_AMIDE_TRANSPORT	Inh	PC5	0.216598	0.00276396	0.0371957	TRUE	GOBP_AMIDE_TRANSPORT	Inh-GxPC5	Cell state
c5_bp	GOBP_AMINO_ACID_METABOLIC_PROCESS	Mic	PC5	0.3765	0.00134015	0.021884	TRUE	GOBP_AMINO_ACID_METABOLIC_PROCESS	Mic-GxPC5	Cell state
c5_bp	GOBP_AMINO_ACID_TRANSPORT	Exc	PC2	0.343535	0.000881293	0.0162363	TRUE	GOBP_AMINO_ACID_TRANSPORT	Exc-GxPC2	Cell state
c5_bp	GOBP_AMINO_ACID_TRANSPORT	Inh	PC2	0.288932	0.00365653	0.0451123	TRUE	GOBP_AMINO_ACID_TRANSPORT	Inh-GxPC2	Cell state
c5_bp	GOBP_ANATOMICAL_STRUCTURE_FORMATION_INVOLVED_IN_MORPHOGENESIS	Ast	PC1	0.167901	9.14491e-05	0.00322947	TRUE	GOBP_ANATOMICAL_STRUCTURE_FORMATION_INVOLVED_IN_MORPHOGENESIS	Ast-GxPC1	Cell state
c5_bp	GOBP_ANATOMICAL_STRUCTURE_FORMATION_INVOLVED_IN_MORPHOGENESIS	Ast	PC3	0.182285	2.29188e-05	0.00111226	TRUE	GOBP_ANATOMICAL_STRUCTURE_FORMATION_INVOLVED_IN_MORPHOGENESIS	Ast-GxPC3	Cell state
c5_bp	GOBP_ANATOMICAL_STRUCTURE_FORMATION_INVOLVED_IN_MORPHOGENESIS	Ast	PC4	0.172352	5.37283e-05	0.00213511	TRUE	GOBP_ANATOMICAL_STRUCTURE_FORMATION_INVOLVED_IN_MORPHOGENESIS	Ast-GxPC4	Cell state
c5_bp	GOBP_ANATOMICAL_STRUCTURE_FORMATION_INVOLVED_IN_MORPHOGENESIS	Ast	PC5	0.142819	0.000668074	0.0133712	TRUE	GOBP_ANATOMICAL_STRUCTURE_FORMATION_INVOLVED_IN_MORPHOGENESIS	Ast-GxPC5	Cell state
c5_bp	GOBP_ANATOMICAL_STRUCTURE_FORMATION_INVOLVED_IN_MORPHOGENESIS	Oli	PC4	0.16503	0.000131581	0.00423635	TRUE	GOBP_ANATOMICAL_STRUCTURE_FORMATION_INVOLVED_IN_MORPHOGENESIS	Oli-GxPC4	Cell state
c5_bp	GOBP_ANATOMICAL_STRUCTURE_FORMATION_INVOLVED_IN_MORPHOGENESIS	Exc	PC2	0.240731	1.48164e-08	3.04698e-06	TRUE	GOBP_ANATOMICAL_STRUCTURE_FORMATION_INVOLVED_IN_MORPHOGENESIS	Exc-GxPC2	Cell state
c5_bp	GOBP_ANATOMICAL_STRUCTURE_FORMATION_INVOLVED_IN_MORPHOGENESIS	Exc	PC4	0.164677	6.42227e-05	0.00247736	TRUE	GOBP_ANATOMICAL_STRUCTURE_FORMATION_INVOLVED_IN_MORPHOGENESIS	Exc-GxPC4	Cell state
c5_bp	GOBP_ANATOMICAL_STRUCTURE_FORMATION_INVOLVED_IN_MORPHOGENESIS	OPC	PC4	0.137803	0.00268938	0.0364913	TRUE	GOBP_ANATOMICAL_STRUCTURE_FORMATION_INVOLVED_IN_MORPHOGENESIS	OPC-GxPC4	Cell state
c5_bp	GOBP_ANATOMICAL_STRUCTURE_FORMATION_INVOLVED_IN_MORPHOGENESIS	Inh	PC1	0.211103	5.75302e-07	6.20647e-05	TRUE	GOBP_ANATOMICAL_STRUCTURE_FORMATION_INVOLVED_IN_MORPHOGENESIS	Inh-GxPC1	Cell state
c5_bp	GOBP_ANATOMICAL_STRUCTURE_FORMATION_INVOLVED_IN_MORPHOGENESIS	Inh	PC2	0.140584	0.00049461	0.0108353	TRUE	GOBP_ANATOMICAL_STRUCTURE_FORMATION_INVOLVED_IN_MORPHOGENESIS	Inh-GxPC2	Cell state
c5_bp	GOBP_ANATOMICAL_STRUCTURE_FORMATION_INVOLVED_IN_MORPHOGENESIS	Inh	PC5	0.115382	0.00319062	0.0412511	TRUE	GOBP_ANATOMICAL_STRUCTURE_FORMATION_INVOLVED_IN_MORPHOGENESIS	Inh-GxPC5	Cell state
c5_bp	GOBP_ANATOMICAL_STRUCTURE_MATURATION	Mic	PC3	0.387244	0.000898296	0.0164483	TRUE	GOBP_ANATOMICAL_STRUCTURE_MATURATION	Mic-GxPC3	Cell state
c5_bp	GOBP_ANATOMICAL_STRUCTURE_MATURATION	Exc	PC2	0.302532	0.000731548	0.0142758	TRUE	GOBP_ANATOMICAL_STRUCTURE_MATURATION	Exc-GxPC2	Cell state
c5_bp	GOBP_ANIMAL_ORGAN_MORPHOGENESIS	Ast	PC5	0.131858	0.0034272	0.0433726	TRUE	GOBP_ANIMAL_ORGAN_MORPHOGENESIS	Ast-GxPC5	Cell state
c5_bp	GOBP_ANIMAL_ORGAN_MORPHOGENESIS	Oli	PC2	0.158646	0.000986967	0.0175447	TRUE	GOBP_ANIMAL_ORGAN_MORPHOGENESIS	Oli-GxPC2	Cell state
c5_bp	GOBP_ANIMAL_ORGAN_MORPHOGENESIS	Exc	PC2	0.221211	2.37416e-06	0.000191469	TRUE	GOBP_ANIMAL_ORGAN_MORPHOGENESIS	Exc-GxPC2	Cell state
c5_bp	GOBP_ANIMAL_ORGAN_MORPHOGENESIS	Exc	PC4	0.193143	2.95553e-05	0.00135256	TRUE	GOBP_ANIMAL_ORGAN_MORPHOGENESIS	Exc-GxPC4	Cell state
c5_bp	GOBP_ANIMAL_ORGAN_MORPHOGENESIS	Inh	PC1	0.241886	2.43496e-07	2.98956e-05	TRUE	GOBP_ANIMAL_ORGAN_MORPHOGENESIS	Inh-GxPC1	Cell state
c5_bp	GOBP_ANIMAL_ORGAN_MORPHOGENESIS	Inh	PC2	0.212273	3.85447e-06	0.000283197	TRUE	GOBP_ANIMAL_ORGAN_MORPHOGENESIS	Inh-GxPC2	Cell state
c5_bp	GOBP_ANIMAL_ORGAN_MORPHOGENESIS	Inh	PC5	0.149224	0.000729823	0.0142758	TRUE	GOBP_ANIMAL_ORGAN_MORPHOGENESIS	Inh-GxPC5	Cell state
c5_bp	GOBP_ANTIGEN_RECEPTOR_MEDIATED_SIGNALING_PATHWAY	Mic	PC3	0.430941	7.34267e-05	0.00273616	TRUE	GOBP_ANTIGEN_RECEPTOR_MEDIATED_SIGNALING_PATHWAY	Mic-GxPC3	Cell state
c5_bp	GOBP_ANTIGEN_RECEPTOR_MEDIATED_SIGNALING_PATHWAY	Mic	PC4	0.369559	0.000468423	0.0104424	TRUE	GOBP_ANTIGEN_RECEPTOR_MEDIATED_SIGNALING_PATHWAY	Mic-GxPC4	Cell state
c5_bp	GOBP_APOPTOTIC_PROCESS	Ast	PC1	0.096925	0.0021672	0.0313065	TRUE	GOBP_APOPTOTIC_PROCESS	Ast-GxPC1	Cell state
c5_bp	GOBP_APOPTOTIC_PROCESS	Ast	PC4	0.142025	1.32208e-05	0.000738567	TRUE	GOBP_APOPTOTIC_PROCESS	Ast-GxPC4	Cell state
c5_bp	GOBP_APOPTOTIC_PROCESS	Ast	PC5	0.107778	0.000731176	0.0142758	TRUE	GOBP_APOPTOTIC_PROCESS	Ast-GxPC5	Cell state
c5_bp	GOBP_APOPTOTIC_PROCESS	Mic	PC3	0.122731	0.00148727	0.023613	TRUE	GOBP_APOPTOTIC_PROCESS	Mic-GxPC3	Cell state
c5_bp	GOBP_APOPTOTIC_PROCESS	Oli	PC1	0.0970973	0.00195301	0.0290646	TRUE	GOBP_APOPTOTIC_PROCESS	Oli-GxPC1	Cell state
c5_bp	GOBP_APOPTOTIC_PROCESS	Oli	PC3	0.136493	2.4943e-05	0.00118431	TRUE	GOBP_APOPTOTIC_PROCESS	Oli-GxPC3	Cell state
c5_bp	GOBP_APOPTOTIC_PROCESS	Oli	PC4	0.156468	1.56789e-06	0.000140645	TRUE	GOBP_APOPTOTIC_PROCESS	Oli-GxPC4	Cell state
c5_bp	GOBP_APOPTOTIC_PROCESS	Exc	PC1	0.153064	1.20207e-06	0.000113008	TRUE	GOBP_APOPTOTIC_PROCESS	Exc-GxPC1	Cell state
c5_bp	GOBP_APOPTOTIC_PROCESS	Exc	PC2	0.118856	0.000133531	0.00427403	TRUE	GOBP_APOPTOTIC_PROCESS	Exc-GxPC2	Cell state
c5_bp	GOBP_APOPTOTIC_PROCESS	Exc	PC4	0.0935907	0.00201298	0.0296486	TRUE	GOBP_APOPTOTIC_PROCESS	Exc-GxPC4	Cell state
c5_bp	GOBP_APOPTOTIC_PROCESS	Inh	PC3	0.109635	0.000305262	0.00779841	TRUE	GOBP_APOPTOTIC_PROCESS	Inh-GxPC3	Cell state
c5_bp	GOBP_APOPTOTIC_PROCESS	Inh	PC4	0.107667	0.000397618	0.009254	TRUE	GOBP_APOPTOTIC_PROCESS	Inh-GxPC4	Cell state
c5_bp	GOBP_APOPTOTIC_PROCESS	Inh	PC5	0.085609	0.00399345	0.0479709	TRUE	GOBP_APOPTOTIC_PROCESS	Inh-GxPC5	Cell state
c5_bp	GOBP_APOPTOTIC_SIGNALING_PATHWAY	Ast	PC4	0.222542	3.90559e-05	0.00166248	TRUE	GOBP_APOPTOTIC_SIGNALING_PATHWAY	Ast-GxPC4	Cell state
c5_bp	GOBP_APOPTOTIC_SIGNALING_PATHWAY	Ast	PC5	0.180177	0.000703994	0.013946	TRUE	GOBP_APOPTOTIC_SIGNALING_PATHWAY	Ast-GxPC5	Cell state
c5_bp	GOBP_APOPTOTIC_SIGNALING_PATHWAY	Mic	PC1	0.187757	0.00282885	0.0377302	TRUE	GOBP_APOPTOTIC_SIGNALING_PATHWAY	Mic-GxPC1	Cell state
c5_bp	GOBP_APOPTOTIC_SIGNALING_PATHWAY	Mic	PC3	0.217798	0.000693209	0.0137904	TRUE	GOBP_APOPTOTIC_SIGNALING_PATHWAY	Mic-GxPC3	Cell state
c5_bp	GOBP_APOPTOTIC_SIGNALING_PATHWAY	Oli	PC4	0.190042	0.000373173	0.0088635	TRUE	GOBP_APOPTOTIC_SIGNALING_PATHWAY	Oli-GxPC4	Cell state
c5_bp	GOBP_APOPTOTIC_SIGNALING_PATHWAY	Exc	PC5	0.155229	0.00225508	0.0321635	TRUE	GOBP_APOPTOTIC_SIGNALING_PATHWAY	Exc-GxPC5	Cell state
c5_bp	GOBP_APOPTOTIC_SIGNALING_PATHWAY	Inh	PC3	0.176591	0.000515249	0.0110954	TRUE	GOBP_APOPTOTIC_SIGNALING_PATHWAY	Inh-GxPC3	Cell state
c5_bp	GOBP_APPENDAGE_DEVELOPMENT	Exc	PC2	0.311265	0.00150704	0.0238401	TRUE	GOBP_APPENDAGE_DEVELOPMENT	Exc-GxPC2	Cell state
c5_bp	GOBP_APPENDAGE_DEVELOPMENT	Inh	PC1	0.350193	0.000265574	0.00703012	TRUE	GOBP_APPENDAGE_DEVELOPMENT	Inh-GxPC1	Cell state
c5_bp	GOBP_APPENDAGE_MORPHOGENESIS	Exc	PC2	0.360859	0.00104442	0.0181618	TRUE	GOBP_APPENDAGE_MORPHOGENESIS	Exc-GxPC2	Cell state
c5_bp	GOBP_APPENDAGE_MORPHOGENESIS	Inh	PC1	0.423724	0.000103673	0.00356825	TRUE	GOBP_APPENDAGE_MORPHOGENESIS	Inh-GxPC1	Cell state
c5_bp	GOBP_APPENDAGE_MORPHOGENESIS	Inh	PC2	0.313061	0.00235412	0.0331025	TRUE	GOBP_APPENDAGE_MORPHOGENESIS	Inh-GxPC2	Cell state
c5_bp	GOBP_ATP_METABOLIC_PROCESS	Ast	PC2	0.529911	1.08093e-08	2.32463e-06	TRUE	GOBP_ATP_METABOLIC_PROCESS	Ast-GxPC2	Cell state
c5_bp	GOBP_ATP_METABOLIC_PROCESS	Ast	PC4	0.403943	5.37067e-06	0.00036084	TRUE	GOBP_ATP_METABOLIC_PROCESS	Ast-GxPC4	Cell state
c5_bp	GOBP_ATP_METABOLIC_PROCESS	Ast	PC5	0.434407	1.4727e-06	0.000133492	TRUE	GOBP_ATP_METABOLIC_PROCESS	Ast-GxPC5	Cell state
c5_bp	GOBP_ATP_METABOLIC_PROCESS	Oli	PC4	0.312128	0.000224185	0.00620403	TRUE	GOBP_ATP_METABOLIC_PROCESS	Oli-GxPC4	Cell state
c5_bp	GOBP_ATP_METABOLIC_PROCESS	Exc	PC1	0.602121	9.22074e-11	4.15615e-08	TRUE	GOBP_ATP_METABOLIC_PROCESS	Exc-GxPC1	Cell state
c5_bp	GOBP_ATP_METABOLIC_PROCESS	Exc	PC5	0.237337	0.00321556	0.0414343	TRUE	GOBP_ATP_METABOLIC_PROCESS	Exc-GxPC5	Cell state
c5_bp	GOBP_ATP_METABOLIC_PROCESS	OPC	PC5	0.32695	0.000386642	0.00907422	TRUE	GOBP_ATP_METABOLIC_PROCESS	OPC-GxPC5	Cell state
c5_bp	GOBP_ATP_METABOLIC_PROCESS	Inh	PC3	0.503549	1.32949e-08	2.78634e-06	TRUE	GOBP_ATP_METABOLIC_PROCESS	Inh-GxPC3	Cell state
c5_bp	GOBP_ATP_METABOLIC_PROCESS	Inh	PC4	0.681744	5.73794e-13	5.24448e-10	TRUE	GOBP_ATP_METABOLIC_PROCESS	Inh-GxPC4	Cell state
c5_bp	GOBP_AXON_DEVELOPMENT	Ast	PC4	0.237463	3.67401e-05	0.00158648	TRUE	GOBP_AXON_DEVELOPMENT	Ast-GxPC4	Cell state
c5_bp	GOBP_AXON_DEVELOPMENT	Oli	PC4	0.367407	2.80933e-10	1.08751e-07	TRUE	GOBP_AXON_DEVELOPMENT	Oli-GxPC4	Cell state
c5_bp	GOBP_AXON_DEVELOPMENT	Exc	PC2	0.215227	5.31231e-05	0.00211488	TRUE	GOBP_AXON_DEVELOPMENT	Exc-GxPC2	Cell state
c5_bp	GOBP_AXON_DEVELOPMENT	Exc	PC4	0.173238	0.000858376	0.0159394	TRUE	GOBP_AXON_DEVELOPMENT	Exc-GxPC4	Cell state
c5_bp	GOBP_AXON_DEVELOPMENT	Inh	PC1	0.250435	4.60986e-06	0.000322044	TRUE	GOBP_AXON_DEVELOPMENT	Inh-GxPC1	Cell state
c5_bp	GOBP_AXON_DEVELOPMENT	Inh	PC2	0.203668	0.00012777	0.00413388	TRUE	GOBP_AXON_DEVELOPMENT	Inh-GxPC2	Cell state
c5_bp	GOBP_AXON_DEVELOPMENT	Inh	PC5	0.299657	5.28848e-08	8.8331e-06	TRUE	GOBP_AXON_DEVELOPMENT	Inh-GxPC5	Cell state
c5_bp	GOBP_BEHAVIOR	Ast	PC4	0.159159	0.00223874	0.0319998	TRUE	GOBP_BEHAVIOR	Ast-GxPC4	Cell state
c5_bp	GOBP_BEHAVIOR	Oli	PC4	0.291153	5.31861e-08	8.83856e-06	TRUE	GOBP_BEHAVIOR	Oli-GxPC4	Cell state
c5_bp	GOBP_BEHAVIOR	Exc	PC2	0.242086	1.57987e-06	0.000141261	TRUE	GOBP_BEHAVIOR	Exc-GxPC2	Cell state
c5_bp	GOBP_BEHAVIOR	Inh	PC1	0.220604	1.1917e-05	0.000694011	TRUE	GOBP_BEHAVIOR	Inh-GxPC1	Cell state
c5_bp	GOBP_BEHAVIOR	Inh	PC2	0.212597	1.9746e-05	0.00100111	TRUE	GOBP_BEHAVIOR	Inh-GxPC2	Cell state
c5_bp	GOBP_BEHAVIOR	Inh	PC5	0.204101	3.82769e-05	0.00164421	TRUE	GOBP_BEHAVIOR	Inh-GxPC5	Cell state
c5_bp	GOBP_BIOLOGICAL_PROCESS_INVOLVED_IN_INTERACTION_WITH_HOST	Ast	PC5	0.284491	0.00404348	0.0482578	TRUE	GOBP_BIOLOGICAL_PROCESS_INVOLVED_IN_INTERACTION_WITH_HOST	Ast-GxPC5	Cell state
c5_bp	GOBP_BIOLOGICAL_PROCESS_INVOLVED_IN_INTERSPECIES_INTERACTION_BETWEEN_ORGANISMS	Ast	PC4	0.173411	6.50872e-06	0.000419106	TRUE	GOBP_BIOLOGICAL_PROCESS_INVOLVED_IN_INTERSPECIES_INTERACTION_BETWEEN_ORGANISMS	Ast-GxPC4	Cell state
c5_bp	GOBP_BIOLOGICAL_PROCESS_INVOLVED_IN_INTERSPECIES_INTERACTION_BETWEEN_ORGANISMS	Mic	PC3	0.183036	1.76867e-05	0.000935634	TRUE	GOBP_BIOLOGICAL_PROCESS_INVOLVED_IN_INTERSPECIES_INTERACTION_BETWEEN_ORGANISMS	Mic-GxPC3	Cell state
c5_bp	GOBP_BIOLOGICAL_PROCESS_INVOLVED_IN_INTERSPECIES_INTERACTION_BETWEEN_ORGANISMS	Oli	PC1	0.130257	0.000558012	0.0117472	TRUE	GOBP_BIOLOGICAL_PROCESS_INVOLVED_IN_INTERSPECIES_INTERACTION_BETWEEN_ORGANISMS	Oli-GxPC1	Cell state
c5_bp	GOBP_BIOLOGICAL_PROCESS_INVOLVED_IN_INTERSPECIES_INTERACTION_BETWEEN_ORGANISMS	Oli	PC5	0.123585	0.00092077	0.0167192	TRUE	GOBP_BIOLOGICAL_PROCESS_INVOLVED_IN_INTERSPECIES_INTERACTION_BETWEEN_ORGANISMS	Oli-GxPC5	Cell state
c5_bp	GOBP_BIOLOGICAL_PROCESS_INVOLVED_IN_SYMBIOTIC_INTERACTION	Ast	PC4	0.269482	0.000865589	0.0159918	TRUE	GOBP_BIOLOGICAL_PROCESS_INVOLVED_IN_SYMBIOTIC_INTERACTION	Ast-GxPC4	Cell state
c5_bp	GOBP_BIOLOGICAL_PROCESS_INVOLVED_IN_SYMBIOTIC_INTERACTION	Ast	PC5	0.269413	0.000919305	0.0167192	TRUE	GOBP_BIOLOGICAL_PROCESS_INVOLVED_IN_SYMBIOTIC_INTERACTION	Ast-GxPC5	Cell state
c5_bp	GOBP_BIOMINERAL_TISSUE_DEVELOPMENT	Ast	PC1	0.331802	0.00353583	0.0441865	TRUE	GOBP_BIOMINERAL_TISSUE_DEVELOPMENT	Ast-GxPC1	Cell state
c5_bp	GOBP_BIOMINERAL_TISSUE_DEVELOPMENT	Mic	PC3	0.604662	0.00012426	0.00406307	TRUE	GOBP_BIOMINERAL_TISSUE_DEVELOPMENT	Mic-GxPC3	Cell state
c5_bp	GOBP_BIOMINERAL_TISSUE_DEVELOPMENT	Inh	PC2	0.297552	0.00401322	0.0480885	TRUE	GOBP_BIOMINERAL_TISSUE_DEVELOPMENT	Inh-GxPC2	Cell state
c5_bp	GOBP_BLOOD_VESSEL_MORPHOGENESIS	Ast	PC3	0.208667	0.000364924	0.00875827	TRUE	GOBP_BLOOD_VESSEL_MORPHOGENESIS	Ast-GxPC3	Cell state
c5_bp	GOBP_BLOOD_VESSEL_MORPHOGENESIS	Mic	PC3	0.254544	0.000424477	0.00970605	TRUE	GOBP_BLOOD_VESSEL_MORPHOGENESIS	Mic-GxPC3	Cell state
c5_bp	GOBP_BLOOD_VESSEL_MORPHOGENESIS	Oli	PC1	0.213722	0.000453186	0.0102065	TRUE	GOBP_BLOOD_VESSEL_MORPHOGENESIS	Oli-GxPC1	Cell state
c5_bp	GOBP_BLOOD_VESSEL_MORPHOGENESIS	Oli	PC2	0.173306	0.00359799	0.0446748	TRUE	GOBP_BLOOD_VESSEL_MORPHOGENESIS	Oli-GxPC2	Cell state
c5_bp	GOBP_BLOOD_VESSEL_MORPHOGENESIS	Oli	PC4	0.187784	0.00155171	0.024371	TRUE	GOBP_BLOOD_VESSEL_MORPHOGENESIS	Oli-GxPC4	Cell state
c5_bp	GOBP_BLOOD_VESSEL_MORPHOGENESIS	Exc	PC2	0.378666	3.85509e-10	1.42526e-07	TRUE	GOBP_BLOOD_VESSEL_MORPHOGENESIS	Exc-GxPC2	Cell state
c5_bp	GOBP_BLOOD_VESSEL_MORPHOGENESIS	Exc	PC4	0.264637	5.76386e-06	0.000382367	TRUE	GOBP_BLOOD_VESSEL_MORPHOGENESIS	Exc-GxPC4	Cell state
c5_bp	GOBP_BLOOD_VESSEL_MORPHOGENESIS	Inh	PC1	0.310719	1.5564e-07	2.07852e-05	TRUE	GOBP_BLOOD_VESSEL_MORPHOGENESIS	Inh-GxPC1	Cell state
c5_bp	GOBP_BLOOD_VESSEL_MORPHOGENESIS	Inh	PC2	0.243989	2.1096e-05	0.00104225	TRUE	GOBP_BLOOD_VESSEL_MORPHOGENESIS	Inh-GxPC2	Cell state
c5_bp	GOBP_BLOOD_VESSEL_MORPHOGENESIS	Inh	PC5	0.193477	0.000509837	0.0110221	TRUE	GOBP_BLOOD_VESSEL_MORPHOGENESIS	Inh-GxPC5	Cell state
c5_bp	GOBP_BONE_DEVELOPMENT	Ast	PC1	0.334493	0.000899546	0.016462	TRUE	GOBP_BONE_DEVELOPMENT	Ast-GxPC1	Cell state
c5_bp	GOBP_BONE_DEVELOPMENT	Ast	PC5	0.277185	0.00416163	0.0492215	TRUE	GOBP_BONE_DEVELOPMENT	Ast-GxPC5	Cell state
c5_bp	GOBP_BONE_DEVELOPMENT	Inh	PC1	0.264512	0.00406367	0.0484285	TRUE	GOBP_BONE_DEVELOPMENT	Inh-GxPC1	Cell state
c5_bp	GOBP_B_CELL_ACTIVATION	Mic	PC3	0.32178	0.00067154	0.0134324	TRUE	GOBP_B_CELL_ACTIVATION	Mic-GxPC3	Cell state
c5_bp	GOBP_B_CELL_ACTIVATION	Mic	PC5	0.35245	0.000237691	0.00649045	TRUE	GOBP_B_CELL_ACTIVATION	Mic-GxPC5	Cell state
c5_bp	GOBP_CALCIUM_ION_HOMEOSTASIS	Ast	PC5	0.220326	0.00368108	0.0452758	TRUE	GOBP_CALCIUM_ION_HOMEOSTASIS	Ast-GxPC5	Cell state
c5_bp	GOBP_CALCIUM_ION_HOMEOSTASIS	Mic	PC3	0.394025	0.000138645	0.00439253	TRUE	GOBP_CALCIUM_ION_HOMEOSTASIS	Mic-GxPC3	Cell state
c5_bp	GOBP_CALCIUM_ION_HOMEOSTASIS	Oli	PC4	0.367432	7.77481e-06	0.000487281	TRUE	GOBP_CALCIUM_ION_HOMEOSTASIS	Oli-GxPC4	Cell state
c5_bp	GOBP_CALCIUM_ION_HOMEOSTASIS	Exc	PC2	0.359277	4.82887e-06	0.000335209	TRUE	GOBP_CALCIUM_ION_HOMEOSTASIS	Exc-GxPC2	Cell state
c5_bp	GOBP_CALCIUM_ION_HOMEOSTASIS	Exc	PC4	0.262736	0.000500221	0.0109291	TRUE	GOBP_CALCIUM_ION_HOMEOSTASIS	Exc-GxPC4	Cell state
c5_bp	GOBP_CALCIUM_ION_HOMEOSTASIS	Inh	PC1	0.310966	4.02107e-05	0.00169845	TRUE	GOBP_CALCIUM_ION_HOMEOSTASIS	Inh-GxPC1	Cell state
c5_bp	GOBP_CALCIUM_ION_HOMEOSTASIS	Inh	PC2	0.253866	0.000528984	0.0113097	TRUE	GOBP_CALCIUM_ION_HOMEOSTASIS	Inh-GxPC2	Cell state
c5_bp	GOBP_CALCIUM_ION_HOMEOSTASIS	Inh	PC4	0.271377	0.000210002	0.00594176	TRUE	GOBP_CALCIUM_ION_HOMEOSTASIS	Inh-GxPC4	Cell state
c5_bp	GOBP_CALCIUM_ION_HOMEOSTASIS	Inh	PC5	0.255851	0.00046762	0.0104362	TRUE	GOBP_CALCIUM_ION_HOMEOSTASIS	Inh-GxPC5	Cell state
c5_bp	GOBP_CALCIUM_ION_TRANSMEMBRANE_IMPORT_INTO_CYTOSOL	Ast	PC1	0.36613	0.00080469	0.015217	TRUE	GOBP_CALCIUM_ION_TRANSMEMBRANE_IMPORT_INTO_CYTOSOL	Ast-GxPC1	Cell state
c5_bp	GOBP_CALCIUM_ION_TRANSMEMBRANE_IMPORT_INTO_CYTOSOL	Oli	PC4	0.398795	0.000336073	0.00829569	TRUE	GOBP_CALCIUM_ION_TRANSMEMBRANE_IMPORT_INTO_CYTOSOL	Oli-GxPC4	Cell state
c5_bp	GOBP_CALCIUM_ION_TRANSMEMBRANE_IMPORT_INTO_CYTOSOL	Exc	PC2	0.497071	4.9589e-06	0.00034207	TRUE	GOBP_CALCIUM_ION_TRANSMEMBRANE_IMPORT_INTO_CYTOSOL	Exc-GxPC2	Cell state
c5_bp	GOBP_CALCIUM_ION_TRANSMEMBRANE_IMPORT_INTO_CYTOSOL	Inh	PC1	0.570755	2.66712e-07	3.19272e-05	TRUE	GOBP_CALCIUM_ION_TRANSMEMBRANE_IMPORT_INTO_CYTOSOL	Inh-GxPC1	Cell state
c5_bp	GOBP_CALCIUM_ION_TRANSMEMBRANE_IMPORT_INTO_CYTOSOL	Inh	PC2	0.472619	8.95807e-06	0.000550946	TRUE	GOBP_CALCIUM_ION_TRANSMEMBRANE_IMPORT_INTO_CYTOSOL	Inh-GxPC2	Cell state
c5_bp	GOBP_CALCIUM_ION_TRANSMEMBRANE_TRANSPORT	Ast	PC5	0.301736	0.000174934	0.0051971	TRUE	GOBP_CALCIUM_ION_TRANSMEMBRANE_TRANSPORT	Ast-GxPC5	Cell state
c5_bp	GOBP_CALCIUM_ION_TRANSMEMBRANE_TRANSPORT	Oli	PC4	0.460442	1.3139e-07	1.80136e-05	TRUE	GOBP_CALCIUM_ION_TRANSMEMBRANE_TRANSPORT	Oli-GxPC4	Cell state
c5_bp	GOBP_CALCIUM_ION_TRANSMEMBRANE_TRANSPORT	Exc	PC2	0.370935	1.61842e-06	0.000143538	TRUE	GOBP_CALCIUM_ION_TRANSMEMBRANE_TRANSPORT	Exc-GxPC2	Cell state
c5_bp	GOBP_CALCIUM_ION_TRANSMEMBRANE_TRANSPORT	Exc	PC4	0.223615	0.00197575	0.0293102	TRUE	GOBP_CALCIUM_ION_TRANSMEMBRANE_TRANSPORT	Exc-GxPC4	Cell state
c5_bp	GOBP_CALCIUM_ION_TRANSMEMBRANE_TRANSPORT	Inh	PC1	0.361957	2.67832e-06	0.000210984	TRUE	GOBP_CALCIUM_ION_TRANSMEMBRANE_TRANSPORT	Inh-GxPC1	Cell state
c5_bp	GOBP_CALCIUM_ION_TRANSMEMBRANE_TRANSPORT	Inh	PC2	0.297375	6.80415e-05	0.00258526	TRUE	GOBP_CALCIUM_ION_TRANSMEMBRANE_TRANSPORT	Inh-GxPC2	Cell state
c5_bp	GOBP_CALCIUM_ION_TRANSMEMBRANE_TRANSPORT	Inh	PC4	0.287075	9.44838e-05	0.00330734	TRUE	GOBP_CALCIUM_ION_TRANSMEMBRANE_TRANSPORT	Inh-GxPC4	Cell state
c5_bp	GOBP_CALCIUM_ION_TRANSMEMBRANE_TRANSPORT	Inh	PC5	0.258883	0.000393638	0.00921215	TRUE	GOBP_CALCIUM_ION_TRANSMEMBRANE_TRANSPORT	Inh-GxPC5	Cell state
c5_bp	GOBP_CALCIUM_ION_TRANSPORT	Ast	PC5	0.302241	4.21531e-05	0.00176464	TRUE	GOBP_CALCIUM_ION_TRANSPORT	Ast-GxPC5	Cell state
c5_bp	GOBP_CALCIUM_ION_TRANSPORT	Oli	PC4	0.437869	2.6851e-08	4.88124e-06	TRUE	GOBP_CALCIUM_ION_TRANSPORT	Oli-GxPC4	Cell state
c5_bp	GOBP_CALCIUM_ION_TRANSPORT	Exc	PC2	0.351146	5.79204e-07	6.20786e-05	TRUE	GOBP_CALCIUM_ION_TRANSPORT	Exc-GxPC2	Cell state
c5_bp	GOBP_CALCIUM_ION_TRANSPORT	Inh	PC1	0.323431	3.54658e-06	0.000267653	TRUE	GOBP_CALCIUM_ION_TRANSPORT	Inh-GxPC1	Cell state
c5_bp	GOBP_CALCIUM_ION_TRANSPORT	Inh	PC2	0.247853	0.000222583	0.00618321	TRUE	GOBP_CALCIUM_ION_TRANSPORT	Inh-GxPC2	Cell state
c5_bp	GOBP_CALCIUM_ION_TRANSPORT	Inh	PC4	0.230436	0.00046783	0.0104362	TRUE	GOBP_CALCIUM_ION_TRANSPORT	Inh-GxPC4	Cell state
c5_bp	GOBP_CALCIUM_ION_TRANSPORT	Inh	PC5	0.251112	0.000178804	0.00527655	TRUE	GOBP_CALCIUM_ION_TRANSPORT	Inh-GxPC5	Cell state
c5_bp	GOBP_CALCIUM_MEDIATED_SIGNALING	Ast	PC5	0.294389	0.00322874	0.0415244	TRUE	GOBP_CALCIUM_MEDIATED_SIGNALING	Ast-GxPC5	Cell state
c5_bp	GOBP_CALCIUM_MEDIATED_SIGNALING	Oli	PC4	0.453454	2.08533e-05	0.00103337	TRUE	GOBP_CALCIUM_MEDIATED_SIGNALING	Oli-GxPC4	Cell state
c5_bp	GOBP_CALCIUM_MEDIATED_SIGNALING	Exc	PC2	0.378378	0.0001599	0.00485814	TRUE	GOBP_CALCIUM_MEDIATED_SIGNALING	Exc-GxPC2	Cell state
c5_bp	GOBP_CALCIUM_MEDIATED_SIGNALING	Inh	PC1	0.370865	0.000210754	0.00594719	TRUE	GOBP_CALCIUM_MEDIATED_SIGNALING	Inh-GxPC1	Cell state
c5_bp	GOBP_CALCIUM_MEDIATED_SIGNALING	Inh	PC2	0.328894	0.000746038	0.0144653	TRUE	GOBP_CALCIUM_MEDIATED_SIGNALING	Inh-GxPC2	Cell state
c5_bp	GOBP_CANONICAL_NF_KAPPAB_SIGNAL_TRANSDUCTION	Ast	PC3	0.244587	0.00121874	0.0203148	TRUE	GOBP_CANONICAL_NF_KAPPAB_SIGNAL_TRANSDUCTION	Ast-GxPC3	Cell state
c5_bp	GOBP_CANONICAL_WNT_SIGNALING_PATHWAY	Oli	PC2	0.264995	0.000566466	0.0118343	TRUE	GOBP_CANONICAL_WNT_SIGNALING_PATHWAY	Oli-GxPC2	Cell state
c5_bp	GOBP_CANONICAL_WNT_SIGNALING_PATHWAY	Exc	PC5	0.199824	0.00409251	0.0486312	TRUE	GOBP_CANONICAL_WNT_SIGNALING_PATHWAY	Exc-GxPC5	Cell state
c5_bp	GOBP_CARBOHYDRATE_BIOSYNTHETIC_PROCESS	Oli	PC4	0.268953	0.00397398	0.0478449	TRUE	GOBP_CARBOHYDRATE_BIOSYNTHETIC_PROCESS	Oli-GxPC4	Cell state
c5_bp	GOBP_CARBOHYDRATE_CATABOLIC_PROCESS	Exc	PC3	0.346543	0.000377991	0.00892852	TRUE	GOBP_CARBOHYDRATE_CATABOLIC_PROCESS	Exc-GxPC3	Cell state
c5_bp	GOBP_CARBOHYDRATE_DERIVATIVE_BIOSYNTHETIC_PROCESS	Ast	G	0.141131	0.00391655	0.0472939	TRUE	GOBP_CARBOHYDRATE_DERIVATIVE_BIOSYNTHETIC_PROCESS	Ast-G	Cell state
c5_bp	GOBP_CARBOHYDRATE_DERIVATIVE_BIOSYNTHETIC_PROCESS	Ast	PC2	0.187558	0.000124354	0.00406307	TRUE	GOBP_CARBOHYDRATE_DERIVATIVE_BIOSYNTHETIC_PROCESS	Ast-GxPC2	Cell state
c5_bp	GOBP_CARBOHYDRATE_DERIVATIVE_BIOSYNTHETIC_PROCESS	Ast	PC5	0.196351	6.04877e-05	0.00235259	TRUE	GOBP_CARBOHYDRATE_DERIVATIVE_BIOSYNTHETIC_PROCESS	Ast-GxPC5	Cell state
c5_bp	GOBP_CARBOHYDRATE_DERIVATIVE_CATABOLIC_PROCESS	Mic	PC5	0.284736	0.00309864	0.0403781	TRUE	GOBP_CARBOHYDRATE_DERIVATIVE_CATABOLIC_PROCESS	Mic-GxPC5	Cell state
c5_bp	GOBP_CARBOHYDRATE_DERIVATIVE_METABOLIC_PROCESS	Ast	PC2	0.145555	0.000210013	0.00594176	TRUE	GOBP_CARBOHYDRATE_DERIVATIVE_METABOLIC_PROCESS	Ast-GxPC2	Cell state
c5_bp	GOBP_CARBOHYDRATE_DERIVATIVE_METABOLIC_PROCESS	Ast	PC5	0.144753	0.000218946	0.00611044	TRUE	GOBP_CARBOHYDRATE_DERIVATIVE_METABOLIC_PROCESS	Ast-GxPC5	Cell state
c5_bp	GOBP_CARBOHYDRATE_DERIVATIVE_METABOLIC_PROCESS	Inh	PC4	0.126647	0.000567045	0.0118389	TRUE	GOBP_CARBOHYDRATE_DERIVATIVE_METABOLIC_PROCESS	Inh-GxPC4	Cell state
c5_bp	GOBP_CARDIOCYTE_DIFFERENTIATION	Oli	PC4	0.41004	0.000286192	0.00743075	TRUE	GOBP_CARDIOCYTE_DIFFERENTIATION	Oli-GxPC4	Cell state
c5_bp	GOBP_CARDIOCYTE_DIFFERENTIATION	Exc	PC2	0.408604	0.000197151	0.0056854	TRUE	GOBP_CARDIOCYTE_DIFFERENTIATION	Exc-GxPC2	Cell state
c5_bp	GOBP_CARDIOCYTE_DIFFERENTIATION	Exc	PC4	0.296346	0.00420981	0.049613	TRUE	GOBP_CARDIOCYTE_DIFFERENTIATION	Exc-GxPC4	Cell state
c5_bp	GOBP_CARDIOCYTE_DIFFERENTIATION	Inh	PC1	0.413807	0.000163062	0.00492843	TRUE	GOBP_CARDIOCYTE_DIFFERENTIATION	Inh-GxPC1	Cell state
c5_bp	GOBP_CARTILAGE_DEVELOPMENT	Ast	PC1	0.464339	2.58049e-05	0.00121298	TRUE	GOBP_CARTILAGE_DEVELOPMENT	Ast-GxPC1	Cell state
c5_bp	GOBP_CELLULAR_CATABOLIC_PROCESS	Ast	PC4	0.109577	0.00258367	0.0353337	TRUE	GOBP_CELLULAR_CATABOLIC_PROCESS	Ast-GxPC4	Cell state
c5_bp	GOBP_CELLULAR_CATABOLIC_PROCESS	Oli	PC3	0.126052	0.000622622	0.0127247	TRUE	GOBP_CELLULAR_CATABOLIC_PROCESS	Oli-GxPC3	Cell state
c5_bp	GOBP_CELLULAR_HOMEOSTASIS	Ast	PC2	0.163011	0.000520485	0.0111763	TRUE	GOBP_CELLULAR_HOMEOSTASIS	Ast-GxPC2	Cell state
c5_bp	GOBP_CELLULAR_HOMEOSTASIS	Ast	PC4	0.237165	1.10769e-06	0.000105036	TRUE	GOBP_CELLULAR_HOMEOSTASIS	Ast-GxPC4	Cell state
c5_bp	GOBP_CELLULAR_HOMEOSTASIS	Mic	PC3	0.213542	0.000489301	0.0107719	TRUE	GOBP_CELLULAR_HOMEOSTASIS	Mic-GxPC3	Cell state
c5_bp	GOBP_CELLULAR_HOMEOSTASIS	Oli	PC4	0.228455	3.28799e-06	0.000249857	TRUE	GOBP_CELLULAR_HOMEOSTASIS	Oli-GxPC4	Cell state
c5_bp	GOBP_CELLULAR_HOMEOSTASIS	Inh	PC4	0.140595	0.00151576	0.0239207	TRUE	GOBP_CELLULAR_HOMEOSTASIS	Inh-GxPC4	Cell state
c5_bp	GOBP_CELLULAR_LIPID_METABOLIC_PROCESS	Oli	PC2	0.123642	0.00299053	0.0393758	TRUE	GOBP_CELLULAR_LIPID_METABOLIC_PROCESS	Oli-GxPC2	Cell state
c5_bp	GOBP_CELLULAR_LIPID_METABOLIC_PROCESS	Oli	PC5	0.123374	0.00264356	0.0360193	TRUE	GOBP_CELLULAR_LIPID_METABOLIC_PROCESS	Oli-GxPC5	Cell state
c5_bp	GOBP_CELLULAR_RESPIRATION	Ast	PC2	0.534329	1.23421e-09	3.72572e-07	TRUE	GOBP_CELLULAR_RESPIRATION	Ast-GxPC2	Cell state
c5_bp	GOBP_CELLULAR_RESPIRATION	Ast	PC4	0.378499	5.82055e-06	0.000385351	TRUE	GOBP_CELLULAR_RESPIRATION	Ast-GxPC4	Cell state
c5_bp	GOBP_CELLULAR_RESPIRATION	Exc	PC1	0.753594	1.94192e-16	4.56406e-13	TRUE	GOBP_CELLULAR_RESPIRATION	Exc-GxPC1	Cell state
c5_bp	GOBP_CELLULAR_RESPIRATION	Exc	PC4	0.216875	0.00372081	0.0456146	TRUE	GOBP_CELLULAR_RESPIRATION	Exc-GxPC4	Cell state
c5_bp	GOBP_CELLULAR_RESPIRATION	Exc	PC5	0.218685	0.00341626	0.0432841	TRUE	GOBP_CELLULAR_RESPIRATION	Exc-GxPC5	Cell state
c5_bp	GOBP_CELLULAR_RESPIRATION	OPC	PC5	0.272705	0.00125435	0.0207611	TRUE	GOBP_CELLULAR_RESPIRATION	OPC-GxPC5	Cell state
c5_bp	GOBP_CELLULAR_RESPIRATION	Inh	PC3	0.619454	1.36903e-12	1.0823e-09	TRUE	GOBP_CELLULAR_RESPIRATION	Inh-GxPC3	Cell state
c5_bp	GOBP_CELLULAR_RESPIRATION	Inh	PC4	0.56041	6.87388e-11	3.19437e-08	TRUE	GOBP_CELLULAR_RESPIRATION	Inh-GxPC4	Cell state
c5_bp	GOBP_CELLULAR_RESPONSE_TO_BIOTIC_STIMULUS	Ast	PC4	0.3096	0.00140958	0.0227206	TRUE	GOBP_CELLULAR_RESPONSE_TO_BIOTIC_STIMULUS	Ast-GxPC4	Cell state
c5_bp	GOBP_CELLULAR_RESPONSE_TO_BIOTIC_STIMULUS	Mic	PC3	0.543435	1.35137e-06	0.000124391	TRUE	GOBP_CELLULAR_RESPONSE_TO_BIOTIC_STIMULUS	Mic-GxPC3	Cell state
c5_bp	GOBP_CELLULAR_RESPONSE_TO_BIOTIC_STIMULUS	Mic	PC4	0.36121	0.000521249	0.0111763	TRUE	GOBP_CELLULAR_RESPONSE_TO_BIOTIC_STIMULUS	Mic-GxPC4	Cell state
c5_bp	GOBP_CELLULAR_RESPONSE_TO_CHEMICAL_STRESS	Ast	PC4	0.199423	0.00364842	0.0450545	TRUE	GOBP_CELLULAR_RESPONSE_TO_CHEMICAL_STRESS	Ast-GxPC4	Cell state
c5_bp	GOBP_CELLULAR_RESPONSE_TO_CHEMICAL_STRESS	Ast	PC5	0.197781	0.00394675	0.0475867	TRUE	GOBP_CELLULAR_RESPONSE_TO_CHEMICAL_STRESS	Ast-GxPC5	Cell state
c5_bp	GOBP_CELLULAR_RESPONSE_TO_CHEMICAL_STRESS	Oli	PC3	0.288177	7.6307e-05	0.00283067	TRUE	GOBP_CELLULAR_RESPONSE_TO_CHEMICAL_STRESS	Oli-GxPC3	Cell state
c5_bp	GOBP_CELLULAR_RESPONSE_TO_HORMONE_STIMULUS	Mic	PC4	0.187974	0.00205794	0.0300953	TRUE	GOBP_CELLULAR_RESPONSE_TO_HORMONE_STIMULUS	Mic-GxPC4	Cell state
c5_bp	GOBP_CELLULAR_RESPONSE_TO_HORMONE_STIMULUS	Oli	PC3	0.150417	0.00358607	0.0446312	TRUE	GOBP_CELLULAR_RESPONSE_TO_HORMONE_STIMULUS	Oli-GxPC3	Cell state
c5_bp	GOBP_CELLULAR_RESPONSE_TO_HORMONE_STIMULUS	Oli	PC5	0.175062	0.000861749	0.0159567	TRUE	GOBP_CELLULAR_RESPONSE_TO_HORMONE_STIMULUS	Oli-GxPC5	Cell state
c5_bp	GOBP_CELLULAR_RESPONSE_TO_HORMONE_STIMULUS	Inh	PC5	0.158182	0.00155638	0.0244211	TRUE	GOBP_CELLULAR_RESPONSE_TO_HORMONE_STIMULUS	Inh-GxPC5	Cell state
c5_bp	GOBP_CELLULAR_RESPONSE_TO_INORGANIC_SUBSTANCE	Ast	PC4	0.513803	1.06654e-07	1.51265e-05	TRUE	GOBP_CELLULAR_RESPONSE_TO_INORGANIC_SUBSTANCE	Ast-GxPC4	Cell state
c5_bp	GOBP_CELLULAR_RESPONSE_TO_INORGANIC_SUBSTANCE	Mic	PC3	0.457758	9.15351e-05	0.00322947	TRUE	GOBP_CELLULAR_RESPONSE_TO_INORGANIC_SUBSTANCE	Mic-GxPC3	Cell state
c5_bp	GOBP_CELLULAR_RESPONSE_TO_INSULIN_STIMULUS	Oli	PC5	0.309828	0.000237301	0.00648516	TRUE	GOBP_CELLULAR_RESPONSE_TO_INSULIN_STIMULUS	Oli-GxPC5	Cell state
c5_bp	GOBP_CELLULAR_RESPONSE_TO_LIPID	Ast	PC4	0.171116	0.00226663	0.0322583	TRUE	GOBP_CELLULAR_RESPONSE_TO_LIPID	Ast-GxPC4	Cell state
c5_bp	GOBP_CELLULAR_RESPONSE_TO_LIPID	Ast	PC5	0.275126	3.78692e-06	0.000281275	TRUE	GOBP_CELLULAR_RESPONSE_TO_LIPID	Ast-GxPC5	Cell state
c5_bp	GOBP_CELLULAR_RESPONSE_TO_LIPID	Mic	PC3	0.250326	0.000329267	0.0081905	TRUE	GOBP_CELLULAR_RESPONSE_TO_LIPID	Mic-GxPC3	Cell state
c5_bp	GOBP_CELLULAR_RESPONSE_TO_LIPID	Mic	PC4	0.196339	0.00350352	0.0439181	TRUE	GOBP_CELLULAR_RESPONSE_TO_LIPID	Mic-GxPC4	Cell state
c5_bp	GOBP_CELLULAR_RESPONSE_TO_LIPID	Mic	PC5	0.229738	0.000860043	0.0159394	TRUE	GOBP_CELLULAR_RESPONSE_TO_LIPID	Mic-GxPC5	Cell state
c5_bp	GOBP_CELLULAR_RESPONSE_TO_MOLECULE_OF_BACTERIAL_ORIGIN	Ast	PC3	0.330645	0.0022141	0.031751	TRUE	GOBP_CELLULAR_RESPONSE_TO_MOLECULE_OF_BACTERIAL_ORIGIN	Ast-GxPC3	Cell state
c5_bp	GOBP_CELLULAR_RESPONSE_TO_MOLECULE_OF_BACTERIAL_ORIGIN	Ast	PC4	0.398757	0.000333167	0.0082487	TRUE	GOBP_CELLULAR_RESPONSE_TO_MOLECULE_OF_BACTERIAL_ORIGIN	Ast-GxPC4	Cell state
c5_bp	GOBP_CELLULAR_RESPONSE_TO_MOLECULE_OF_BACTERIAL_ORIGIN	Mic	PC3	0.507154	2.32084e-05	0.00112136	TRUE	GOBP_CELLULAR_RESPONSE_TO_MOLECULE_OF_BACTERIAL_ORIGIN	Mic-GxPC3	Cell state
c5_bp	GOBP_CELLULAR_RESPONSE_TO_MOLECULE_OF_BACTERIAL_ORIGIN	Mic	PC4	0.357978	0.00136626	0.0222001	TRUE	GOBP_CELLULAR_RESPONSE_TO_MOLECULE_OF_BACTERIAL_ORIGIN	Mic-GxPC4	Cell state
c5_bp	GOBP_CELLULAR_RESPONSE_TO_NITROGEN_COMPOUND	Ast	PC1	0.149435	0.0032846	0.0421187	TRUE	GOBP_CELLULAR_RESPONSE_TO_NITROGEN_COMPOUND	Ast-GxPC1	Cell state
c5_bp	GOBP_CELLULAR_RESPONSE_TO_NITROGEN_COMPOUND	Ast	PC4	0.157263	0.00197949	0.0293261	TRUE	GOBP_CELLULAR_RESPONSE_TO_NITROGEN_COMPOUND	Ast-GxPC4	Cell state
c5_bp	GOBP_CELLULAR_RESPONSE_TO_NITROGEN_COMPOUND	Mic	PC4	0.183036	0.00284092	0.0378759	TRUE	GOBP_CELLULAR_RESPONSE_TO_NITROGEN_COMPOUND	Mic-GxPC4	Cell state
c5_bp	GOBP_CELLULAR_RESPONSE_TO_NITROGEN_COMPOUND	Oli	PC4	0.248677	3.6246e-06	0.000272292	TRUE	GOBP_CELLULAR_RESPONSE_TO_NITROGEN_COMPOUND	Oli-GxPC4	Cell state
c5_bp	GOBP_CELLULAR_RESPONSE_TO_NITROGEN_COMPOUND	Exc	PC2	0.233668	5.38576e-06	0.000360906	TRUE	GOBP_CELLULAR_RESPONSE_TO_NITROGEN_COMPOUND	Exc-GxPC2	Cell state
c5_bp	GOBP_CELLULAR_RESPONSE_TO_NITROGEN_COMPOUND	Inh	PC5	0.197835	8.02378e-05	0.00293676	TRUE	GOBP_CELLULAR_RESPONSE_TO_NITROGEN_COMPOUND	Inh-GxPC5	Cell state
c5_bp	GOBP_CELLULAR_RESPONSE_TO_NUTRIENT_LEVELS	Ast	PC1	0.249078	0.00131171	0.0215001	TRUE	GOBP_CELLULAR_RESPONSE_TO_NUTRIENT_LEVELS	Ast-GxPC1	Cell state
c5_bp	GOBP_CELLULAR_RESPONSE_TO_NUTRIENT_LEVELS	Ast	PC3	0.22937	0.00271018	0.0366841	TRUE	GOBP_CELLULAR_RESPONSE_TO_NUTRIENT_LEVELS	Ast-GxPC3	Cell state
c5_bp	GOBP_CELLULAR_RESPONSE_TO_ORGANIC_CYCLIC_COMPOUND	Mic	PC5	0.202974	0.00301801	0.0396742	TRUE	GOBP_CELLULAR_RESPONSE_TO_ORGANIC_CYCLIC_COMPOUND	Mic-GxPC5	Cell state
c5_bp	GOBP_CELLULAR_RESPONSE_TO_ORGANIC_CYCLIC_COMPOUND	Oli	PC4	0.19014	0.000844364	0.01575	TRUE	GOBP_CELLULAR_RESPONSE_TO_ORGANIC_CYCLIC_COMPOUND	Oli-GxPC4	Cell state
c5_bp	GOBP_CELLULAR_RESPONSE_TO_ORGANIC_CYCLIC_COMPOUND	Exc	PC2	0.177765	0.00116125	0.0195353	TRUE	GOBP_CELLULAR_RESPONSE_TO_ORGANIC_CYCLIC_COMPOUND	Exc-GxPC2	Cell state
c5_bp	GOBP_CELLULAR_RESPONSE_TO_ORGANIC_CYCLIC_COMPOUND	Inh	PC1	0.15496	0.00376461	0.0460113	TRUE	GOBP_CELLULAR_RESPONSE_TO_ORGANIC_CYCLIC_COMPOUND	Inh-GxPC1	Cell state
c5_bp	GOBP_CELLULAR_RESPONSE_TO_ORGANIC_CYCLIC_COMPOUND	Inh	PC4	0.185972	0.000581409	0.0120851	TRUE	GOBP_CELLULAR_RESPONSE_TO_ORGANIC_CYCLIC_COMPOUND	Inh-GxPC4	Cell state
c5_bp	GOBP_CELLULAR_RESPONSE_TO_ORGANIC_SUBSTANCE	Ast	PC1	0.153836	4.74894e-06	0.000331058	TRUE	GOBP_CELLULAR_RESPONSE_TO_ORGANIC_SUBSTANCE	Ast-GxPC1	Cell state
c5_bp	GOBP_CELLULAR_RESPONSE_TO_ORGANIC_SUBSTANCE	Ast	PC3	0.105465	0.00110922	0.0189303	TRUE	GOBP_CELLULAR_RESPONSE_TO_ORGANIC_SUBSTANCE	Ast-GxPC3	Cell state
c5_bp	GOBP_CELLULAR_RESPONSE_TO_ORGANIC_SUBSTANCE	Ast	PC4	0.150338	6.32587e-06	0.000412171	TRUE	GOBP_CELLULAR_RESPONSE_TO_ORGANIC_SUBSTANCE	Ast-GxPC4	Cell state
c5_bp	GOBP_CELLULAR_RESPONSE_TO_ORGANIC_SUBSTANCE	Ast	PC5	0.131639	6.85746e-05	0.0025941	TRUE	GOBP_CELLULAR_RESPONSE_TO_ORGANIC_SUBSTANCE	Ast-GxPC5	Cell state
c5_bp	GOBP_CELLULAR_RESPONSE_TO_ORGANIC_SUBSTANCE	Mic	PC3	0.211142	2.07827e-07	2.66083e-05	TRUE	GOBP_CELLULAR_RESPONSE_TO_ORGANIC_SUBSTANCE	Mic-GxPC3	Cell state
c5_bp	GOBP_CELLULAR_RESPONSE_TO_ORGANIC_SUBSTANCE	Mic	PC4	0.122097	0.00156255	0.0245062	TRUE	GOBP_CELLULAR_RESPONSE_TO_ORGANIC_SUBSTANCE	Mic-GxPC4	Cell state
c5_bp	GOBP_CELLULAR_RESPONSE_TO_ORGANIC_SUBSTANCE	Oli	PC1	0.12512	0.000173176	0.00516139	TRUE	GOBP_CELLULAR_RESPONSE_TO_ORGANIC_SUBSTANCE	Oli-GxPC1	Cell state
c5_bp	GOBP_CELLULAR_RESPONSE_TO_ORGANIC_SUBSTANCE	Oli	PC3	0.133182	6.82009e-05	0.00258833	TRUE	GOBP_CELLULAR_RESPONSE_TO_ORGANIC_SUBSTANCE	Oli-GxPC3	Cell state
c5_bp	GOBP_CELLULAR_RESPONSE_TO_ORGANIC_SUBSTANCE	Oli	PC4	0.142588	2.07842e-05	0.00103306	TRUE	GOBP_CELLULAR_RESPONSE_TO_ORGANIC_SUBSTANCE	Oli-GxPC4	Cell state
c5_bp	GOBP_CELLULAR_RESPONSE_TO_ORGANIC_SUBSTANCE	Oli	PC5	0.0999631	0.00199843	0.0295286	TRUE	GOBP_CELLULAR_RESPONSE_TO_ORGANIC_SUBSTANCE	Oli-GxPC5	Cell state
c5_bp	GOBP_CELLULAR_RESPONSE_TO_ORGANIC_SUBSTANCE	Exc	PC2	0.0914615	0.00292627	0.0387002	TRUE	GOBP_CELLULAR_RESPONSE_TO_ORGANIC_SUBSTANCE	Exc-GxPC2	Cell state
c5_bp	GOBP_CELLULAR_RESPONSE_TO_ORGANIC_SUBSTANCE	Inh	PC5	0.133316	2.74008e-05	0.00127164	TRUE	GOBP_CELLULAR_RESPONSE_TO_ORGANIC_SUBSTANCE	Inh-GxPC5	Cell state
c5_bp	GOBP_CELLULAR_RESPONSE_TO_OXIDATIVE_STRESS	Ast	PC4	0.298636	0.00020427	0.00584524	TRUE	GOBP_CELLULAR_RESPONSE_TO_OXIDATIVE_STRESS	Ast-GxPC4	Cell state
c5_bp	GOBP_CELLULAR_RESPONSE_TO_OXIDATIVE_STRESS	Oli	PC3	0.344161	2.88942e-05	0.00133172	TRUE	GOBP_CELLULAR_RESPONSE_TO_OXIDATIVE_STRESS	Oli-GxPC3	Cell state
c5_bp	GOBP_CELLULAR_RESPONSE_TO_OXYGEN_CONTAINING_COMPOUND	Ast	PC1	0.16035	0.00010153	0.0035055	TRUE	GOBP_CELLULAR_RESPONSE_TO_OXYGEN_CONTAINING_COMPOUND	Ast-GxPC1	Cell state
c5_bp	GOBP_CELLULAR_RESPONSE_TO_OXYGEN_CONTAINING_COMPOUND	Ast	PC4	0.171638	3.10366e-05	0.00140086	TRUE	GOBP_CELLULAR_RESPONSE_TO_OXYGEN_CONTAINING_COMPOUND	Ast-GxPC4	Cell state
c5_bp	GOBP_CELLULAR_RESPONSE_TO_OXYGEN_CONTAINING_COMPOUND	Ast	PC5	0.188393	6.34754e-06	0.000412766	TRUE	GOBP_CELLULAR_RESPONSE_TO_OXYGEN_CONTAINING_COMPOUND	Ast-GxPC5	Cell state
c5_bp	GOBP_CELLULAR_RESPONSE_TO_OXYGEN_CONTAINING_COMPOUND	Mic	PC3	0.217999	1.88009e-05	0.000964414	TRUE	GOBP_CELLULAR_RESPONSE_TO_OXYGEN_CONTAINING_COMPOUND	Mic-GxPC3	Cell state
c5_bp	GOBP_CELLULAR_RESPONSE_TO_OXYGEN_CONTAINING_COMPOUND	Mic	PC4	0.160554	0.00110492	0.0188963	TRUE	GOBP_CELLULAR_RESPONSE_TO_OXYGEN_CONTAINING_COMPOUND	Mic-GxPC4	Cell state
c5_bp	GOBP_CELLULAR_RESPONSE_TO_OXYGEN_CONTAINING_COMPOUND	Oli	PC4	0.187799	7.33811e-06	0.000464919	TRUE	GOBP_CELLULAR_RESPONSE_TO_OXYGEN_CONTAINING_COMPOUND	Oli-GxPC4	Cell state
c5_bp	GOBP_CELLULAR_RESPONSE_TO_OXYGEN_CONTAINING_COMPOUND	Exc	PC2	0.180859	5.83343e-06	0.000385428	TRUE	GOBP_CELLULAR_RESPONSE_TO_OXYGEN_CONTAINING_COMPOUND	Exc-GxPC2	Cell state
c5_bp	GOBP_CELLULAR_RESPONSE_TO_OXYGEN_CONTAINING_COMPOUND	Inh	PC5	0.109567	0.00363527	0.0449849	TRUE	GOBP_CELLULAR_RESPONSE_TO_OXYGEN_CONTAINING_COMPOUND	Inh-GxPC5	Cell state
c5_bp	GOBP_CELLULAR_RESPONSE_TO_OXYGEN_LEVELS	Ast	PC1	0.354235	0.000544834	0.0115585	TRUE	GOBP_CELLULAR_RESPONSE_TO_OXYGEN_LEVELS	Ast-GxPC1	Cell state
c5_bp	GOBP_CELLULAR_RESPONSE_TO_OXYGEN_LEVELS	Ast	PC5	0.332223	0.00104452	0.0181618	TRUE	GOBP_CELLULAR_RESPONSE_TO_OXYGEN_LEVELS	Ast-GxPC5	Cell state
c5_bp	GOBP_CELLULAR_RESPONSE_TO_PEPTIDE_HORMONE_STIMULUS	Ast	PC1	0.208246	0.00257004	0.0352059	TRUE	GOBP_CELLULAR_RESPONSE_TO_PEPTIDE_HORMONE_STIMULUS	Ast-GxPC1	Cell state
c5_bp	GOBP_CELLULAR_RESPONSE_TO_PEPTIDE_HORMONE_STIMULUS	Oli	PC5	0.224819	0.001425	0.0228723	TRUE	GOBP_CELLULAR_RESPONSE_TO_PEPTIDE_HORMONE_STIMULUS	Oli-GxPC5	Cell state
c5_bp	GOBP_CELLULAR_RESPONSE_TO_PEPTIDE_HORMONE_STIMULUS	Exc	PC2	0.21609	0.00170267	0.0261798	TRUE	GOBP_CELLULAR_RESPONSE_TO_PEPTIDE_HORMONE_STIMULUS	Exc-GxPC2	Cell state
c5_bp	GOBP_CELLULAR_RESPONSE_TO_PEPTIDE_HORMONE_STIMULUS	Inh	PC5	0.263315	0.000208804	0.00592283	TRUE	GOBP_CELLULAR_RESPONSE_TO_PEPTIDE_HORMONE_STIMULUS	Inh-GxPC5	Cell state
c5_bp	GOBP_CELLULAR_RESPONSE_TO_REACTIVE_OXYGEN_SPECIES	Oli	PC3	0.371898	0.000530232	0.0113217	TRUE	GOBP_CELLULAR_RESPONSE_TO_REACTIVE_OXYGEN_SPECIES	Oli-GxPC3	Cell state
c5_bp	GOBP_CELLULAR_RESPONSE_TO_STARVATION	Ast	PC1	0.282333	0.00153399	0.0241504	TRUE	GOBP_CELLULAR_RESPONSE_TO_STARVATION	Ast-GxPC1	Cell state
c5_bp	GOBP_CELLULAR_RESPONSE_TO_STARVATION	Ast	PC3	0.255869	0.00348769	0.0438292	TRUE	GOBP_CELLULAR_RESPONSE_TO_STARVATION	Ast-GxPC3	Cell state
c5_bp	GOBP_CELLULAR_RESPONSE_TO_STARVATION	Ast	PC4	0.260074	0.00292791	0.0387063	TRUE	GOBP_CELLULAR_RESPONSE_TO_STARVATION	Ast-GxPC4	Cell state
c5_bp	GOBP_CELLULAR_RESPONSE_TO_STEROID_HORMONE_STIMULUS	Ast	PC5	0.265782	0.00181487	0.0275191	TRUE	GOBP_CELLULAR_RESPONSE_TO_STEROID_HORMONE_STIMULUS	Ast-GxPC5	Cell state
c5_bp	GOBP_CELLULAR_RESPONSE_TO_STEROID_HORMONE_STIMULUS	Mic	PC1	0.306168	0.00238509	0.0334096	TRUE	GOBP_CELLULAR_RESPONSE_TO_STEROID_HORMONE_STIMULUS	Mic-GxPC1	Cell state
c5_bp	GOBP_CELLULAR_RESPONSE_TO_STEROID_HORMONE_STIMULUS	Oli	PC3	0.276801	0.00149157	0.0236556	TRUE	GOBP_CELLULAR_RESPONSE_TO_STEROID_HORMONE_STIMULUS	Oli-GxPC3	Cell state
c5_bp	GOBP_CELLULAR_RESPONSE_TO_STRESS	Mic	PC1	0.121856	0.000959652	0.0171869	TRUE	GOBP_CELLULAR_RESPONSE_TO_STRESS	Mic-GxPC1	Cell state
c5_bp	GOBP_CELLULAR_RESPONSE_TO_STRESS	Oli	PC3	0.139172	3.85584e-06	0.000283197	TRUE	GOBP_CELLULAR_RESPONSE_TO_STRESS	Oli-GxPC3	Cell state
c5_bp	GOBP_CELLULAR_RESPONSE_TO_STRESS	Oli	PC5	0.116807	8.05427e-05	0.00294236	TRUE	GOBP_CELLULAR_RESPONSE_TO_STRESS	Oli-GxPC5	Cell state
c5_bp	GOBP_CELLULAR_RESPONSE_TO_STRESS	OPC	PC5	0.098437	0.00266282	0.0362355	TRUE	GOBP_CELLULAR_RESPONSE_TO_STRESS	OPC-GxPC5	Cell state
c5_bp	GOBP_CELLULAR_RESPONSE_TO_XENOBIOTIC_STIMULUS	Ast	PC4	0.503612	2.6027e-05	0.00121647	TRUE	GOBP_CELLULAR_RESPONSE_TO_XENOBIOTIC_STIMULUS	Ast-GxPC4	Cell state
c5_bp	GOBP_CELLULAR_RESPONSE_TO_XENOBIOTIC_STIMULUS	Mic	PC3	0.480798	0.00206022	0.0301153	TRUE	GOBP_CELLULAR_RESPONSE_TO_XENOBIOTIC_STIMULUS	Mic-GxPC3	Cell state
c5_bp	GOBP_CELL_ACTIVATION	Mic	PC3	0.301605	9.64603e-09	2.10194e-06	TRUE	GOBP_CELL_ACTIVATION	Mic-GxPC3	Cell state
c5_bp	GOBP_CELL_ACTIVATION	Mic	PC4	0.146999	0.00251629	0.0347153	TRUE	GOBP_CELL_ACTIVATION	Mic-GxPC4	Cell state
c5_bp	GOBP_CELL_ACTIVATION	Exc	PC2	0.175787	9.27851e-05	0.00326175	TRUE	GOBP_CELL_ACTIVATION	Exc-GxPC2	Cell state
c5_bp	GOBP_CELL_ADHESION	Ast	PC1	0.167443	2.33804e-05	0.00112472	TRUE	GOBP_CELL_ADHESION	Ast-GxPC1	Cell state
c5_bp	GOBP_CELL_ADHESION	Ast	PC4	0.116518	0.00201053	0.029639	TRUE	GOBP_CELL_ADHESION	Ast-GxPC4	Cell state
c5_bp	GOBP_CELL_ADHESION	Ast	PC5	0.124908	0.000982892	0.0174882	TRUE	GOBP_CELL_ADHESION	Ast-GxPC5	Cell state
c5_bp	GOBP_CELL_ADHESION	Mic	PC3	0.212827	1.24064e-05	0.000709946	TRUE	GOBP_CELL_ADHESION	Mic-GxPC3	Cell state
c5_bp	GOBP_CELL_ADHESION	Mic	PC5	0.149096	0.00142463	0.0228723	TRUE	GOBP_CELL_ADHESION	Mic-GxPC5	Cell state
c5_bp	GOBP_CELL_ADHESION	Oli	G	0.174384	1.03827e-05	0.000622283	TRUE	GOBP_CELL_ADHESION	Oli-G	Cell state
c5_bp	GOBP_CELL_ADHESION	Oli	PC4	0.151218	8.05697e-05	0.00294236	TRUE	GOBP_CELL_ADHESION	Oli-GxPC4	Cell state
c5_bp	GOBP_CELL_ADHESION	Exc	PC2	0.303207	1.4294e-14	1.9597e-11	TRUE	GOBP_CELL_ADHESION	Exc-GxPC2	Cell state
c5_bp	GOBP_CELL_ADHESION	Exc	PC4	0.19806	2.17498e-07	2.75253e-05	TRUE	GOBP_CELL_ADHESION	Exc-GxPC4	Cell state
c5_bp	GOBP_CELL_ADHESION	OPC	PC4	0.13681	0.00086033	0.0159394	TRUE	GOBP_CELL_ADHESION	OPC-GxPC4	Cell state
c5_bp	GOBP_CELL_ADHESION	Inh	PC1	0.307627	3.97215e-15	6.53498e-12	TRUE	GOBP_CELL_ADHESION	Inh-GxPC1	Cell state
c5_bp	GOBP_CELL_ADHESION	Inh	PC2	0.260795	1.06437e-11	5.93596e-09	TRUE	GOBP_CELL_ADHESION	Inh-GxPC2	Cell state
c5_bp	GOBP_CELL_ADHESION	Inh	PC5	0.301003	5.59183e-15	8.7616e-12	TRUE	GOBP_CELL_ADHESION	Inh-GxPC5	Cell state
c5_bp	GOBP_CELL_CELL_ADHESION	Ast	PC1	0.209303	3.47935e-05	0.00151836	TRUE	GOBP_CELL_CELL_ADHESION	Ast-GxPC1	Cell state
c5_bp	GOBP_CELL_CELL_ADHESION	Mic	PC3	0.215177	0.000243529	0.00659514	TRUE	GOBP_CELL_CELL_ADHESION	Mic-GxPC3	Cell state
c5_bp	GOBP_CELL_CELL_ADHESION	Exc	PC2	0.226502	2.86665e-06	0.000222463	TRUE	GOBP_CELL_CELL_ADHESION	Exc-GxPC2	Cell state
c5_bp	GOBP_CELL_CELL_ADHESION	Exc	PC4	0.159012	0.00065366	0.0131638	TRUE	GOBP_CELL_CELL_ADHESION	Exc-GxPC4	Cell state
c5_bp	GOBP_CELL_CELL_ADHESION	Inh	PC1	0.280303	8.47066e-09	1.90903e-06	TRUE	GOBP_CELL_CELL_ADHESION	Inh-GxPC1	Cell state
c5_bp	GOBP_CELL_CELL_ADHESION	Inh	PC2	0.166945	0.000293587	0.00755291	TRUE	GOBP_CELL_CELL_ADHESION	Inh-GxPC2	Cell state
c5_bp	GOBP_CELL_CELL_ADHESION	Inh	PC5	0.238267	5.0513e-07	5.52186e-05	TRUE	GOBP_CELL_CELL_ADHESION	Inh-GxPC5	Cell state
c5_bp	GOBP_CELL_CELL_ADHESION_VIA_PLASMA_MEMBRANE_ADHESION_MOLECULES	Oli	PC4	0.363302	0.000183875	0.00538754	TRUE	GOBP_CELL_CELL_ADHESION_VIA_PLASMA_MEMBRANE_ADHESION_MOLECULES	Oli-GxPC4	Cell state
c5_bp	GOBP_CELL_CELL_ADHESION_VIA_PLASMA_MEMBRANE_ADHESION_MOLECULES	Inh	PC1	0.451641	2.15058e-06	0.000177796	TRUE	GOBP_CELL_CELL_ADHESION_VIA_PLASMA_MEMBRANE_ADHESION_MOLECULES	Inh-GxPC1	Cell state
c5_bp	GOBP_CELL_CELL_ADHESION_VIA_PLASMA_MEMBRANE_ADHESION_MOLECULES	Inh	PC2	0.502703	1.73197e-07	2.27047e-05	TRUE	GOBP_CELL_CELL_ADHESION_VIA_PLASMA_MEMBRANE_ADHESION_MOLECULES	Inh-GxPC2	Cell state
c5_bp	GOBP_CELL_CELL_ADHESION_VIA_PLASMA_MEMBRANE_ADHESION_MOLECULES	Inh	PC5	0.413179	8.55473e-06	0.000531103	TRUE	GOBP_CELL_CELL_ADHESION_VIA_PLASMA_MEMBRANE_ADHESION_MOLECULES	Inh-GxPC5	Cell state
c5_bp	GOBP_CELL_CELL_JUNCTION_ORGANIZATION	Inh	PC2	0.446752	3.88744e-06	0.000284216	TRUE	GOBP_CELL_CELL_JUNCTION_ORGANIZATION	Inh-GxPC2	Cell state
c5_bp	GOBP_CELL_CELL_JUNCTION_ORGANIZATION	Inh	PC5	0.256131	0.00376575	0.0460113	TRUE	GOBP_CELL_CELL_JUNCTION_ORGANIZATION	Inh-GxPC5	Cell state
c5_bp	GOBP_CELL_CELL_SIGNALING	Ast	PC4	0.213217	6.05463e-07	6.44471e-05	TRUE	GOBP_CELL_CELL_SIGNALING	Ast-GxPC4	Cell state
c5_bp	GOBP_CELL_CELL_SIGNALING	Mic	PC3	0.230012	5.68818e-05	0.00222814	TRUE	GOBP_CELL_CELL_SIGNALING	Mic-GxPC3	Cell state
c5_bp	GOBP_CELL_CELL_SIGNALING	Oli	PC4	0.385362	1.02288e-18	4.80813e-15	TRUE	GOBP_CELL_CELL_SIGNALING	Oli-GxPC4	Cell state
c5_bp	GOBP_CELL_CELL_SIGNALING	Exc	PC2	0.350894	1.54702e-18	6.36289e-15	TRUE	GOBP_CELL_CELL_SIGNALING	Exc-GxPC2	Cell state
c5_bp	GOBP_CELL_CELL_SIGNALING	Exc	PC3	0.160035	2.0777e-05	0.00103306	TRUE	GOBP_CELL_CELL_SIGNALING	Exc-GxPC3	Cell state
c5_bp	GOBP_CELL_CELL_SIGNALING	Inh	PC1	0.320456	3.87555e-16	8.5014e-13	TRUE	GOBP_CELL_CELL_SIGNALING	Inh-GxPC1	Cell state
c5_bp	GOBP_CELL_CELL_SIGNALING	Inh	PC2	0.250699	6.89278e-11	3.19437e-08	TRUE	GOBP_CELL_CELL_SIGNALING	Inh-GxPC2	Cell state
c5_bp	GOBP_CELL_CELL_SIGNALING	Inh	PC5	0.269819	2.71979e-12	1.86442e-09	TRUE	GOBP_CELL_CELL_SIGNALING	Inh-GxPC5	Cell state
c5_bp	GOBP_CELL_CHEMOTAXIS	Exc	PC2	0.562228	2.39742e-08	4.5336e-06	TRUE	GOBP_CELL_CHEMOTAXIS	Exc-GxPC2	Cell state
c5_bp	GOBP_CELL_CHEMOTAXIS	Exc	PC4	0.257536	0.00383721	0.0466418	TRUE	GOBP_CELL_CHEMOTAXIS	Exc-GxPC4	Cell state
c5_bp	GOBP_CELL_CHEMOTAXIS	OPC	PC5	0.342805	0.00141212	0.0227322	TRUE	GOBP_CELL_CHEMOTAXIS	OPC-GxPC5	Cell state
c5_bp	GOBP_CELL_CHEMOTAXIS	Inh	PC1	0.610239	4.38386e-09	1.07032e-06	TRUE	GOBP_CELL_CHEMOTAXIS	Inh-GxPC1	Cell state
c5_bp	GOBP_CELL_CHEMOTAXIS	Inh	PC2	0.341733	0.000257339	0.00686183	TRUE	GOBP_CELL_CHEMOTAXIS	Inh-GxPC2	Cell state
c5_bp	GOBP_CELL_CHEMOTAXIS	Inh	PC5	0.345099	0.000209732	0.00594176	TRUE	GOBP_CELL_CHEMOTAXIS	Inh-GxPC5	Cell state
c5_bp	GOBP_CELL_FATE_COMMITMENT	Ast	PC3	0.280876	0.00167343	0.0258267	TRUE	GOBP_CELL_FATE_COMMITMENT	Ast-GxPC3	Cell state
c5_bp	GOBP_CELL_GROWTH	Ast	PC1	0.188674	0.00134809	0.02197	TRUE	GOBP_CELL_GROWTH	Ast-GxPC1	Cell state
c5_bp	GOBP_CELL_GROWTH	Ast	PC4	0.244253	4.89409e-05	0.0019869	TRUE	GOBP_CELL_GROWTH	Ast-GxPC4	Cell state
c5_bp	GOBP_CELL_GROWTH	Ast	PC5	0.212872	0.000331864	0.00823503	TRUE	GOBP_CELL_GROWTH	Ast-GxPC5	Cell state
c5_bp	GOBP_CELL_GROWTH	Oli	PC4	0.176353	0.00161364	0.0250923	TRUE	GOBP_CELL_GROWTH	Oli-GxPC4	Cell state
c5_bp	GOBP_CELL_GROWTH	Inh	PC1	0.177099	0.00127657	0.0210548	TRUE	GOBP_CELL_GROWTH	Inh-GxPC1	Cell state
c5_bp	GOBP_CELL_GROWTH	Inh	PC5	0.174582	0.00128584	0.0211598	TRUE	GOBP_CELL_GROWTH	Inh-GxPC5	Cell state
c5_bp	GOBP_CELL_JUNCTION_ASSEMBLY	Ast	PC4	0.207358	0.000859777	0.0159394	TRUE	GOBP_CELL_JUNCTION_ASSEMBLY	Ast-GxPC4	Cell state
c5_bp	GOBP_CELL_JUNCTION_ASSEMBLY	Oli	PC4	0.270144	1.01101e-05	0.000609275	TRUE	GOBP_CELL_JUNCTION_ASSEMBLY	Oli-GxPC4	Cell state
c5_bp	GOBP_CELL_JUNCTION_ASSEMBLY	Exc	PC2	0.285467	1.70964e-06	0.000148971	TRUE	GOBP_CELL_JUNCTION_ASSEMBLY	Exc-GxPC2	Cell state
c5_bp	GOBP_CELL_JUNCTION_ASSEMBLY	Inh	PC1	0.312733	2.51449e-07	3.05302e-05	TRUE	GOBP_CELL_JUNCTION_ASSEMBLY	Inh-GxPC1	Cell state
c5_bp	GOBP_CELL_JUNCTION_ASSEMBLY	Inh	PC2	0.280299	2.51099e-06	0.000200538	TRUE	GOBP_CELL_JUNCTION_ASSEMBLY	Inh-GxPC2	Cell state
c5_bp	GOBP_CELL_JUNCTION_ASSEMBLY	Inh	PC5	0.308904	2.66836e-07	3.19272e-05	TRUE	GOBP_CELL_JUNCTION_ASSEMBLY	Inh-GxPC5	Cell state
c5_bp	GOBP_CELL_JUNCTION_ORGANIZATION	Ast	PC4	0.168053	0.000403059	0.0093528	TRUE	GOBP_CELL_JUNCTION_ORGANIZATION	Ast-GxPC4	Cell state
c5_bp	GOBP_CELL_JUNCTION_ORGANIZATION	Oli	PC4	0.296407	7.551e-10	2.45998e-07	TRUE	GOBP_CELL_JUNCTION_ORGANIZATION	Oli-GxPC4	Cell state
c5_bp	GOBP_CELL_JUNCTION_ORGANIZATION	Exc	PC2	0.258981	1.36224e-08	2.83691e-06	TRUE	GOBP_CELL_JUNCTION_ORGANIZATION	Exc-GxPC2	Cell state
c5_bp	GOBP_CELL_JUNCTION_ORGANIZATION	Exc	PC3	0.146051	0.000683308	0.0136264	TRUE	GOBP_CELL_JUNCTION_ORGANIZATION	Exc-GxPC3	Cell state
c5_bp	GOBP_CELL_JUNCTION_ORGANIZATION	Inh	PC1	0.33881	5.68978e-13	5.24448e-10	TRUE	GOBP_CELL_JUNCTION_ORGANIZATION	Inh-GxPC1	Cell state
c5_bp	GOBP_CELL_JUNCTION_ORGANIZATION	Inh	PC2	0.294851	1.59809e-10	6.82903e-08	TRUE	GOBP_CELL_JUNCTION_ORGANIZATION	Inh-GxPC2	Cell state
c5_bp	GOBP_CELL_JUNCTION_ORGANIZATION	Inh	PC5	0.256621	1.66481e-08	3.31993e-06	TRUE	GOBP_CELL_JUNCTION_ORGANIZATION	Inh-GxPC5	Cell state
c5_bp	GOBP_CELL_MATRIX_ADHESION	Exc	PC2	0.383919	1.54992e-05	0.000839945	TRUE	GOBP_CELL_MATRIX_ADHESION	Exc-GxPC2	Cell state
c5_bp	GOBP_CELL_MATRIX_ADHESION	Exc	PC4	0.287773	0.000719614	0.0141362	TRUE	GOBP_CELL_MATRIX_ADHESION	Exc-GxPC4	Cell state
c5_bp	GOBP_CELL_MATRIX_ADHESION	OPC	PC2	0.276626	0.0034641	0.0436197	TRUE	GOBP_CELL_MATRIX_ADHESION	OPC-GxPC2	Cell state
c5_bp	GOBP_CELL_MATRIX_ADHESION	Inh	PC1	0.2579	0.0018301	0.0276481	TRUE	GOBP_CELL_MATRIX_ADHESION	Inh-GxPC1	Cell state
c5_bp	GOBP_CELL_MATRIX_ADHESION	Inh	PC2	0.331721	9.67192e-05	0.00336056	TRUE	GOBP_CELL_MATRIX_ADHESION	Inh-GxPC2	Cell state
c5_bp	GOBP_CELL_MATRIX_ADHESION	Inh	PC5	0.321699	0.000143832	0.004511	TRUE	GOBP_CELL_MATRIX_ADHESION	Inh-GxPC5	Cell state
c5_bp	GOBP_CELL_MATURATION	Mic	PC3	0.378102	0.00424732	0.0498764	TRUE	GOBP_CELL_MATURATION	Mic-GxPC3	Cell state
c5_bp	GOBP_CELL_MORPHOGENESIS	Ast	PC1	0.160991	0.000109996	0.00371213	TRUE	GOBP_CELL_MORPHOGENESIS	Ast-GxPC1	Cell state
c5_bp	GOBP_CELL_MORPHOGENESIS	Ast	PC4	0.20271	1.45238e-06	0.000132014	TRUE	GOBP_CELL_MORPHOGENESIS	Ast-GxPC4	Cell state
c5_bp	GOBP_CELL_MORPHOGENESIS	Ast	PC5	0.233565	4.10267e-08	7.18054e-06	TRUE	GOBP_CELL_MORPHOGENESIS	Ast-GxPC5	Cell state
c5_bp	GOBP_CELL_MORPHOGENESIS	Mic	PC3	0.175723	0.00102793	0.0179814	TRUE	GOBP_CELL_MORPHOGENESIS	Mic-GxPC3	Cell state
c5_bp	GOBP_CELL_MORPHOGENESIS	Oli	PC4	0.302152	1.09897e-12	9.04014e-10	TRUE	GOBP_CELL_MORPHOGENESIS	Oli-GxPC4	Cell state
c5_bp	GOBP_CELL_MORPHOGENESIS	Exc	PC2	0.252963	5.21103e-10	1.80488e-07	TRUE	GOBP_CELL_MORPHOGENESIS	Exc-GxPC2	Cell state
c5_bp	GOBP_CELL_MORPHOGENESIS	Exc	PC4	0.139131	0.000329323	0.0081905	TRUE	GOBP_CELL_MORPHOGENESIS	Exc-GxPC4	Cell state
c5_bp	GOBP_CELL_MORPHOGENESIS	Inh	PC1	0.291025	2.33479e-12	1.7072e-09	TRUE	GOBP_CELL_MORPHOGENESIS	Inh-GxPC1	Cell state
c5_bp	GOBP_CELL_MORPHOGENESIS	Inh	PC2	0.214486	1.03918e-07	1.49241e-05	TRUE	GOBP_CELL_MORPHOGENESIS	Inh-GxPC2	Cell state
c5_bp	GOBP_CELL_MORPHOGENESIS	Inh	PC5	0.241867	2.43343e-09	6.61732e-07	TRUE	GOBP_CELL_MORPHOGENESIS	Inh-GxPC5	Cell state
c5_bp	GOBP_CELL_MORPHOGENESIS_INVOLVED_IN_NEURON_DIFFERENTIATION	Ast	PC4	0.205852	7.07959e-05	0.00264712	TRUE	GOBP_CELL_MORPHOGENESIS_INVOLVED_IN_NEURON_DIFFERENTIATION	Ast-GxPC4	Cell state
c5_bp	GOBP_CELL_MORPHOGENESIS_INVOLVED_IN_NEURON_DIFFERENTIATION	Ast	PC5	0.221075	2.26549e-05	0.00110271	TRUE	GOBP_CELL_MORPHOGENESIS_INVOLVED_IN_NEURON_DIFFERENTIATION	Ast-GxPC5	Cell state
c5_bp	GOBP_CELL_MORPHOGENESIS_INVOLVED_IN_NEURON_DIFFERENTIATION	Oli	PC4	0.338906	2.21716e-10	8.89675e-08	TRUE	GOBP_CELL_MORPHOGENESIS_INVOLVED_IN_NEURON_DIFFERENTIATION	Oli-GxPC4	Cell state
c5_bp	GOBP_CELL_MORPHOGENESIS_INVOLVED_IN_NEURON_DIFFERENTIATION	Exc	PC2	0.225512	5.11999e-06	0.000349519	TRUE	GOBP_CELL_MORPHOGENESIS_INVOLVED_IN_NEURON_DIFFERENTIATION	Exc-GxPC2	Cell state
c5_bp	GOBP_CELL_MORPHOGENESIS_INVOLVED_IN_NEURON_DIFFERENTIATION	Exc	PC4	0.182298	0.000165802	0.00499136	TRUE	GOBP_CELL_MORPHOGENESIS_INVOLVED_IN_NEURON_DIFFERENTIATION	Exc-GxPC4	Cell state
c5_bp	GOBP_CELL_MORPHOGENESIS_INVOLVED_IN_NEURON_DIFFERENTIATION	Inh	PC1	0.277544	5.34649e-08	8.84025e-06	TRUE	GOBP_CELL_MORPHOGENESIS_INVOLVED_IN_NEURON_DIFFERENTIATION	Inh-GxPC1	Cell state
c5_bp	GOBP_CELL_MORPHOGENESIS_INVOLVED_IN_NEURON_DIFFERENTIATION	Inh	PC2	0.226592	5.32162e-06	0.000360293	TRUE	GOBP_CELL_MORPHOGENESIS_INVOLVED_IN_NEURON_DIFFERENTIATION	Inh-GxPC2	Cell state
c5_bp	GOBP_CELL_MORPHOGENESIS_INVOLVED_IN_NEURON_DIFFERENTIATION	Inh	PC5	0.285494	1.7934e-08	3.5125e-06	TRUE	GOBP_CELL_MORPHOGENESIS_INVOLVED_IN_NEURON_DIFFERENTIATION	Inh-GxPC5	Cell state
c5_bp	GOBP_CELL_MOTILITY	Ast	PC1	0.178038	7.82102e-07	7.82197e-05	TRUE	GOBP_CELL_MOTILITY	Ast-GxPC1	Cell state
c5_bp	GOBP_CELL_MOTILITY	Ast	PC3	0.117906	0.000629814	0.0128477	TRUE	GOBP_CELL_MOTILITY	Ast-GxPC3	Cell state
c5_bp	GOBP_CELL_MOTILITY	Ast	PC4	0.131548	0.000160274	0.00486501	TRUE	GOBP_CELL_MOTILITY	Ast-GxPC4	Cell state
c5_bp	GOBP_CELL_MOTILITY	Mic	PC3	0.15166	0.000569925	0.0118764	TRUE	GOBP_CELL_MOTILITY	Mic-GxPC3	Cell state
c5_bp	GOBP_CELL_MOTILITY	Oli	PC4	0.107008	0.00160333	0.0250147	TRUE	GOBP_CELL_MOTILITY	Oli-GxPC4	Cell state
c5_bp	GOBP_CELL_MOTILITY	Exc	PC2	0.280673	1.42473e-15	2.60442e-12	TRUE	GOBP_CELL_MOTILITY	Exc-GxPC2	Cell state
c5_bp	GOBP_CELL_MOTILITY	Exc	PC4	0.217241	3.42782e-10	1.28169e-07	TRUE	GOBP_CELL_MOTILITY	Exc-GxPC4	Cell state
c5_bp	GOBP_CELL_MOTILITY	OPC	PC1	0.125256	0.00100533	0.0177621	TRUE	GOBP_CELL_MOTILITY	OPC-GxPC1	Cell state
c5_bp	GOBP_CELL_MOTILITY	Inh	PC1	0.213107	1.11316e-09	3.45542e-07	TRUE	GOBP_CELL_MOTILITY	Inh-GxPC1	Cell state
c5_bp	GOBP_CELL_MOTILITY	Inh	PC2	0.215699	4.9799e-10	1.74318e-07	TRUE	GOBP_CELL_MOTILITY	Inh-GxPC2	Cell state
c5_bp	GOBP_CELL_MOTILITY	Inh	PC5	0.238909	5.74158e-12	3.56455e-09	TRUE	GOBP_CELL_MOTILITY	Inh-GxPC5	Cell state
c5_bp	GOBP_CELL_PROJECTION_ASSEMBLY	Mic	G	0.181189	0.00423084	0.049754	TRUE	GOBP_CELL_PROJECTION_ASSEMBLY	Mic-G	Cell state
c5_bp	GOBP_CELL_PROJECTION_ASSEMBLY	Exc	PC2	0.134369	0.00414149	0.0490009	TRUE	GOBP_CELL_PROJECTION_ASSEMBLY	Exc-GxPC2	Cell state
c5_bp	GOBP_CELL_PROJECTION_ASSEMBLY	Exc	PC3	0.221188	6.13702e-06	0.000401456	TRUE	GOBP_CELL_PROJECTION_ASSEMBLY	Exc-GxPC3	Cell state
c5_bp	GOBP_CELL_PROJECTION_ASSEMBLY	OPC	PC1	0.187091	0.00102041	0.0179072	TRUE	GOBP_CELL_PROJECTION_ASSEMBLY	OPC-GxPC1	Cell state
c5_bp	GOBP_CELL_PROJECTION_ASSEMBLY	OPC	PC2	0.244349	3.1523e-05	0.00141698	TRUE	GOBP_CELL_PROJECTION_ASSEMBLY	OPC-GxPC2	Cell state
c5_bp	GOBP_CELL_PROJECTION_MORPHOGENESIS	Ast	PC1	0.146258	0.00206515	0.0301739	TRUE	GOBP_CELL_PROJECTION_MORPHOGENESIS	Ast-GxPC1	Cell state
c5_bp	GOBP_CELL_PROJECTION_MORPHOGENESIS	Ast	PC4	0.247841	6.12642e-07	6.46002e-05	TRUE	GOBP_CELL_PROJECTION_MORPHOGENESIS	Ast-GxPC4	Cell state
c5_bp	GOBP_CELL_PROJECTION_MORPHOGENESIS	Ast	PC5	0.220263	7.56084e-06	0.000476593	TRUE	GOBP_CELL_PROJECTION_MORPHOGENESIS	Ast-GxPC5	Cell state
c5_bp	GOBP_CELL_PROJECTION_MORPHOGENESIS	Oli	PC4	0.343284	6.23131e-12	3.79695e-09	TRUE	GOBP_CELL_PROJECTION_MORPHOGENESIS	Oli-GxPC4	Cell state
c5_bp	GOBP_CELL_PROJECTION_MORPHOGENESIS	Exc	PC2	0.213302	3.88841e-06	0.000284216	TRUE	GOBP_CELL_PROJECTION_MORPHOGENESIS	Exc-GxPC2	Cell state
c5_bp	GOBP_CELL_PROJECTION_MORPHOGENESIS	Exc	PC4	0.146175	0.00099894	0.0177001	TRUE	GOBP_CELL_PROJECTION_MORPHOGENESIS	Exc-GxPC4	Cell state
c5_bp	GOBP_CELL_PROJECTION_MORPHOGENESIS	Inh	PC1	0.325897	1.38361e-11	7.46334e-09	TRUE	GOBP_CELL_PROJECTION_MORPHOGENESIS	Inh-GxPC1	Cell state
c5_bp	GOBP_CELL_PROJECTION_MORPHOGENESIS	Inh	PC2	0.210392	5.34386e-06	0.00036084	TRUE	GOBP_CELL_PROJECTION_MORPHOGENESIS	Inh-GxPC2	Cell state
c5_bp	GOBP_CELL_PROJECTION_MORPHOGENESIS	Inh	PC5	0.301501	2.17663e-10	8.84197e-08	TRUE	GOBP_CELL_PROJECTION_MORPHOGENESIS	Inh-GxPC5	Cell state
c5_bp	GOBP_CELL_PROJECTION_ORGANIZATION	Ast	PC1	0.120404	0.000224562	0.00620922	TRUE	GOBP_CELL_PROJECTION_ORGANIZATION	Ast-GxPC1	Cell state
c5_bp	GOBP_CELL_PROJECTION_ORGANIZATION	Ast	PC4	0.132925	4.6934e-05	0.00192318	TRUE	GOBP_CELL_PROJECTION_ORGANIZATION	Ast-GxPC4	Cell state
c5_bp	GOBP_CELL_PROJECTION_ORGANIZATION	Ast	PC5	0.107073	0.000806381	0.0152308	TRUE	GOBP_CELL_PROJECTION_ORGANIZATION	Ast-GxPC5	Cell state
c5_bp	GOBP_CELL_PROJECTION_ORGANIZATION	Oli	PC4	0.195076	3.56649e-09	9.1681e-07	TRUE	GOBP_CELL_PROJECTION_ORGANIZATION	Oli-GxPC4	Cell state
c5_bp	GOBP_CELL_PROJECTION_ORGANIZATION	Exc	PC2	0.217535	1.03351e-11	5.93596e-09	TRUE	GOBP_CELL_PROJECTION_ORGANIZATION	Exc-GxPC2	Cell state
c5_bp	GOBP_CELL_PROJECTION_ORGANIZATION	Exc	PC3	0.16662	1.01288e-07	1.46175e-05	TRUE	GOBP_CELL_PROJECTION_ORGANIZATION	Exc-GxPC3	Cell state
c5_bp	GOBP_CELL_PROJECTION_ORGANIZATION	OPC	PC1	0.100706	0.00358907	0.0446314	TRUE	GOBP_CELL_PROJECTION_ORGANIZATION	OPC-GxPC1	Cell state
c5_bp	GOBP_CELL_PROJECTION_ORGANIZATION	OPC	PC2	0.103297	0.00288639	0.0383114	TRUE	GOBP_CELL_PROJECTION_ORGANIZATION	OPC-GxPC2	Cell state
c5_bp	GOBP_CELL_PROJECTION_ORGANIZATION	Inh	PC1	0.180243	1.91113e-08	3.69904e-06	TRUE	GOBP_CELL_PROJECTION_ORGANIZATION	Inh-GxPC1	Cell state
c5_bp	GOBP_CELL_PROJECTION_ORGANIZATION	Inh	PC2	0.102693	0.000730864	0.0142758	TRUE	GOBP_CELL_PROJECTION_ORGANIZATION	Inh-GxPC2	Cell state
c5_bp	GOBP_CELL_PROJECTION_ORGANIZATION	Inh	PC5	0.146376	2.68026e-06	0.000210984	TRUE	GOBP_CELL_PROJECTION_ORGANIZATION	Inh-GxPC5	Cell state
c5_bp	GOBP_CELL_SUBSTRATE_ADHESION	Ast	G	0.229502	0.00100041	0.0177071	TRUE	GOBP_CELL_SUBSTRATE_ADHESION	Ast-G	Cell state
c5_bp	GOBP_CELL_SUBSTRATE_ADHESION	Ast	PC4	0.241118	0.00060643	0.0125025	TRUE	GOBP_CELL_SUBSTRATE_ADHESION	Ast-GxPC4	Cell state
c5_bp	GOBP_CELL_SUBSTRATE_ADHESION	Oli	G	0.2452	0.000844157	0.01575	TRUE	GOBP_CELL_SUBSTRATE_ADHESION	Oli-G	Cell state
c5_bp	GOBP_CELL_SUBSTRATE_ADHESION	Exc	PC2	0.441082	3.70126e-09	9.36817e-07	TRUE	GOBP_CELL_SUBSTRATE_ADHESION	Exc-GxPC2	Cell state
c5_bp	GOBP_CELL_SUBSTRATE_ADHESION	Exc	PC4	0.22912	0.000858951	0.0159394	TRUE	GOBP_CELL_SUBSTRATE_ADHESION	Exc-GxPC4	Cell state
c5_bp	GOBP_CELL_SUBSTRATE_ADHESION	OPC	PC4	0.253629	0.000957092	0.0171713	TRUE	GOBP_CELL_SUBSTRATE_ADHESION	OPC-GxPC4	Cell state
c5_bp	GOBP_CELL_SUBSTRATE_ADHESION	Inh	PC1	0.249033	0.000291062	0.00751146	TRUE	GOBP_CELL_SUBSTRATE_ADHESION	Inh-GxPC1	Cell state
c5_bp	GOBP_CELL_SUBSTRATE_ADHESION	Inh	PC2	0.233918	0.000538392	0.011444	TRUE	GOBP_CELL_SUBSTRATE_ADHESION	Inh-GxPC2	Cell state
c5_bp	GOBP_CELL_SUBSTRATE_ADHESION	Inh	PC5	0.301168	1.39641e-05	0.000767068	TRUE	GOBP_CELL_SUBSTRATE_ADHESION	Inh-GxPC5	Cell state
c5_bp	GOBP_CELL_SURFACE_RECEPTOR_PROTEIN_SERINE_THREONINE_KINASE_SIGNALING_PATHWAY	Ast	PC1	0.20965	0.00232452	0.0328407	TRUE	GOBP_CELL_SURFACE_RECEPTOR_PROTEIN_SERINE_THREONINE_KINASE_SIGNALING_PATHWAY	Ast-GxPC1	Cell state
c5_bp	GOBP_CELL_SURFACE_RECEPTOR_PROTEIN_SERINE_THREONINE_KINASE_SIGNALING_PATHWAY	Ast	PC3	0.263522	0.000206819	0.00588203	TRUE	GOBP_CELL_SURFACE_RECEPTOR_PROTEIN_SERINE_THREONINE_KINASE_SIGNALING_PATHWAY	Ast-GxPC3	Cell state
c5_bp	GOBP_CELL_SURFACE_RECEPTOR_PROTEIN_SERINE_THREONINE_KINASE_SIGNALING_PATHWAY	Exc	PC2	0.228231	0.000942323	0.0169804	TRUE	GOBP_CELL_SURFACE_RECEPTOR_PROTEIN_SERINE_THREONINE_KINASE_SIGNALING_PATHWAY	Exc-GxPC2	Cell state
c5_bp	GOBP_CELL_SURFACE_RECEPTOR_PROTEIN_SERINE_THREONINE_KINASE_SIGNALING_PATHWAY	Inh	PC2	0.193736	0.00330634	0.0422986	TRUE	GOBP_CELL_SURFACE_RECEPTOR_PROTEIN_SERINE_THREONINE_KINASE_SIGNALING_PATHWAY	Inh-GxPC2	Cell state
c5_bp	GOBP_CELL_SURFACE_RECEPTOR_PROTEIN_TYROSINE_KINASE_SIGNALING_PATHWAY	Ast	PC1	0.169412	0.00159169	0.0248852	TRUE	GOBP_CELL_SURFACE_RECEPTOR_PROTEIN_TYROSINE_KINASE_SIGNALING_PATHWAY	Ast-GxPC1	Cell state
c5_bp	GOBP_CELL_SURFACE_RECEPTOR_PROTEIN_TYROSINE_KINASE_SIGNALING_PATHWAY	Ast	PC4	0.151067	0.00388943	0.0471318	TRUE	GOBP_CELL_SURFACE_RECEPTOR_PROTEIN_TYROSINE_KINASE_SIGNALING_PATHWAY	Ast-GxPC4	Cell state
c5_bp	GOBP_CELL_SURFACE_RECEPTOR_PROTEIN_TYROSINE_KINASE_SIGNALING_PATHWAY	Mic	PC4	0.248129	0.000203575	0.00584506	TRUE	GOBP_CELL_SURFACE_RECEPTOR_PROTEIN_TYROSINE_KINASE_SIGNALING_PATHWAY	Mic-GxPC4	Cell state
c5_bp	GOBP_CELL_SURFACE_RECEPTOR_PROTEIN_TYROSINE_KINASE_SIGNALING_PATHWAY	Oli	PC4	0.174694	0.000959583	0.0171869	TRUE	GOBP_CELL_SURFACE_RECEPTOR_PROTEIN_TYROSINE_KINASE_SIGNALING_PATHWAY	Oli-GxPC4	Cell state
c5_bp	GOBP_CELL_SURFACE_RECEPTOR_PROTEIN_TYROSINE_KINASE_SIGNALING_PATHWAY	Oli	PC5	0.197917	0.000218368	0.00609947	TRUE	GOBP_CELL_SURFACE_RECEPTOR_PROTEIN_TYROSINE_KINASE_SIGNALING_PATHWAY	Oli-GxPC5	Cell state
c5_bp	GOBP_CELL_SURFACE_RECEPTOR_PROTEIN_TYROSINE_KINASE_SIGNALING_PATHWAY	Exc	PC2	0.264137	7.06626e-07	7.17618e-05	TRUE	GOBP_CELL_SURFACE_RECEPTOR_PROTEIN_TYROSINE_KINASE_SIGNALING_PATHWAY	Exc-GxPC2	Cell state
c5_bp	GOBP_CELL_SURFACE_RECEPTOR_PROTEIN_TYROSINE_KINASE_SIGNALING_PATHWAY	Exc	PC4	0.17204	0.000741401	0.0144009	TRUE	GOBP_CELL_SURFACE_RECEPTOR_PROTEIN_TYROSINE_KINASE_SIGNALING_PATHWAY	Exc-GxPC4	Cell state
c5_bp	GOBP_CELL_SURFACE_RECEPTOR_PROTEIN_TYROSINE_KINASE_SIGNALING_PATHWAY	OPC	PC2	0.200725	0.000510785	0.011033	TRUE	GOBP_CELL_SURFACE_RECEPTOR_PROTEIN_TYROSINE_KINASE_SIGNALING_PATHWAY	OPC-GxPC2	Cell state
c5_bp	GOBP_CELL_SURFACE_RECEPTOR_PROTEIN_TYROSINE_KINASE_SIGNALING_PATHWAY	Inh	PC1	0.192685	0.000185562	0.00542447	TRUE	GOBP_CELL_SURFACE_RECEPTOR_PROTEIN_TYROSINE_KINASE_SIGNALING_PATHWAY	Inh-GxPC1	Cell state
c5_bp	GOBP_CELL_SURFACE_RECEPTOR_PROTEIN_TYROSINE_KINASE_SIGNALING_PATHWAY	Inh	PC2	0.222012	1.83459e-05	0.000952615	TRUE	GOBP_CELL_SURFACE_RECEPTOR_PROTEIN_TYROSINE_KINASE_SIGNALING_PATHWAY	Inh-GxPC2	Cell state
c5_bp	GOBP_CELL_SURFACE_RECEPTOR_PROTEIN_TYROSINE_KINASE_SIGNALING_PATHWAY	Inh	PC5	0.231114	7.96228e-06	0.000498081	TRUE	GOBP_CELL_SURFACE_RECEPTOR_PROTEIN_TYROSINE_KINASE_SIGNALING_PATHWAY	Inh-GxPC5	Cell state
c5_bp	GOBP_CENTRAL_NERVOUS_SYSTEM_DEVELOPMENT	Ast	PC4	0.199502	2.36635e-06	0.000191469	TRUE	GOBP_CENTRAL_NERVOUS_SYSTEM_DEVELOPMENT	Ast-GxPC4	Cell state
c5_bp	GOBP_CENTRAL_NERVOUS_SYSTEM_DEVELOPMENT	Oli	PC4	0.229575	4.65313e-08	7.8921e-06	TRUE	GOBP_CENTRAL_NERVOUS_SYSTEM_DEVELOPMENT	Oli-GxPC4	Cell state
c5_bp	GOBP_CENTRAL_NERVOUS_SYSTEM_DEVELOPMENT	Exc	PC2	0.175279	1.90358e-05	0.000974111	TRUE	GOBP_CENTRAL_NERVOUS_SYSTEM_DEVELOPMENT	Exc-GxPC2	Cell state
c5_bp	GOBP_CENTRAL_NERVOUS_SYSTEM_DEVELOPMENT	Inh	PC1	0.15089	0.000168502	0.00504954	TRUE	GOBP_CENTRAL_NERVOUS_SYSTEM_DEVELOPMENT	Inh-GxPC1	Cell state
c5_bp	GOBP_CENTRAL_NERVOUS_SYSTEM_DEVELOPMENT	Inh	PC2	0.175966	1.27365e-05	0.000720074	TRUE	GOBP_CENTRAL_NERVOUS_SYSTEM_DEVELOPMENT	Inh-GxPC2	Cell state
c5_bp	GOBP_CENTRAL_NERVOUS_SYSTEM_DEVELOPMENT	Inh	PC5	0.168915	2.42862e-05	0.00115646	TRUE	GOBP_CENTRAL_NERVOUS_SYSTEM_DEVELOPMENT	Inh-GxPC5	Cell state
c5_bp	GOBP_CENTRAL_NERVOUS_SYSTEM_NEURON_DIFFERENTIATION	Ast	PC4	0.298299	0.00243419	0.0338953	TRUE	GOBP_CENTRAL_NERVOUS_SYSTEM_NEURON_DIFFERENTIATION	Ast-GxPC4	Cell state
c5_bp	GOBP_CHEMICAL_HOMEOSTASIS	Ast	PC4	0.226476	4.34685e-07	4.83205e-05	TRUE	GOBP_CHEMICAL_HOMEOSTASIS	Ast-GxPC4	Cell state
c5_bp	GOBP_CHEMICAL_HOMEOSTASIS	Ast	PC5	0.121307	0.00391672	0.0472939	TRUE	GOBP_CHEMICAL_HOMEOSTASIS	Ast-GxPC5	Cell state
c5_bp	GOBP_CHEMICAL_HOMEOSTASIS	Mic	PC3	0.216695	0.000130858	0.00422131	TRUE	GOBP_CHEMICAL_HOMEOSTASIS	Mic-GxPC3	Cell state
c5_bp	GOBP_CHEMICAL_HOMEOSTASIS	Oli	PC1	0.141879	0.00115168	0.0194272	TRUE	GOBP_CHEMICAL_HOMEOSTASIS	Oli-GxPC1	Cell state
c5_bp	GOBP_CHEMICAL_HOMEOSTASIS	Oli	PC4	0.205038	4.97715e-06	0.000342603	TRUE	GOBP_CHEMICAL_HOMEOSTASIS	Oli-GxPC4	Cell state
c5_bp	GOBP_CHEMICAL_HOMEOSTASIS	Exc	PC2	0.127676	0.00209273	0.0304957	TRUE	GOBP_CHEMICAL_HOMEOSTASIS	Exc-GxPC2	Cell state
c5_bp	GOBP_CHEMICAL_HOMEOSTASIS	Inh	PC1	0.13485	0.00119652	0.0200155	TRUE	GOBP_CHEMICAL_HOMEOSTASIS	Inh-GxPC1	Cell state
c5_bp	GOBP_CHROMATIN_REMODELING	Oli	PC3	0.162996	0.000630568	0.0128533	TRUE	GOBP_CHROMATIN_REMODELING	Oli-GxPC3	Cell state
c5_bp	GOBP_CHROMATIN_REMODELING	Oli	PC5	0.213556	1.28527e-05	0.000724151	TRUE	GOBP_CHROMATIN_REMODELING	Oli-GxPC5	Cell state
c5_bp	GOBP_CHROMOSOME_ORGANIZATION	Oli	PC5	0.152977	0.00139262	0.0225173	TRUE	GOBP_CHROMOSOME_ORGANIZATION	Oli-GxPC5	Cell state
c5_bp	GOBP_CILIUM_MOVEMENT	Exc	G	0.330364	0.00104221	0.0181444	TRUE	GOBP_CILIUM_MOVEMENT	Exc-G	Cell state
c5_bp	GOBP_CILIUM_ORGANIZATION	Exc	PC3	0.168002	0.00232134	0.0328142	TRUE	GOBP_CILIUM_ORGANIZATION	Exc-GxPC3	Cell state
c5_bp	GOBP_CILIUM_ORGANIZATION	OPC	PC2	0.198462	0.00355343	0.044339	TRUE	GOBP_CILIUM_ORGANIZATION	OPC-GxPC2	Cell state
c5_bp	GOBP_CILIUM_ORGANIZATION	Inh	G	0.183899	0.00123385	0.0205044	TRUE	GOBP_CILIUM_ORGANIZATION	Inh-G	Cell state
c5_bp	GOBP_CIRCULATORY_SYSTEM_DEVELOPMENT	Ast	PC1	0.149575	0.000374141	0.00887065	TRUE	GOBP_CIRCULATORY_SYSTEM_DEVELOPMENT	Ast-GxPC1	Cell state
c5_bp	GOBP_CIRCULATORY_SYSTEM_DEVELOPMENT	Ast	PC3	0.184436	1.55478e-05	0.000839945	TRUE	GOBP_CIRCULATORY_SYSTEM_DEVELOPMENT	Ast-GxPC3	Cell state
c5_bp	GOBP_CIRCULATORY_SYSTEM_DEVELOPMENT	Mic	PC3	0.240705	1.03054e-05	0.000618775	TRUE	GOBP_CIRCULATORY_SYSTEM_DEVELOPMENT	Mic-GxPC3	Cell state
c5_bp	GOBP_CIRCULATORY_SYSTEM_DEVELOPMENT	Oli	PC1	0.135768	0.00147302	0.0234827	TRUE	GOBP_CIRCULATORY_SYSTEM_DEVELOPMENT	Oli-GxPC1	Cell state
c5_bp	GOBP_CIRCULATORY_SYSTEM_DEVELOPMENT	Oli	PC2	0.132567	0.00194951	0.0290613	TRUE	GOBP_CIRCULATORY_SYSTEM_DEVELOPMENT	Oli-GxPC2	Cell state
c5_bp	GOBP_CIRCULATORY_SYSTEM_DEVELOPMENT	Oli	PC4	0.204193	3.72928e-06	0.00027762	TRUE	GOBP_CIRCULATORY_SYSTEM_DEVELOPMENT	Oli-GxPC4	Cell state
c5_bp	GOBP_CIRCULATORY_SYSTEM_DEVELOPMENT	Exc	PC2	0.371443	2.13253e-17	6.37897e-14	TRUE	GOBP_CIRCULATORY_SYSTEM_DEVELOPMENT	Exc-GxPC2	Cell state
c5_bp	GOBP_CIRCULATORY_SYSTEM_DEVELOPMENT	Exc	PC4	0.243051	9.44686e-09	2.07226e-06	TRUE	GOBP_CIRCULATORY_SYSTEM_DEVELOPMENT	Exc-GxPC4	Cell state
c5_bp	GOBP_CIRCULATORY_SYSTEM_DEVELOPMENT	OPC	PC2	0.139175	0.00221031	0.0317451	TRUE	GOBP_CIRCULATORY_SYSTEM_DEVELOPMENT	OPC-GxPC2	Cell state
c5_bp	GOBP_CIRCULATORY_SYSTEM_DEVELOPMENT	Inh	PC1	0.240747	1.58008e-08	3.18963e-06	TRUE	GOBP_CIRCULATORY_SYSTEM_DEVELOPMENT	Inh-GxPC1	Cell state
c5_bp	GOBP_CIRCULATORY_SYSTEM_DEVELOPMENT	Inh	PC2	0.204949	8.9519e-07	8.79263e-05	TRUE	GOBP_CIRCULATORY_SYSTEM_DEVELOPMENT	Inh-GxPC2	Cell state
c5_bp	GOBP_CIRCULATORY_SYSTEM_DEVELOPMENT	Inh	PC5	0.148107	0.000238448	0.00650572	TRUE	GOBP_CIRCULATORY_SYSTEM_DEVELOPMENT	Inh-GxPC5	Cell state
c5_bp	GOBP_CIRCULATORY_SYSTEM_PROCESS	Ast	PC1	0.184001	0.00195102	0.0290613	TRUE	GOBP_CIRCULATORY_SYSTEM_PROCESS	Ast-GxPC1	Cell state
c5_bp	GOBP_CIRCULATORY_SYSTEM_PROCESS	Ast	PC2	0.185942	0.0016155	0.0251093	TRUE	GOBP_CIRCULATORY_SYSTEM_PROCESS	Ast-GxPC2	Cell state
c5_bp	GOBP_CIRCULATORY_SYSTEM_PROCESS	Ast	PC4	0.202027	0.000686006	0.0136719	TRUE	GOBP_CIRCULATORY_SYSTEM_PROCESS	Ast-GxPC4	Cell state
c5_bp	GOBP_CIRCULATORY_SYSTEM_PROCESS	Ast	PC5	0.220311	0.000240676	0.00654014	TRUE	GOBP_CIRCULATORY_SYSTEM_PROCESS	Ast-GxPC5	Cell state
c5_bp	GOBP_CIRCULATORY_SYSTEM_PROCESS	Mic	PC3	0.482683	2.54758e-08	4.68154e-06	TRUE	GOBP_CIRCULATORY_SYSTEM_PROCESS	Mic-GxPC3	Cell state
c5_bp	GOBP_CIRCULATORY_SYSTEM_PROCESS	Oli	G	0.182083	0.00286342	0.0380833	TRUE	GOBP_CIRCULATORY_SYSTEM_PROCESS	Oli-G	Cell state
c5_bp	GOBP_CIRCULATORY_SYSTEM_PROCESS	Oli	PC4	0.289201	4.01198e-06	0.000288863	TRUE	GOBP_CIRCULATORY_SYSTEM_PROCESS	Oli-GxPC4	Cell state
c5_bp	GOBP_CIRCULATORY_SYSTEM_PROCESS	Exc	PC2	0.38912	3.10974e-10	1.17992e-07	TRUE	GOBP_CIRCULATORY_SYSTEM_PROCESS	Exc-GxPC2	Cell state
c5_bp	GOBP_CIRCULATORY_SYSTEM_PROCESS	Inh	PC1	0.415126	1.84221e-11	9.77676e-09	TRUE	GOBP_CIRCULATORY_SYSTEM_PROCESS	Inh-GxPC1	Cell state
c5_bp	GOBP_CIRCULATORY_SYSTEM_PROCESS	Inh	PC2	0.342118	1.18055e-08	2.50612e-06	TRUE	GOBP_CIRCULATORY_SYSTEM_PROCESS	Inh-GxPC2	Cell state
c5_bp	GOBP_CIRCULATORY_SYSTEM_PROCESS	Inh	PC5	0.298883	3.87344e-07	4.3549e-05	TRUE	GOBP_CIRCULATORY_SYSTEM_PROCESS	Inh-GxPC5	Cell state
c5_bp	GOBP_COGNITION	Oli	PC4	0.411142	5.68989e-08	9.31444e-06	TRUE	GOBP_COGNITION	Oli-GxPC4	Cell state
c5_bp	GOBP_COGNITION	Exc	PC2	0.282069	3.1638e-05	0.00142021	TRUE	GOBP_COGNITION	Exc-GxPC2	Cell state
c5_bp	GOBP_COGNITION	Inh	PC1	0.333465	1.7159e-06	0.000148971	TRUE	GOBP_COGNITION	Inh-GxPC1	Cell state
c5_bp	GOBP_COGNITION	Inh	PC5	0.261719	0.000110762	0.00372651	TRUE	GOBP_COGNITION	Inh-GxPC5	Cell state
c5_bp	GOBP_CONNECTIVE_TISSUE_DEVELOPMENT	Ast	PC1	0.399586	5.36709e-06	0.00036084	TRUE	GOBP_CONNECTIVE_TISSUE_DEVELOPMENT	Ast-GxPC1	Cell state
c5_bp	GOBP_CONNECTIVE_TISSUE_DEVELOPMENT	Ast	PC5	0.238244	0.00319448	0.0412848	TRUE	GOBP_CONNECTIVE_TISSUE_DEVELOPMENT	Ast-GxPC5	Cell state
c5_bp	GOBP_CONNECTIVE_TISSUE_DEVELOPMENT	Mic	PC3	0.357574	0.000928236	0.0168001	TRUE	GOBP_CONNECTIVE_TISSUE_DEVELOPMENT	Mic-GxPC3	Cell state
c5_bp	GOBP_CONNECTIVE_TISSUE_DEVELOPMENT	Exc	PC2	0.252319	0.00158728	0.024838	TRUE	GOBP_CONNECTIVE_TISSUE_DEVELOPMENT	Exc-GxPC2	Cell state
c5_bp	GOBP_CONNECTIVE_TISSUE_DEVELOPMENT	Exc	PC4	0.342873	3.89411e-05	0.00166118	TRUE	GOBP_CONNECTIVE_TISSUE_DEVELOPMENT	Exc-GxPC4	Cell state
c5_bp	GOBP_CYTOKINE_MEDIATED_SIGNALING_PATHWAY	Ast	PC3	0.321563	1.29059e-05	0.000725908	TRUE	GOBP_CYTOKINE_MEDIATED_SIGNALING_PATHWAY	Ast-GxPC3	Cell state
c5_bp	GOBP_CYTOKINE_MEDIATED_SIGNALING_PATHWAY	Mic	PC3	0.35954	7.52154e-06	0.000475027	TRUE	GOBP_CYTOKINE_MEDIATED_SIGNALING_PATHWAY	Mic-GxPC3	Cell state
c5_bp	GOBP_CYTOKINE_PRODUCTION	Ast	PC4	0.165287	0.00234446	0.0330231	TRUE	GOBP_CYTOKINE_PRODUCTION	Ast-GxPC4	Cell state
c5_bp	GOBP_CYTOKINE_PRODUCTION	Mic	PC3	0.237303	6.64578e-05	0.00253975	TRUE	GOBP_CYTOKINE_PRODUCTION	Mic-GxPC3	Cell state
c5_bp	GOBP_CYTOKINE_PRODUCTION	OPC	PC4	0.178623	0.00409001	0.0486191	TRUE	GOBP_CYTOKINE_PRODUCTION	OPC-GxPC4	Cell state
c5_bp	GOBP_CYTOPLASMIC_TRANSLATION	Ast	PC2	0.727798	4.43132e-13	4.41843e-10	TRUE	GOBP_CYTOPLASMIC_TRANSLATION	Ast-GxPC2	Cell state
c5_bp	GOBP_CYTOPLASMIC_TRANSLATION	Mic	PC1	1.45062	1.42721e-21	4.6961e-17	TRUE	GOBP_CYTOPLASMIC_TRANSLATION	Mic-GxPC1	Cell state
c5_bp	GOBP_CYTOPLASMIC_TRANSLATION	Mic	PC2	1.34257	1.9945e-20	2.43916e-16	TRUE	GOBP_CYTOPLASMIC_TRANSLATION	Mic-GxPC2	Cell state
c5_bp	GOBP_CYTOPLASMIC_TRANSLATION	Oli	PC1	0.411049	3.93018e-06	0.000284216	TRUE	GOBP_CYTOPLASMIC_TRANSLATION	Oli-GxPC1	Cell state
c5_bp	GOBP_CYTOPLASMIC_TRANSLATION	Exc	PC1	0.628089	4.12418e-11	2.0254e-08	TRUE	GOBP_CYTOPLASMIC_TRANSLATION	Exc-GxPC1	Cell state
c5_bp	GOBP_CYTOPLASMIC_TRANSLATION	Exc	PC5	0.295417	0.00047418	0.010528	TRUE	GOBP_CYTOPLASMIC_TRANSLATION	Exc-GxPC5	Cell state
c5_bp	GOBP_CYTOPLASMIC_TRANSLATION	OPC	PC5	0.519066	1.77552e-07	2.31832e-05	TRUE	GOBP_CYTOPLASMIC_TRANSLATION	OPC-GxPC5	Cell state
c5_bp	GOBP_CYTOPLASMIC_TRANSLATION	Inh	PC2	0.297474	0.000429509	0.00979725	TRUE	GOBP_CYTOPLASMIC_TRANSLATION	Inh-GxPC2	Cell state
c5_bp	GOBP_CYTOPLASMIC_TRANSLATION	Inh	PC3	1.01209	7.6356e-20	6.28104e-16	TRUE	GOBP_CYTOPLASMIC_TRANSLATION	Inh-GxPC3	Cell state
c5_bp	GOBP_CYTOPLASMIC_TRANSLATION	Inh	PC4	0.585303	4.67228e-10	1.67105e-07	TRUE	GOBP_CYTOPLASMIC_TRANSLATION	Inh-GxPC4	Cell state
c5_bp	GOBP_CYTOSKELETON_DEPENDENT_INTRACELLULAR_TRANSPORT	Exc	PC3	0.253533	0.000835752	0.0156337	TRUE	GOBP_CYTOSKELETON_DEPENDENT_INTRACELLULAR_TRANSPORT	Exc-GxPC3	Cell state
c5_bp	GOBP_CYTOSKELETON_ORGANIZATION	Ast	PC1	0.128146	0.000267093	0.00705898	TRUE	GOBP_CYTOSKELETON_ORGANIZATION	Ast-GxPC1	Cell state
c5_bp	GOBP_CYTOSKELETON_ORGANIZATION	Ast	PC4	0.105473	0.00198179	0.0293469	TRUE	GOBP_CYTOSKELETON_ORGANIZATION	Ast-GxPC4	Cell state
c5_bp	GOBP_CYTOSKELETON_ORGANIZATION	Ast	PC5	0.0989158	0.00341403	0.0432725	TRUE	GOBP_CYTOSKELETON_ORGANIZATION	Ast-GxPC5	Cell state
c5_bp	GOBP_CYTOSKELETON_ORGANIZATION	Exc	PC2	0.143358	2.23558e-05	0.00108977	TRUE	GOBP_CYTOSKELETON_ORGANIZATION	Exc-GxPC2	Cell state
c5_bp	GOBP_CYTOSKELETON_ORGANIZATION	Exc	PC3	0.148827	9.26391e-06	0.000565528	TRUE	GOBP_CYTOSKELETON_ORGANIZATION	Exc-GxPC3	Cell state
c5_bp	GOBP_CYTOSKELETON_ORGANIZATION	Exc	PC4	0.143977	1.98018e-05	0.0010024	TRUE	GOBP_CYTOSKELETON_ORGANIZATION	Exc-GxPC4	Cell state
c5_bp	GOBP_CYTOSKELETON_ORGANIZATION	OPC	PC4	0.107179	0.00406151	0.0484203	TRUE	GOBP_CYTOSKELETON_ORGANIZATION	OPC-GxPC4	Cell state
c5_bp	GOBP_DEFENSE_RESPONSE	Ast	PC4	0.137018	0.000306193	0.00780402	TRUE	GOBP_DEFENSE_RESPONSE	Ast-GxPC4	Cell state
c5_bp	GOBP_DEFENSE_RESPONSE	Mic	PC3	0.234047	1.0432e-07	1.49241e-05	TRUE	GOBP_DEFENSE_RESPONSE	Mic-GxPC3	Cell state
c5_bp	GOBP_DEFENSE_RESPONSE	Mic	PC4	0.120095	0.00343122	0.0434067	TRUE	GOBP_DEFENSE_RESPONSE	Mic-GxPC4	Cell state
c5_bp	GOBP_DEFENSE_RESPONSE	Oli	PC5	0.131636	0.000564614	0.0118031	TRUE	GOBP_DEFENSE_RESPONSE	Oli-GxPC5	Cell state
c5_bp	GOBP_DEFENSE_RESPONSE_TO_OTHER_ORGANISM	Mic	PC3	0.142945	0.00276	0.0371584	TRUE	GOBP_DEFENSE_RESPONSE_TO_OTHER_ORGANISM	Mic-GxPC3	Cell state
c5_bp	GOBP_DEFENSE_RESPONSE_TO_OTHER_ORGANISM	Oli	PC5	0.157137	0.000615533	0.0126348	TRUE	GOBP_DEFENSE_RESPONSE_TO_OTHER_ORGANISM	Oli-GxPC5	Cell state
c5_bp	GOBP_DEFENSE_RESPONSE_TO_VIRUS	Oli	PC5	0.241916	0.00263379	0.0359148	TRUE	GOBP_DEFENSE_RESPONSE_TO_VIRUS	Oli-GxPC5	Cell state
c5_bp	GOBP_DENDRITE_DEVELOPMENT	Mic	PC3	0.311584	0.00118545	0.0198808	TRUE	GOBP_DENDRITE_DEVELOPMENT	Mic-GxPC3	Cell state
c5_bp	GOBP_DENDRITE_DEVELOPMENT	Oli	PC4	0.241601	0.000913428	0.0166512	TRUE	GOBP_DENDRITE_DEVELOPMENT	Oli-GxPC4	Cell state
c5_bp	GOBP_DENDRITE_DEVELOPMENT	Exc	PC2	0.235854	0.000848727	0.0158045	TRUE	GOBP_DENDRITE_DEVELOPMENT	Exc-GxPC2	Cell state
c5_bp	GOBP_DENDRITE_DEVELOPMENT	Inh	PC1	0.339054	5.37355e-06	0.00036084	TRUE	GOBP_DENDRITE_DEVELOPMENT	Inh-GxPC1	Cell state
c5_bp	GOBP_DENDRITE_DEVELOPMENT	Inh	PC2	0.22984	0.00110669	0.0189125	TRUE	GOBP_DENDRITE_DEVELOPMENT	Inh-GxPC2	Cell state
c5_bp	GOBP_DENDRITE_DEVELOPMENT	Inh	PC5	0.254615	0.000347832	0.00849984	TRUE	GOBP_DENDRITE_DEVELOPMENT	Inh-GxPC5	Cell state
c5_bp	GOBP_DENDRITE_MORPHOGENESIS	Inh	PC1	0.270458	0.0025244	0.0347835	TRUE	GOBP_DENDRITE_MORPHOGENESIS	Inh-GxPC1	Cell state
c5_bp	GOBP_DENDRITE_MORPHOGENESIS	Inh	PC2	0.280865	0.00167684	0.0258672	TRUE	GOBP_DENDRITE_MORPHOGENESIS	Inh-GxPC2	Cell state
c5_bp	GOBP_DETECTION_OF_STIMULUS	Ast	PC4	0.326903	0.00358282	0.0446212	TRUE	GOBP_DETECTION_OF_STIMULUS	Ast-GxPC4	Cell state
c5_bp	GOBP_DETECTION_OF_STIMULUS	Oli	G	0.397234	0.000561807	0.0117839	TRUE	GOBP_DETECTION_OF_STIMULUS	Oli-G	Cell state
c5_bp	GOBP_DETECTION_OF_STIMULUS	Exc	PC2	0.298327	0.00310225	0.0403943	TRUE	GOBP_DETECTION_OF_STIMULUS	Exc-GxPC2	Cell state
c5_bp	GOBP_DETECTION_OF_STIMULUS	Inh	PC1	0.425086	0.000120858	0.00397672	TRUE	GOBP_DETECTION_OF_STIMULUS	Inh-GxPC1	Cell state
c5_bp	GOBP_DETECTION_OF_STIMULUS	Inh	PC2	0.448193	5.01619e-05	0.00202768	TRUE	GOBP_DETECTION_OF_STIMULUS	Inh-GxPC2	Cell state
c5_bp	GOBP_DEVELOPMENTAL_CELL_GROWTH	Ast	PC1	0.257246	0.00205238	0.0300456	TRUE	GOBP_DEVELOPMENTAL_CELL_GROWTH	Ast-GxPC1	Cell state
c5_bp	GOBP_DEVELOPMENTAL_CELL_GROWTH	Ast	PC4	0.33592	9.34537e-05	0.00328175	TRUE	GOBP_DEVELOPMENTAL_CELL_GROWTH	Ast-GxPC4	Cell state
c5_bp	GOBP_DEVELOPMENTAL_CELL_GROWTH	Ast	PC5	0.271394	0.00116118	0.0195353	TRUE	GOBP_DEVELOPMENTAL_CELL_GROWTH	Ast-GxPC5	Cell state
c5_bp	GOBP_DEVELOPMENTAL_CELL_GROWTH	Oli	PC4	0.428702	4.61325e-07	5.09377e-05	TRUE	GOBP_DEVELOPMENTAL_CELL_GROWTH	Oli-GxPC4	Cell state
c5_bp	GOBP_DEVELOPMENTAL_CELL_GROWTH	Exc	PC4	0.237801	0.00161272	0.0250923	TRUE	GOBP_DEVELOPMENTAL_CELL_GROWTH	Exc-GxPC4	Cell state
c5_bp	GOBP_DEVELOPMENTAL_CELL_GROWTH	Inh	PC1	0.347354	1.59635e-05	0.000858276	TRUE	GOBP_DEVELOPMENTAL_CELL_GROWTH	Inh-GxPC1	Cell state
c5_bp	GOBP_DEVELOPMENTAL_CELL_GROWTH	Inh	PC5	0.244295	0.00132327	0.0216514	TRUE	GOBP_DEVELOPMENTAL_CELL_GROWTH	Inh-GxPC5	Cell state
c5_bp	GOBP_DEVELOPMENTAL_GROWTH	Ast	PC1	0.176286	0.000738246	0.0143632	TRUE	GOBP_DEVELOPMENTAL_GROWTH	Ast-GxPC1	Cell state
c5_bp	GOBP_DEVELOPMENTAL_GROWTH	Ast	PC4	0.175828	0.000686794	0.0136793	TRUE	GOBP_DEVELOPMENTAL_GROWTH	Ast-GxPC4	Cell state
c5_bp	GOBP_DEVELOPMENTAL_GROWTH	Mic	PC3	0.21231	0.00134377	0.0219214	TRUE	GOBP_DEVELOPMENTAL_GROWTH	Mic-GxPC3	Cell state
c5_bp	GOBP_DEVELOPMENTAL_GROWTH	Oli	PC4	0.229396	1.39953e-05	0.000767503	TRUE	GOBP_DEVELOPMENTAL_GROWTH	Oli-GxPC4	Cell state
c5_bp	GOBP_DEVELOPMENTAL_GROWTH	Exc	PC2	0.24375	1.89961e-06	0.000161016	TRUE	GOBP_DEVELOPMENTAL_GROWTH	Exc-GxPC2	Cell state
c5_bp	GOBP_DEVELOPMENTAL_GROWTH	Inh	PC1	0.209483	3.8964e-05	0.00166118	TRUE	GOBP_DEVELOPMENTAL_GROWTH	Inh-GxPC1	Cell state
c5_bp	GOBP_DEVELOPMENTAL_GROWTH_INVOLVED_IN_MORPHOGENESIS	Ast	PC1	0.237387	0.003507	0.043943	TRUE	GOBP_DEVELOPMENTAL_GROWTH_INVOLVED_IN_MORPHOGENESIS	Ast-GxPC1	Cell state
c5_bp	GOBP_DEVELOPMENTAL_GROWTH_INVOLVED_IN_MORPHOGENESIS	Ast	PC4	0.45162	3.30437e-07	3.84194e-05	TRUE	GOBP_DEVELOPMENTAL_GROWTH_INVOLVED_IN_MORPHOGENESIS	Ast-GxPC4	Cell state
c5_bp	GOBP_DEVELOPMENTAL_GROWTH_INVOLVED_IN_MORPHOGENESIS	Mic	PC3	0.31945	0.00267345	0.0363462	TRUE	GOBP_DEVELOPMENTAL_GROWTH_INVOLVED_IN_MORPHOGENESIS	Mic-GxPC3	Cell state
c5_bp	GOBP_DEVELOPMENTAL_GROWTH_INVOLVED_IN_MORPHOGENESIS	Oli	PC4	0.337557	4.8972e-05	0.0019869	TRUE	GOBP_DEVELOPMENTAL_GROWTH_INVOLVED_IN_MORPHOGENESIS	Oli-GxPC4	Cell state
c5_bp	GOBP_DEVELOPMENTAL_GROWTH_INVOLVED_IN_MORPHOGENESIS	Inh	PC1	0.330225	4.38744e-05	0.00182048	TRUE	GOBP_DEVELOPMENTAL_GROWTH_INVOLVED_IN_MORPHOGENESIS	Inh-GxPC1	Cell state
c5_bp	GOBP_DEVELOPMENTAL_MATURATION	Mic	PC3	0.365148	0.000226316	0.00624199	TRUE	GOBP_DEVELOPMENTAL_MATURATION	Mic-GxPC3	Cell state
c5_bp	GOBP_DEVELOPMENTAL_MATURATION	Mic	PC5	0.278605	0.00323404	0.0415675	TRUE	GOBP_DEVELOPMENTAL_MATURATION	Mic-GxPC5	Cell state
c5_bp	GOBP_DEVELOPMENTAL_MATURATION	Exc	PC2	0.409077	2.95591e-07	3.4986e-05	TRUE	GOBP_DEVELOPMENTAL_MATURATION	Exc-GxPC2	Cell state
c5_bp	GOBP_DNA_BIOSYNTHETIC_PROCESS	Inh	PC3	0.234167	0.00407549	0.048499	TRUE	GOBP_DNA_BIOSYNTHETIC_PROCESS	Inh-GxPC3	Cell state
c5_bp	GOBP_DNA_DAMAGE_RESPONSE	Oli	PC3	0.117583	0.00241566	0.0337034	TRUE	GOBP_DNA_DAMAGE_RESPONSE	Oli-GxPC3	Cell state
c5_bp	GOBP_EAR_DEVELOPMENT	Inh	PC1	0.258491	0.0040686	0.0484689	TRUE	GOBP_EAR_DEVELOPMENT	Inh-GxPC1	Cell state
c5_bp	GOBP_EMBRYONIC_MORPHOGENESIS	Ast	PC5	0.162536	0.00382478	0.0465573	TRUE	GOBP_EMBRYONIC_MORPHOGENESIS	Ast-GxPC5	Cell state
c5_bp	GOBP_EMBRYONIC_ORGAN_DEVELOPMENT	Exc	PC2	0.284741	5.07277e-05	0.00203803	TRUE	GOBP_EMBRYONIC_ORGAN_DEVELOPMENT	Exc-GxPC2	Cell state
c5_bp	GOBP_EMBRYONIC_ORGAN_DEVELOPMENT	Exc	PC4	0.194259	0.00358777	0.0446314	TRUE	GOBP_EMBRYONIC_ORGAN_DEVELOPMENT	Exc-GxPC4	Cell state
c5_bp	GOBP_EMBRYONIC_ORGAN_DEVELOPMENT	OPC	PC1	0.221367	0.00419877	0.0495116	TRUE	GOBP_EMBRYONIC_ORGAN_DEVELOPMENT	OPC-GxPC1	Cell state
c5_bp	GOBP_EMBRYONIC_ORGAN_DEVELOPMENT	OPC	PC2	0.292463	0.000286354	0.00743075	TRUE	GOBP_EMBRYONIC_ORGAN_DEVELOPMENT	OPC-GxPC2	Cell state
c5_bp	GOBP_EMBRYO_DEVELOPMENT	Oli	PC3	0.141457	0.000600982	0.0124213	TRUE	GOBP_EMBRYO_DEVELOPMENT	Oli-GxPC3	Cell state
c5_bp	GOBP_EMBRYO_DEVELOPMENT	OPC	PC2	0.20545	1.38026e-05	0.000762487	TRUE	GOBP_EMBRYO_DEVELOPMENT	OPC-GxPC2	Cell state
c5_bp	GOBP_EMBRYO_DEVELOPMENT_ENDING_IN_BIRTH_OR_EGG_HATCHING	Oli	PC3	0.184905	0.000433192	0.00985056	TRUE	GOBP_EMBRYO_DEVELOPMENT_ENDING_IN_BIRTH_OR_EGG_HATCHING	Oli-GxPC3	Cell state
c5_bp	GOBP_EMBRYO_DEVELOPMENT_ENDING_IN_BIRTH_OR_EGG_HATCHING	OPC	PC2	0.195107	0.000743994	0.0144427	TRUE	GOBP_EMBRYO_DEVELOPMENT_ENDING_IN_BIRTH_OR_EGG_HATCHING	OPC-GxPC2	Cell state
c5_bp	GOBP_ENDOCYTOSIS	Ast	PC4	0.20798	3.92111e-05	0.00166579	TRUE	GOBP_ENDOCYTOSIS	Ast-GxPC4	Cell state
c5_bp	GOBP_ENDOCYTOSIS	Mic	PC3	0.233226	3.42012e-05	0.00150047	TRUE	GOBP_ENDOCYTOSIS	Mic-GxPC3	Cell state
c5_bp	GOBP_ENDOCYTOSIS	Exc	PC2	0.20435	2.93865e-05	0.00134671	TRUE	GOBP_ENDOCYTOSIS	Exc-GxPC2	Cell state
c5_bp	GOBP_ENDOCYTOSIS	Inh	PC1	0.225112	6.21015e-06	0.000405434	TRUE	GOBP_ENDOCYTOSIS	Inh-GxPC1	Cell state
c5_bp	GOBP_ENDOCYTOSIS	Inh	PC4	0.155675	0.000963982	0.0172385	TRUE	GOBP_ENDOCYTOSIS	Inh-GxPC4	Cell state
c5_bp	GOBP_ENDOSOMAL_TRANSPORT	Mic	PC5	0.232743	0.00234287	0.0330149	TRUE	GOBP_ENDOSOMAL_TRANSPORT	Mic-GxPC5	Cell state
c5_bp	GOBP_ENDOTHELIAL_CELL_MIGRATION	Ast	PC4	0.249431	0.00399612	0.0479709	TRUE	GOBP_ENDOTHELIAL_CELL_MIGRATION	Ast-GxPC4	Cell state
c5_bp	GOBP_ENDOTHELIAL_CELL_MIGRATION	Mic	PC3	0.340499	0.00218753	0.031528	TRUE	GOBP_ENDOTHELIAL_CELL_MIGRATION	Mic-GxPC3	Cell state
c5_bp	GOBP_ENDOTHELIAL_CELL_MIGRATION	Oli	PC1	0.338015	0.000305547	0.00779964	TRUE	GOBP_ENDOTHELIAL_CELL_MIGRATION	Oli-GxPC1	Cell state
c5_bp	GOBP_ENDOTHELIAL_CELL_MIGRATION	Oli	PC4	0.259241	0.00355306	0.044339	TRUE	GOBP_ENDOTHELIAL_CELL_MIGRATION	Oli-GxPC4	Cell state
c5_bp	GOBP_ENDOTHELIAL_CELL_MIGRATION	Exc	PC2	0.356537	4.73942e-05	0.00193722	TRUE	GOBP_ENDOTHELIAL_CELL_MIGRATION	Exc-GxPC2	Cell state
c5_bp	GOBP_ENDOTHELIAL_CELL_MIGRATION	OPC	PC1	0.286398	0.0030911	0.0403169	TRUE	GOBP_ENDOTHELIAL_CELL_MIGRATION	OPC-GxPC1	Cell state
c5_bp	GOBP_ENDOTHELIAL_CELL_MIGRATION	Inh	PC1	0.519507	4.61595e-08	7.8696e-06	TRUE	GOBP_ENDOTHELIAL_CELL_MIGRATION	Inh-GxPC1	Cell state
c5_bp	GOBP_ENDOTHELIAL_CELL_MIGRATION	Inh	PC2	0.384966	2.02511e-05	0.00101577	TRUE	GOBP_ENDOTHELIAL_CELL_MIGRATION	Inh-GxPC2	Cell state
c5_bp	GOBP_ENDOTHELIAL_CELL_MIGRATION	Inh	PC5	0.390839	1.60113e-05	0.000859441	TRUE	GOBP_ENDOTHELIAL_CELL_MIGRATION	Inh-GxPC5	Cell state
c5_bp	GOBP_ENERGY_DERIVATION_BY_OXIDATION_OF_ORGANIC_COMPOUNDS	Ast	PC2	0.429309	3.90585e-09	9.81055e-07	TRUE	GOBP_ENERGY_DERIVATION_BY_OXIDATION_OF_ORGANIC_COMPOUNDS	Ast-GxPC2	Cell state
c5_bp	GOBP_ENERGY_DERIVATION_BY_OXIDATION_OF_ORGANIC_COMPOUNDS	Ast	PC4	0.350822	8.06505e-07	8.0173e-05	TRUE	GOBP_ENERGY_DERIVATION_BY_OXIDATION_OF_ORGANIC_COMPOUNDS	Ast-GxPC4	Cell state
c5_bp	GOBP_ENERGY_DERIVATION_BY_OXIDATION_OF_ORGANIC_COMPOUNDS	Exc	PC1	0.535933	1.38087e-13	1.51454e-10	TRUE	GOBP_ENERGY_DERIVATION_BY_OXIDATION_OF_ORGANIC_COMPOUNDS	Exc-GxPC1	Cell state
c5_bp	GOBP_ENERGY_DERIVATION_BY_OXIDATION_OF_ORGANIC_COMPOUNDS	Exc	PC4	0.208571	0.00124763	0.0206811	TRUE	GOBP_ENERGY_DERIVATION_BY_OXIDATION_OF_ORGANIC_COMPOUNDS	Exc-GxPC4	Cell state
c5_bp	GOBP_ENERGY_DERIVATION_BY_OXIDATION_OF_ORGANIC_COMPOUNDS	Exc	PC5	0.18347	0.00370432	0.0454802	TRUE	GOBP_ENERGY_DERIVATION_BY_OXIDATION_OF_ORGANIC_COMPOUNDS	Exc-GxPC5	Cell state
c5_bp	GOBP_ENERGY_DERIVATION_BY_OXIDATION_OF_ORGANIC_COMPOUNDS	OPC	PC5	0.221541	0.00231057	0.0327562	TRUE	GOBP_ENERGY_DERIVATION_BY_OXIDATION_OF_ORGANIC_COMPOUNDS	OPC-GxPC5	Cell state
c5_bp	GOBP_ENERGY_DERIVATION_BY_OXIDATION_OF_ORGANIC_COMPOUNDS	Inh	PC3	0.463221	6.15039e-11	2.97607e-08	TRUE	GOBP_ENERGY_DERIVATION_BY_OXIDATION_OF_ORGANIC_COMPOUNDS	Inh-GxPC3	Cell state
c5_bp	GOBP_ENERGY_DERIVATION_BY_OXIDATION_OF_ORGANIC_COMPOUNDS	Inh	PC4	0.448485	2.31481e-10	9.1767e-08	TRUE	GOBP_ENERGY_DERIVATION_BY_OXIDATION_OF_ORGANIC_COMPOUNDS	Inh-GxPC4	Cell state
c5_bp	GOBP_ENSHEATHMENT_OF_NEURONS	Oli	PC4	0.255819	0.00376788	0.0460201	TRUE	GOBP_ENSHEATHMENT_OF_NEURONS	Oli-GxPC4	Cell state
c5_bp	GOBP_ENZYME_LINKED_RECEPTOR_PROTEIN_SIGNALING_PATHWAY	Ast	PC1	0.195052	1.48737e-05	0.000811616	TRUE	GOBP_ENZYME_LINKED_RECEPTOR_PROTEIN_SIGNALING_PATHWAY	Ast-GxPC1	Cell state
c5_bp	GOBP_ENZYME_LINKED_RECEPTOR_PROTEIN_SIGNALING_PATHWAY	Ast	PC3	0.177979	6.17979e-05	0.00239788	TRUE	GOBP_ENZYME_LINKED_RECEPTOR_PROTEIN_SIGNALING_PATHWAY	Ast-GxPC3	Cell state
c5_bp	GOBP_ENZYME_LINKED_RECEPTOR_PROTEIN_SIGNALING_PATHWAY	Ast	PC4	0.155722	0.000365599	0.00875827	TRUE	GOBP_ENZYME_LINKED_RECEPTOR_PROTEIN_SIGNALING_PATHWAY	Ast-GxPC4	Cell state
c5_bp	GOBP_ENZYME_LINKED_RECEPTOR_PROTEIN_SIGNALING_PATHWAY	Mic	PC4	0.216147	9.01393e-05	0.00319606	TRUE	GOBP_ENZYME_LINKED_RECEPTOR_PROTEIN_SIGNALING_PATHWAY	Mic-GxPC4	Cell state
c5_bp	GOBP_ENZYME_LINKED_RECEPTOR_PROTEIN_SIGNALING_PATHWAY	Oli	PC2	0.164557	0.000222869	0.00618321	TRUE	GOBP_ENZYME_LINKED_RECEPTOR_PROTEIN_SIGNALING_PATHWAY	Oli-GxPC2	Cell state
c5_bp	GOBP_ENZYME_LINKED_RECEPTOR_PROTEIN_SIGNALING_PATHWAY	Oli	PC4	0.122055	0.00394449	0.0475867	TRUE	GOBP_ENZYME_LINKED_RECEPTOR_PROTEIN_SIGNALING_PATHWAY	Oli-GxPC4	Cell state
c5_bp	GOBP_ENZYME_LINKED_RECEPTOR_PROTEIN_SIGNALING_PATHWAY	Oli	PC5	0.138191	0.00131278	0.021501	TRUE	GOBP_ENZYME_LINKED_RECEPTOR_PROTEIN_SIGNALING_PATHWAY	Oli-GxPC5	Cell state
c5_bp	GOBP_ENZYME_LINKED_RECEPTOR_PROTEIN_SIGNALING_PATHWAY	Exc	PC2	0.256676	7.25062e-09	1.6801e-06	TRUE	GOBP_ENZYME_LINKED_RECEPTOR_PROTEIN_SIGNALING_PATHWAY	Exc-GxPC2	Cell state
c5_bp	GOBP_ENZYME_LINKED_RECEPTOR_PROTEIN_SIGNALING_PATHWAY	Exc	PC4	0.136552	0.00112438	0.0190704	TRUE	GOBP_ENZYME_LINKED_RECEPTOR_PROTEIN_SIGNALING_PATHWAY	Exc-GxPC4	Cell state
c5_bp	GOBP_ENZYME_LINKED_RECEPTOR_PROTEIN_SIGNALING_PATHWAY	OPC	PC2	0.161599	0.000677791	0.0135328	TRUE	GOBP_ENZYME_LINKED_RECEPTOR_PROTEIN_SIGNALING_PATHWAY	OPC-GxPC2	Cell state
c5_bp	GOBP_ENZYME_LINKED_RECEPTOR_PROTEIN_SIGNALING_PATHWAY	Inh	PC1	0.204191	2.19522e-06	0.000180579	TRUE	GOBP_ENZYME_LINKED_RECEPTOR_PROTEIN_SIGNALING_PATHWAY	Inh-GxPC1	Cell state
c5_bp	GOBP_ENZYME_LINKED_RECEPTOR_PROTEIN_SIGNALING_PATHWAY	Inh	PC2	0.242901	2.03933e-08	3.92409e-06	TRUE	GOBP_ENZYME_LINKED_RECEPTOR_PROTEIN_SIGNALING_PATHWAY	Inh-GxPC2	Cell state
c5_bp	GOBP_ENZYME_LINKED_RECEPTOR_PROTEIN_SIGNALING_PATHWAY	Inh	PC5	0.202103	2.07969e-06	0.000173241	TRUE	GOBP_ENZYME_LINKED_RECEPTOR_PROTEIN_SIGNALING_PATHWAY	Inh-GxPC5	Cell state
c5_bp	GOBP_EPIGENETIC_REGULATION_OF_GENE_EXPRESSION	Oli	PC5	0.273054	0.000417127	0.0095846	TRUE	GOBP_EPIGENETIC_REGULATION_OF_GENE_EXPRESSION	Oli-GxPC5	Cell state
c5_bp	GOBP_EPITHELIAL_CELL_DEVELOPMENT	Ast	PC1	0.332454	0.000729282	0.0142758	TRUE	GOBP_EPITHELIAL_CELL_DEVELOPMENT	Ast-GxPC1	Cell state
c5_bp	GOBP_EPITHELIAL_CELL_DEVELOPMENT	Exc	PC2	0.322876	0.000772058	0.0147487	TRUE	GOBP_EPITHELIAL_CELL_DEVELOPMENT	Exc-GxPC2	Cell state
c5_bp	GOBP_EPITHELIAL_CELL_DIFFERENTIATION	Ast	PC1	0.2438	5.0422e-05	0.00203071	TRUE	GOBP_EPITHELIAL_CELL_DIFFERENTIATION	Ast-GxPC1	Cell state
c5_bp	GOBP_EPITHELIAL_CELL_DIFFERENTIATION	Ast	PC4	0.167727	0.00322942	0.0415244	TRUE	GOBP_EPITHELIAL_CELL_DIFFERENTIATION	Ast-GxPC4	Cell state
c5_bp	GOBP_EPITHELIAL_CELL_PROLIFERATION	Mic	PC3	0.291673	0.000922938	0.0167411	TRUE	GOBP_EPITHELIAL_CELL_PROLIFERATION	Mic-GxPC3	Cell state
c5_bp	GOBP_EPITHELIAL_CELL_PROLIFERATION	Inh	PC1	0.286703	3.9835e-05	0.00168474	TRUE	GOBP_EPITHELIAL_CELL_PROLIFERATION	Inh-GxPC1	Cell state
c5_bp	GOBP_EPITHELIAL_CELL_PROLIFERATION	Inh	PC2	0.262802	0.000124685	0.00406307	TRUE	GOBP_EPITHELIAL_CELL_PROLIFERATION	Inh-GxPC2	Cell state
c5_bp	GOBP_EPITHELIAL_CELL_PROLIFERATION	Inh	PC5	0.187992	0.0039141	0.0472939	TRUE	GOBP_EPITHELIAL_CELL_PROLIFERATION	Inh-GxPC5	Cell state
c5_bp	GOBP_EPITHELIAL_TO_MESENCHYMAL_TRANSITION	Ast	PC3	0.286555	0.0039674	0.047783	TRUE	GOBP_EPITHELIAL_TO_MESENCHYMAL_TRANSITION	Ast-GxPC3	Cell state
c5_bp	GOBP_EPITHELIUM_DEVELOPMENT	Ast	PC1	0.15214	0.000436873	0.00992055	TRUE	GOBP_EPITHELIUM_DEVELOPMENT	Ast-GxPC1	Cell state
c5_bp	GOBP_EPITHELIUM_DEVELOPMENT	Ast	PC4	0.160029	0.000206513	0.00588203	TRUE	GOBP_EPITHELIUM_DEVELOPMENT	Ast-GxPC4	Cell state
c5_bp	GOBP_EPITHELIUM_DEVELOPMENT	Exc	PC2	0.12298	0.00273502	0.0368824	TRUE	GOBP_EPITHELIUM_DEVELOPMENT	Exc-GxPC2	Cell state
c5_bp	GOBP_EPITHELIUM_DEVELOPMENT	OPC	PC5	0.136081	0.00350263	0.0439181	TRUE	GOBP_EPITHELIUM_DEVELOPMENT	OPC-GxPC5	Cell state
c5_bp	GOBP_ERBB_SIGNALING_PATHWAY	OPC	PC2	0.400025	0.000591552	0.0122418	TRUE	GOBP_ERBB_SIGNALING_PATHWAY	OPC-GxPC2	Cell state
c5_bp	GOBP_ERBB_SIGNALING_PATHWAY	Inh	PC5	0.345457	0.000732915	0.0142866	TRUE	GOBP_ERBB_SIGNALING_PATHWAY	Inh-GxPC5	Cell state
c5_bp	GOBP_ERK1_AND_ERK2_CASCADE	Ast	PC4	0.234136	0.00402868	0.0481684	TRUE	GOBP_ERK1_AND_ERK2_CASCADE	Ast-GxPC4	Cell state
c5_bp	GOBP_ERK1_AND_ERK2_CASCADE	Oli	PC4	0.252161	0.00344152	0.0434873	TRUE	GOBP_ERK1_AND_ERK2_CASCADE	Oli-GxPC4	Cell state
c5_bp	GOBP_ERK1_AND_ERK2_CASCADE	Exc	PC2	0.472353	7.71794e-08	1.19782e-05	TRUE	GOBP_ERK1_AND_ERK2_CASCADE	Exc-GxPC2	Cell state
c5_bp	GOBP_ERK1_AND_ERK2_CASCADE	Inh	PC2	0.329575	0.000132779	0.0042624	TRUE	GOBP_ERK1_AND_ERK2_CASCADE	Inh-GxPC2	Cell state
c5_bp	GOBP_ERK1_AND_ERK2_CASCADE	Inh	PC5	0.311645	0.000248791	0.00669355	TRUE	GOBP_ERK1_AND_ERK2_CASCADE	Inh-GxPC5	Cell state
c5_bp	GOBP_ESTABLISHMENT_OF_CELL_POLARITY	Ast	PC1	0.354066	0.000404132	0.00937108	TRUE	GOBP_ESTABLISHMENT_OF_CELL_POLARITY	Ast-GxPC1	Cell state
c5_bp	GOBP_ESTABLISHMENT_OF_LOCALIZATION_IN_CELL	Oli	PC4	0.100697	0.000370879	0.00883665	TRUE	GOBP_ESTABLISHMENT_OF_LOCALIZATION_IN_CELL	Oli-GxPC4	Cell state
c5_bp	GOBP_ESTABLISHMENT_OF_LOCALIZATION_IN_CELL	Oli	PC5	0.0824701	0.00285147	0.037955	TRUE	GOBP_ESTABLISHMENT_OF_LOCALIZATION_IN_CELL	Oli-GxPC5	Cell state
c5_bp	GOBP_ESTABLISHMENT_OF_LOCALIZATION_IN_CELL	Exc	PC3	0.12311	1.21538e-05	0.000699769	TRUE	GOBP_ESTABLISHMENT_OF_LOCALIZATION_IN_CELL	Exc-GxPC3	Cell state
c5_bp	GOBP_ESTABLISHMENT_OF_PROTEIN_LOCALIZATION	Exc	PC3	0.08394	0.00304847	0.0399629	TRUE	GOBP_ESTABLISHMENT_OF_PROTEIN_LOCALIZATION	Exc-GxPC3	Cell state
c5_bp	GOBP_ESTABLISHMENT_OF_PROTEIN_LOCALIZATION_TO_MEMBRANE	Exc	PC1	0.276738	6.233e-05	0.00241283	TRUE	GOBP_ESTABLISHMENT_OF_PROTEIN_LOCALIZATION_TO_MEMBRANE	Exc-GxPC1	Cell state
c5_bp	GOBP_ESTABLISHMENT_OF_PROTEIN_LOCALIZATION_TO_MEMBRANE	Inh	PC3	0.219524	0.000911233	0.0166296	TRUE	GOBP_ESTABLISHMENT_OF_PROTEIN_LOCALIZATION_TO_MEMBRANE	Inh-GxPC3	Cell state
c5_bp	GOBP_ESTABLISHMENT_OF_PROTEIN_LOCALIZATION_TO_ORGANELLE	Oli	PC5	0.157058	0.00251969	0.0347477	TRUE	GOBP_ESTABLISHMENT_OF_PROTEIN_LOCALIZATION_TO_ORGANELLE	Oli-GxPC5	Cell state
c5_bp	GOBP_ESTABLISHMENT_OR_MAINTENANCE_OF_CELL_POLARITY	Ast	PC1	0.360598	2.36211e-05	0.00113134	TRUE	GOBP_ESTABLISHMENT_OR_MAINTENANCE_OF_CELL_POLARITY	Ast-GxPC1	Cell state
c5_bp	GOBP_EXOCYTOSIS	Exc	PC2	0.182843	0.00416826	0.0492291	TRUE	GOBP_EXOCYTOSIS	Exc-GxPC2	Cell state
c5_bp	GOBP_EXOCYTOSIS	Exc	PC3	0.184536	0.00342517	0.0433636	TRUE	GOBP_EXOCYTOSIS	Exc-GxPC3	Cell state
c5_bp	GOBP_EXPORT_FROM_CELL	Mic	PC3	0.2281	0.000124148	0.00406307	TRUE	GOBP_EXPORT_FROM_CELL	Mic-GxPC3	Cell state
c5_bp	GOBP_EXPORT_FROM_CELL	Oli	PC4	0.173195	0.000206627	0.00588203	TRUE	GOBP_EXPORT_FROM_CELL	Oli-GxPC4	Cell state
c5_bp	GOBP_EXPORT_FROM_CELL	Exc	PC2	0.255775	1.69224e-08	3.35431e-06	TRUE	GOBP_EXPORT_FROM_CELL	Exc-GxPC2	Cell state
c5_bp	GOBP_EXPORT_FROM_CELL	Inh	PC1	0.124303	0.00348431	0.0438256	TRUE	GOBP_EXPORT_FROM_CELL	Inh-GxPC1	Cell state
c5_bp	GOBP_EXPORT_FROM_CELL	Inh	PC5	0.161553	0.000204292	0.00584524	TRUE	GOBP_EXPORT_FROM_CELL	Inh-GxPC5	Cell state
c5_bp	GOBP_EXTERNAL_ENCAPSULATING_STRUCTURE_ORGANIZATION	Ast	G	0.322845	0.000334831	0.0082756	TRUE	GOBP_EXTERNAL_ENCAPSULATING_STRUCTURE_ORGANIZATION	Ast-G	Cell state
c5_bp	GOBP_EXTERNAL_ENCAPSULATING_STRUCTURE_ORGANIZATION	Ast	PC4	0.292121	0.000656943	0.0132021	TRUE	GOBP_EXTERNAL_ENCAPSULATING_STRUCTURE_ORGANIZATION	Ast-GxPC4	Cell state
c5_bp	GOBP_EXTERNAL_ENCAPSULATING_STRUCTURE_ORGANIZATION	Mic	PC3	0.529871	0.000185794	0.00542447	TRUE	GOBP_EXTERNAL_ENCAPSULATING_STRUCTURE_ORGANIZATION	Mic-GxPC3	Cell state
c5_bp	GOBP_EXTERNAL_ENCAPSULATING_STRUCTURE_ORGANIZATION	Oli	G	0.363223	0.000155322	0.00474737	TRUE	GOBP_EXTERNAL_ENCAPSULATING_STRUCTURE_ORGANIZATION	Oli-G	Cell state
c5_bp	GOBP_EXTERNAL_ENCAPSULATING_STRUCTURE_ORGANIZATION	Oli	PC2	0.300625	0.000886272	0.0162825	TRUE	GOBP_EXTERNAL_ENCAPSULATING_STRUCTURE_ORGANIZATION	Oli-GxPC2	Cell state
c5_bp	GOBP_EXTERNAL_ENCAPSULATING_STRUCTURE_ORGANIZATION	Oli	PC4	0.271614	0.0016658	0.0257332	TRUE	GOBP_EXTERNAL_ENCAPSULATING_STRUCTURE_ORGANIZATION	Oli-GxPC4	Cell state
c5_bp	GOBP_EXTERNAL_ENCAPSULATING_STRUCTURE_ORGANIZATION	Exc	G	0.311137	0.000228563	0.00629341	TRUE	GOBP_EXTERNAL_ENCAPSULATING_STRUCTURE_ORGANIZATION	Exc-G	Cell state
c5_bp	GOBP_EXTERNAL_ENCAPSULATING_STRUCTURE_ORGANIZATION	Exc	PC2	0.325515	9.26381e-05	0.00326175	TRUE	GOBP_EXTERNAL_ENCAPSULATING_STRUCTURE_ORGANIZATION	Exc-GxPC2	Cell state
c5_bp	GOBP_EXTERNAL_ENCAPSULATING_STRUCTURE_ORGANIZATION	Exc	PC4	0.40556	2.14894e-06	0.000177796	TRUE	GOBP_EXTERNAL_ENCAPSULATING_STRUCTURE_ORGANIZATION	Exc-GxPC4	Cell state
c5_bp	GOBP_EXTERNAL_ENCAPSULATING_STRUCTURE_ORGANIZATION	Inh	G	0.352135	2.57316e-05	0.00121298	TRUE	GOBP_EXTERNAL_ENCAPSULATING_STRUCTURE_ORGANIZATION	Inh-G	Cell state
c5_bp	GOBP_EXTERNAL_ENCAPSULATING_STRUCTURE_ORGANIZATION	Inh	PC1	0.442304	4.64362e-07	5.11016e-05	TRUE	GOBP_EXTERNAL_ENCAPSULATING_STRUCTURE_ORGANIZATION	Inh-GxPC1	Cell state
c5_bp	GOBP_EXTERNAL_ENCAPSULATING_STRUCTURE_ORGANIZATION	Inh	PC2	0.321436	0.000101085	0.00349379	TRUE	GOBP_EXTERNAL_ENCAPSULATING_STRUCTURE_ORGANIZATION	Inh-GxPC2	Cell state
c5_bp	GOBP_EXTERNAL_ENCAPSULATING_STRUCTURE_ORGANIZATION	Inh	PC5	0.45057	1.5305e-07	2.06392e-05	TRUE	GOBP_EXTERNAL_ENCAPSULATING_STRUCTURE_ORGANIZATION	Inh-GxPC5	Cell state
c5_bp	GOBP_EXTRINSIC_APOPTOTIC_SIGNALING_PATHWAY	Ast	PC4	0.24179	0.00423708	0.0497917	TRUE	GOBP_EXTRINSIC_APOPTOTIC_SIGNALING_PATHWAY	Ast-GxPC4	Cell state
c5_bp	GOBP_EXTRINSIC_APOPTOTIC_SIGNALING_PATHWAY	Mic	PC3	0.310184	0.00321612	0.0414343	TRUE	GOBP_EXTRINSIC_APOPTOTIC_SIGNALING_PATHWAY	Mic-GxPC3	Cell state
c5_bp	GOBP_EXTRINSIC_APOPTOTIC_SIGNALING_PATHWAY	Exc	PC2	0.278281	0.00141071	0.0227206	TRUE	GOBP_EXTRINSIC_APOPTOTIC_SIGNALING_PATHWAY	Exc-GxPC2	Cell state
c5_bp	GOBP_EYE_MORPHOGENESIS	Inh	PC1	0.433215	7.29183e-05	0.0027203	TRUE	GOBP_EYE_MORPHOGENESIS	Inh-GxPC1	Cell state
c5_bp	GOBP_EYE_MORPHOGENESIS	Inh	PC5	0.318959	0.00182984	0.0276481	TRUE	GOBP_EYE_MORPHOGENESIS	Inh-GxPC5	Cell state
c5_bp	GOBP_FATTY_ACID_BIOSYNTHETIC_PROCESS	Ast	PC4	0.443522	0.000138174	0.00438426	TRUE	GOBP_FATTY_ACID_BIOSYNTHETIC_PROCESS	Ast-GxPC4	Cell state
c5_bp	GOBP_FATTY_ACID_BIOSYNTHETIC_PROCESS	Ast	PC5	0.399633	0.000487609	0.0107623	TRUE	GOBP_FATTY_ACID_BIOSYNTHETIC_PROCESS	Ast-GxPC5	Cell state
c5_bp	GOBP_FATTY_ACID_BIOSYNTHETIC_PROCESS	Oli	PC5	0.363917	0.00147948	0.0235515	TRUE	GOBP_FATTY_ACID_BIOSYNTHETIC_PROCESS	Oli-GxPC5	Cell state
c5_bp	GOBP_FATTY_ACID_METABOLIC_PROCESS	Ast	PC4	0.238878	0.000383924	0.00902331	TRUE	GOBP_FATTY_ACID_METABOLIC_PROCESS	Ast-GxPC4	Cell state
c5_bp	GOBP_FATTY_ACID_METABOLIC_PROCESS	Oli	PC5	0.234543	0.000725065	0.0142179	TRUE	GOBP_FATTY_ACID_METABOLIC_PROCESS	Oli-GxPC5	Cell state
c5_bp	GOBP_FAT_CELL_DIFFERENTIATION	Ast	PC1	0.317421	0.00029891	0.00767186	TRUE	GOBP_FAT_CELL_DIFFERENTIATION	Ast-GxPC1	Cell state
c5_bp	GOBP_FAT_CELL_DIFFERENTIATION	Mic	PC3	0.385004	0.000871829	0.016089	TRUE	GOBP_FAT_CELL_DIFFERENTIATION	Mic-GxPC3	Cell state
c5_bp	GOBP_FAT_CELL_DIFFERENTIATION	OPC	PC2	0.35245	0.000560448	0.0117683	TRUE	GOBP_FAT_CELL_DIFFERENTIATION	OPC-GxPC2	Cell state
c5_bp	GOBP_FOREBRAIN_DEVELOPMENT	Ast	PC4	0.256319	0.000106149	0.00362595	TRUE	GOBP_FOREBRAIN_DEVELOPMENT	Ast-GxPC4	Cell state
c5_bp	GOBP_FOREBRAIN_DEVELOPMENT	Oli	PC4	0.234458	0.000301049	0.00771473	TRUE	GOBP_FOREBRAIN_DEVELOPMENT	Oli-GxPC4	Cell state
c5_bp	GOBP_FOREBRAIN_DEVELOPMENT	Exc	PC2	0.175771	0.00375931	0.0459778	TRUE	GOBP_FOREBRAIN_DEVELOPMENT	Exc-GxPC2	Cell state
c5_bp	GOBP_FOREBRAIN_DEVELOPMENT	Inh	PC1	0.178082	0.00309978	0.0403781	TRUE	GOBP_FOREBRAIN_DEVELOPMENT	Inh-GxPC1	Cell state
c5_bp	GOBP_FOREBRAIN_DEVELOPMENT	Inh	PC2	0.239481	0.00011251	0.00375461	TRUE	GOBP_FOREBRAIN_DEVELOPMENT	Inh-GxPC2	Cell state
c5_bp	GOBP_FOREBRAIN_DEVELOPMENT	Inh	PC5	0.222163	0.00028903	0.00747912	TRUE	GOBP_FOREBRAIN_DEVELOPMENT	Inh-GxPC5	Cell state
c5_bp	GOBP_GASTRULATION	Ast	PC3	0.293912	0.00349595	0.0438848	TRUE	GOBP_GASTRULATION	Ast-GxPC3	Cell state
c5_bp	GOBP_GENERATION_OF_NEURONS	Ast	PC4	0.185121	1.27789e-07	1.76671e-05	TRUE	GOBP_GENERATION_OF_NEURONS	Ast-GxPC4	Cell state
c5_bp	GOBP_GENERATION_OF_NEURONS	Ast	PC5	0.120793	0.000365635	0.00875827	TRUE	GOBP_GENERATION_OF_NEURONS	Ast-GxPC5	Cell state
c5_bp	GOBP_GENERATION_OF_NEURONS	Mic	PC3	0.153503	0.000652923	0.0131638	TRUE	GOBP_GENERATION_OF_NEURONS	Mic-GxPC3	Cell state
c5_bp	GOBP_GENERATION_OF_NEURONS	Oli	PC4	0.279406	2.75162e-15	4.76523e-12	TRUE	GOBP_GENERATION_OF_NEURONS	Oli-GxPC4	Cell state
c5_bp	GOBP_GENERATION_OF_NEURONS	Exc	PC2	0.241528	1.01946e-12	8.60108e-10	TRUE	GOBP_GENERATION_OF_NEURONS	Exc-GxPC2	Cell state
c5_bp	GOBP_GENERATION_OF_NEURONS	Exc	PC3	0.116558	0.000279139	0.00727796	TRUE	GOBP_GENERATION_OF_NEURONS	Exc-GxPC3	Cell state
c5_bp	GOBP_GENERATION_OF_NEURONS	Exc	PC4	0.0983891	0.00182829	0.0276481	TRUE	GOBP_GENERATION_OF_NEURONS	Exc-GxPC4	Cell state
c5_bp	GOBP_GENERATION_OF_NEURONS	Inh	PC1	0.218878	1.02738e-10	4.56822e-08	TRUE	GOBP_GENERATION_OF_NEURONS	Inh-GxPC1	Cell state
c5_bp	GOBP_GENERATION_OF_NEURONS	Inh	PC2	0.171675	2.15158e-07	2.73342e-05	TRUE	GOBP_GENERATION_OF_NEURONS	Inh-GxPC2	Cell state
c5_bp	GOBP_GENERATION_OF_NEURONS	Inh	PC5	0.213422	1.72429e-10	7.27384e-08	TRUE	GOBP_GENERATION_OF_NEURONS	Inh-GxPC5	Cell state
c5_bp	GOBP_GENERATION_OF_PRECURSOR_METABOLITES_AND_ENERGY	Ast	PC2	0.386467	4.22598e-10	1.52804e-07	TRUE	GOBP_GENERATION_OF_PRECURSOR_METABOLITES_AND_ENERGY	Ast-GxPC2	Cell state
c5_bp	GOBP_GENERATION_OF_PRECURSOR_METABOLITES_AND_ENERGY	Ast	PC4	0.268173	6.77953e-06	0.000432914	TRUE	GOBP_GENERATION_OF_PRECURSOR_METABOLITES_AND_ENERGY	Ast-GxPC4	Cell state
c5_bp	GOBP_GENERATION_OF_PRECURSOR_METABOLITES_AND_ENERGY	Ast	PC5	0.217062	0.000206218	0.00588203	TRUE	GOBP_GENERATION_OF_PRECURSOR_METABOLITES_AND_ENERGY	Ast-GxPC5	Cell state
c5_bp	GOBP_GENERATION_OF_PRECURSOR_METABOLITES_AND_ENERGY	Exc	PC1	0.417487	3.42331e-12	2.29879e-09	TRUE	GOBP_GENERATION_OF_PRECURSOR_METABOLITES_AND_ENERGY	Exc-GxPC1	Cell state
c5_bp	GOBP_GENERATION_OF_PRECURSOR_METABOLITES_AND_ENERGY	Exc	PC5	0.165563	0.00232153	0.0328142	TRUE	GOBP_GENERATION_OF_PRECURSOR_METABOLITES_AND_ENERGY	Exc-GxPC5	Cell state
c5_bp	GOBP_GENERATION_OF_PRECURSOR_METABOLITES_AND_ENERGY	OPC	PC5	0.218873	0.000547346	0.0115894	TRUE	GOBP_GENERATION_OF_PRECURSOR_METABOLITES_AND_ENERGY	OPC-GxPC5	Cell state
c5_bp	GOBP_GENERATION_OF_PRECURSOR_METABOLITES_AND_ENERGY	Inh	PC3	0.387745	6.88248e-11	3.19437e-08	TRUE	GOBP_GENERATION_OF_PRECURSOR_METABOLITES_AND_ENERGY	Inh-GxPC3	Cell state
c5_bp	GOBP_GENERATION_OF_PRECURSOR_METABOLITES_AND_ENERGY	Inh	PC4	0.342189	6.16378e-09	1.46966e-06	TRUE	GOBP_GENERATION_OF_PRECURSOR_METABOLITES_AND_ENERGY	Inh-GxPC4	Cell state
c5_bp	GOBP_GLAND_DEVELOPMENT	Mic	PC3	0.329153	0.000178315	0.00526684	TRUE	GOBP_GLAND_DEVELOPMENT	Mic-GxPC3	Cell state
c5_bp	GOBP_GLAND_DEVELOPMENT	Inh	PC5	0.203699	0.00179004	0.0272304	TRUE	GOBP_GLAND_DEVELOPMENT	Inh-GxPC5	Cell state
c5_bp	GOBP_GLIAL_CELL_DEVELOPMENT	Ast	PC4	0.413056	0.000188385	0.00548066	TRUE	GOBP_GLIAL_CELL_DEVELOPMENT	Ast-GxPC4	Cell state
c5_bp	GOBP_GLIAL_CELL_DEVELOPMENT	OPC	PC4	0.426326	0.000703991	0.013946	TRUE	GOBP_GLIAL_CELL_DEVELOPMENT	OPC-GxPC4	Cell state
c5_bp	GOBP_GLIAL_CELL_DIFFERENTIATION	Ast	PC4	0.264257	0.000768657	0.0147217	TRUE	GOBP_GLIAL_CELL_DIFFERENTIATION	Ast-GxPC4	Cell state
c5_bp	GOBP_GLIAL_CELL_DIFFERENTIATION	Oli	PC4	0.227923	0.00231403	0.032765	TRUE	GOBP_GLIAL_CELL_DIFFERENTIATION	Oli-GxPC4	Cell state
c5_bp	GOBP_GLIAL_CELL_DIFFERENTIATION	Exc	PC1	0.275542	0.000969448	0.017308	TRUE	GOBP_GLIAL_CELL_DIFFERENTIATION	Exc-GxPC1	Cell state
c5_bp	GOBP_GLIOGENESIS	Ast	PC4	0.235896	0.000641236	0.0130252	TRUE	GOBP_GLIOGENESIS	Ast-GxPC4	Cell state
c5_bp	GOBP_GLIOGENESIS	Oli	PC4	0.234612	0.000490777	0.0107873	TRUE	GOBP_GLIOGENESIS	Oli-GxPC4	Cell state
c5_bp	GOBP_GLIOGENESIS	Exc	PC1	0.212577	0.00250978	0.0346691	TRUE	GOBP_GLIOGENESIS	Exc-GxPC1	Cell state
c5_bp	GOBP_GLIOGENESIS	Exc	PC2	0.260304	0.000340556	0.00836868	TRUE	GOBP_GLIOGENESIS	Exc-GxPC2	Cell state
c5_bp	GOBP_GLUCOSE_METABOLIC_PROCESS	Ast	PC1	0.282986	0.00192256	0.0287545	TRUE	GOBP_GLUCOSE_METABOLIC_PROCESS	Ast-GxPC1	Cell state
c5_bp	GOBP_GLYCEROLIPID_METABOLIC_PROCESS	Oli	PC2	0.219645	0.000653712	0.0131638	TRUE	GOBP_GLYCEROLIPID_METABOLIC_PROCESS	Oli-GxPC2	Cell state
c5_bp	GOBP_GLYCEROPHOSPHOLIPID_BIOSYNTHETIC_PROCESS	Ast	PC3	0.225792	0.004164	0.0492233	TRUE	GOBP_GLYCEROPHOSPHOLIPID_BIOSYNTHETIC_PROCESS	Ast-GxPC3	Cell state
c5_bp	GOBP_GLYCEROPHOSPHOLIPID_METABOLIC_PROCESS	Oli	PC2	0.196594	0.00421857	0.0496629	TRUE	GOBP_GLYCEROPHOSPHOLIPID_METABOLIC_PROCESS	Oli-GxPC2	Cell state
c5_bp	GOBP_GLYCOPROTEIN_BIOSYNTHETIC_PROCESS	Ast	PC5	0.212171	0.00178095	0.0271325	TRUE	GOBP_GLYCOPROTEIN_BIOSYNTHETIC_PROCESS	Ast-GxPC5	Cell state
c5_bp	GOBP_GLYCOPROTEIN_BIOSYNTHETIC_PROCESS	Exc	PC2	0.250707	0.000132157	0.00424656	TRUE	GOBP_GLYCOPROTEIN_BIOSYNTHETIC_PROCESS	Exc-GxPC2	Cell state
c5_bp	GOBP_GLYCOPROTEIN_BIOSYNTHETIC_PROCESS	Inh	PC5	0.203433	0.00136143	0.0221327	TRUE	GOBP_GLYCOPROTEIN_BIOSYNTHETIC_PROCESS	Inh-GxPC5	Cell state
c5_bp	GOBP_GLYCOPROTEIN_METABOLIC_PROCESS	Ast	PC5	0.197784	0.00166293	0.0257008	TRUE	GOBP_GLYCOPROTEIN_METABOLIC_PROCESS	Ast-GxPC5	Cell state
c5_bp	GOBP_GLYCOPROTEIN_METABOLIC_PROCESS	Exc	PC2	0.221256	0.00027842	0.00727074	TRUE	GOBP_GLYCOPROTEIN_METABOLIC_PROCESS	Exc-GxPC2	Cell state
c5_bp	GOBP_GROWTH	Ast	PC1	0.167112	0.000201486	0.00579518	TRUE	GOBP_GROWTH	Ast-GxPC1	Cell state
c5_bp	GOBP_GROWTH	Ast	PC4	0.179085	6.61024e-05	0.00253205	TRUE	GOBP_GROWTH	Ast-GxPC4	Cell state
c5_bp	GOBP_GROWTH	Mic	PC3	0.167503	0.00292502	0.0386991	TRUE	GOBP_GROWTH	Mic-GxPC3	Cell state
c5_bp	GOBP_GROWTH	Oli	PC4	0.154118	0.000418161	0.00960166	TRUE	GOBP_GROWTH	Oli-GxPC4	Cell state
c5_bp	GOBP_GROWTH	Exc	PC2	0.204437	2.7898e-06	0.000218561	TRUE	GOBP_GROWTH	Exc-GxPC2	Cell state
c5_bp	GOBP_GROWTH	Inh	PC1	0.15194	0.000378603	0.00893534	TRUE	GOBP_GROWTH	Inh-GxPC1	Cell state
c5_bp	GOBP_G_PROTEIN_COUPLED_RECEPTOR_SIGNALING_PATHWAY	Ast	PC4	0.266638	1.24449e-05	0.000710913	TRUE	GOBP_G_PROTEIN_COUPLED_RECEPTOR_SIGNALING_PATHWAY	Ast-GxPC4	Cell state
c5_bp	GOBP_G_PROTEIN_COUPLED_RECEPTOR_SIGNALING_PATHWAY	Mic	PC3	0.232119	0.00304249	0.0399207	TRUE	GOBP_G_PROTEIN_COUPLED_RECEPTOR_SIGNALING_PATHWAY	Mic-GxPC3	Cell state
c5_bp	GOBP_G_PROTEIN_COUPLED_RECEPTOR_SIGNALING_PATHWAY	Oli	PC4	0.389247	1.44955e-09	4.25858e-07	TRUE	GOBP_G_PROTEIN_COUPLED_RECEPTOR_SIGNALING_PATHWAY	Oli-GxPC4	Cell state
c5_bp	GOBP_G_PROTEIN_COUPLED_RECEPTOR_SIGNALING_PATHWAY	Exc	PC2	0.417573	8.13262e-13	7.04199e-10	TRUE	GOBP_G_PROTEIN_COUPLED_RECEPTOR_SIGNALING_PATHWAY	Exc-GxPC2	Cell state
c5_bp	GOBP_G_PROTEIN_COUPLED_RECEPTOR_SIGNALING_PATHWAY	Inh	PC1	0.365963	1.96548e-10	8.18634e-08	TRUE	GOBP_G_PROTEIN_COUPLED_RECEPTOR_SIGNALING_PATHWAY	Inh-GxPC1	Cell state
c5_bp	GOBP_G_PROTEIN_COUPLED_RECEPTOR_SIGNALING_PATHWAY	Inh	PC2	0.403286	2.42343e-12	1.72398e-09	TRUE	GOBP_G_PROTEIN_COUPLED_RECEPTOR_SIGNALING_PATHWAY	Inh-GxPC2	Cell state
c5_bp	GOBP_G_PROTEIN_COUPLED_RECEPTOR_SIGNALING_PATHWAY	Inh	PC5	0.285131	2.39801e-07	2.96632e-05	TRUE	GOBP_G_PROTEIN_COUPLED_RECEPTOR_SIGNALING_PATHWAY	Inh-GxPC5	Cell state
c5_bp	GOBP_HEAD_DEVELOPMENT	Ast	PC4	0.2087	1.15997e-05	0.000679137	TRUE	GOBP_HEAD_DEVELOPMENT	Ast-GxPC4	Cell state
c5_bp	GOBP_HEAD_DEVELOPMENT	Oli	PC4	0.205382	1.38112e-05	0.000762487	TRUE	GOBP_HEAD_DEVELOPMENT	Oli-GxPC4	Cell state
c5_bp	GOBP_HEAD_DEVELOPMENT	Exc	PC2	0.204842	9.21241e-06	0.000563429	TRUE	GOBP_HEAD_DEVELOPMENT	Exc-GxPC2	Cell state
c5_bp	GOBP_HEAD_DEVELOPMENT	Inh	PC1	0.135393	0.00212521	0.0308464	TRUE	GOBP_HEAD_DEVELOPMENT	Inh-GxPC1	Cell state
c5_bp	GOBP_HEAD_DEVELOPMENT	Inh	PC2	0.160911	0.000309977	0.00787449	TRUE	GOBP_HEAD_DEVELOPMENT	Inh-GxPC2	Cell state
c5_bp	GOBP_HEAD_DEVELOPMENT	Inh	PC5	0.142969	0.00110004	0.0188324	TRUE	GOBP_HEAD_DEVELOPMENT	Inh-GxPC5	Cell state
c5_bp	GOBP_HEART_DEVELOPMENT	Mic	PC3	0.230017	0.00120942	0.0201902	TRUE	GOBP_HEART_DEVELOPMENT	Mic-GxPC3	Cell state
c5_bp	GOBP_HEART_DEVELOPMENT	Mic	PC4	0.198862	0.00414093	0.0490009	TRUE	GOBP_HEART_DEVELOPMENT	Mic-GxPC4	Cell state
c5_bp	GOBP_HEART_DEVELOPMENT	Oli	PC4	0.218738	0.000123882	0.00406307	TRUE	GOBP_HEART_DEVELOPMENT	Oli-GxPC4	Cell state
c5_bp	GOBP_HEART_DEVELOPMENT	Exc	PC2	0.354355	5.60372e-10	1.88148e-07	TRUE	GOBP_HEART_DEVELOPMENT	Exc-GxPC2	Cell state
c5_bp	GOBP_HEART_DEVELOPMENT	Exc	PC4	0.191195	0.000372226	0.00885591	TRUE	GOBP_HEART_DEVELOPMENT	Exc-GxPC4	Cell state
c5_bp	GOBP_HEART_DEVELOPMENT	Inh	PC1	0.169476	0.00143809	0.0230104	TRUE	GOBP_HEART_DEVELOPMENT	Inh-GxPC1	Cell state
c5_bp	GOBP_HEART_MORPHOGENESIS	Exc	PC2	0.369504	3.85876e-05	0.00165109	TRUE	GOBP_HEART_MORPHOGENESIS	Exc-GxPC2	Cell state
c5_bp	GOBP_HEART_MORPHOGENESIS	Exc	PC4	0.244136	0.00378461	0.0461389	TRUE	GOBP_HEART_MORPHOGENESIS	Exc-GxPC4	Cell state
c5_bp	GOBP_HEART_MORPHOGENESIS	Inh	PC1	0.240461	0.00402687	0.0481643	TRUE	GOBP_HEART_MORPHOGENESIS	Inh-GxPC1	Cell state
c5_bp	GOBP_HEART_PROCESS	Oli	PC4	0.529469	4.32958e-08	7.45866e-06	TRUE	GOBP_HEART_PROCESS	Oli-GxPC4	Cell state
c5_bp	GOBP_HEART_PROCESS	Exc	PC1	0.236181	0.00366021	0.0451408	TRUE	GOBP_HEART_PROCESS	Exc-GxPC1	Cell state
c5_bp	GOBP_HEART_PROCESS	Inh	PC1	0.351822	6.07218e-05	0.0023589	TRUE	GOBP_HEART_PROCESS	Inh-GxPC1	Cell state
c5_bp	GOBP_HEMOPOIESIS	Mic	PC3	0.199955	0.00013353	0.00427403	TRUE	GOBP_HEMOPOIESIS	Mic-GxPC3	Cell state
c5_bp	GOBP_HEMOPOIESIS	Mic	PC4	0.153879	0.00234691	0.0330435	TRUE	GOBP_HEMOPOIESIS	Mic-GxPC4	Cell state
c5_bp	GOBP_HEMOPOIESIS	Oli	PC3	0.146083	0.00160543	0.0250356	TRUE	GOBP_HEMOPOIESIS	Oli-GxPC3	Cell state
c5_bp	GOBP_HEMOSTASIS	Ast	PC1	0.372795	0.000444657	0.0100557	TRUE	GOBP_HEMOSTASIS	Ast-GxPC1	Cell state
c5_bp	GOBP_HEMOSTASIS	Ast	PC4	0.307959	0.00242884	0.0338494	TRUE	GOBP_HEMOSTASIS	Ast-GxPC4	Cell state
c5_bp	GOBP_HEMOSTASIS	Mic	PC3	0.368921	0.00148198	0.0235798	TRUE	GOBP_HEMOSTASIS	Mic-GxPC3	Cell state
c5_bp	GOBP_HEMOSTASIS	Exc	PC2	0.458529	1.61681e-05	0.000865035	TRUE	GOBP_HEMOSTASIS	Exc-GxPC2	Cell state
c5_bp	GOBP_HEMOSTASIS	OPC	PC1	0.33403	0.00365373	0.0450947	TRUE	GOBP_HEMOSTASIS	OPC-GxPC1	Cell state
c5_bp	GOBP_HINDBRAIN_DEVELOPMENT	Exc	PC2	0.295454	0.00309036	0.0403169	TRUE	GOBP_HINDBRAIN_DEVELOPMENT	Exc-GxPC2	Cell state
c5_bp	GOBP_HOMEOSTASIS_OF_NUMBER_OF_CELLS	Oli	PC3	0.282515	0.000228756	0.00629346	TRUE	GOBP_HOMEOSTASIS_OF_NUMBER_OF_CELLS	Oli-GxPC3	Cell state
c5_bp	GOBP_HOMEOSTATIC_PROCESS	Ast	PC2	0.109616	0.00107715	0.0185368	TRUE	GOBP_HOMEOSTATIC_PROCESS	Ast-GxPC2	Cell state
c5_bp	GOBP_HOMEOSTATIC_PROCESS	Ast	PC4	0.15682	6.06383e-06	0.000398252	TRUE	GOBP_HOMEOSTATIC_PROCESS	Ast-GxPC4	Cell state
c5_bp	GOBP_HOMEOSTATIC_PROCESS	Ast	PC5	0.121154	0.000362943	0.00874892	TRUE	GOBP_HOMEOSTATIC_PROCESS	Ast-GxPC5	Cell state
c5_bp	GOBP_HOMEOSTATIC_PROCESS	Mic	PC3	0.183713	2.88976e-05	0.00133172	TRUE	GOBP_HOMEOSTATIC_PROCESS	Mic-GxPC3	Cell state
c5_bp	GOBP_HOMEOSTATIC_PROCESS	Oli	PC4	0.130608	0.000149014	0.00460823	TRUE	GOBP_HOMEOSTATIC_PROCESS	Oli-GxPC4	Cell state
c5_bp	GOBP_HOMEOSTATIC_PROCESS	Exc	PC1	0.0937714	0.00322355	0.0414996	TRUE	GOBP_HOMEOSTATIC_PROCESS	Exc-GxPC1	Cell state
c5_bp	GOBP_HOMEOSTATIC_PROCESS	Exc	PC2	0.128639	0.000106451	0.00362595	TRUE	GOBP_HOMEOSTATIC_PROCESS	Exc-GxPC2	Cell state
c5_bp	GOBP_HOMEOSTATIC_PROCESS	Exc	PC4	0.106311	0.00108312	0.0186105	TRUE	GOBP_HOMEOSTATIC_PROCESS	Exc-GxPC4	Cell state
c5_bp	GOBP_HOMEOSTATIC_PROCESS	Inh	PC1	0.103713	0.00146649	0.0233913	TRUE	GOBP_HOMEOSTATIC_PROCESS	Inh-GxPC1	Cell state
c5_bp	GOBP_HORMONE_MEDIATED_SIGNALING_PATHWAY	Mic	PC4	0.374224	0.000755884	0.014596	TRUE	GOBP_HORMONE_MEDIATED_SIGNALING_PATHWAY	Mic-GxPC4	Cell state
c5_bp	GOBP_HORMONE_TRANSPORT	Exc	PC2	0.269374	0.00040959	0.00945102	TRUE	GOBP_HORMONE_TRANSPORT	Exc-GxPC2	Cell state
c5_bp	GOBP_HORMONE_TRANSPORT	Inh	PC1	0.232806	0.00163518	0.0253314	TRUE	GOBP_HORMONE_TRANSPORT	Inh-GxPC1	Cell state
c5_bp	GOBP_HORMONE_TRANSPORT	Inh	PC2	0.278093	0.000215788	0.00603387	TRUE	GOBP_HORMONE_TRANSPORT	Inh-GxPC2	Cell state
c5_bp	GOBP_HORMONE_TRANSPORT	Inh	PC5	0.262475	0.000460388	0.0103192	TRUE	GOBP_HORMONE_TRANSPORT	Inh-GxPC5	Cell state
c5_bp	GOBP_IMMUNE_EFFECTOR_PROCESS	Mic	PC1	0.208072	0.00142994	0.022918	TRUE	GOBP_IMMUNE_EFFECTOR_PROCESS	Mic-GxPC1	Cell state
c5_bp	GOBP_IMMUNE_EFFECTOR_PROCESS	Mic	PC3	0.289132	2.22227e-05	0.0010865	TRUE	GOBP_IMMUNE_EFFECTOR_PROCESS	Mic-GxPC3	Cell state
c5_bp	GOBP_IMMUNE_EFFECTOR_PROCESS	Mic	PC5	0.194286	0.00271232	0.0366841	TRUE	GOBP_IMMUNE_EFFECTOR_PROCESS	Mic-GxPC5	Cell state
c5_bp	GOBP_IMMUNE_EFFECTOR_PROCESS	Exc	PC2	0.188719	0.00259539	0.0354759	TRUE	GOBP_IMMUNE_EFFECTOR_PROCESS	Exc-GxPC2	Cell state
c5_bp	GOBP_IMMUNE_RESPONSE_REGULATING_CELL_SURFACE_RECEPTOR_SIGNALING_PATHWAY	Mic	PC3	0.333827	3.85534e-05	0.00165109	TRUE	GOBP_IMMUNE_RESPONSE_REGULATING_CELL_SURFACE_RECEPTOR_SIGNALING_PATHWAY	Mic-GxPC3	Cell state
c5_bp	GOBP_IMMUNE_RESPONSE_REGULATING_CELL_SURFACE_RECEPTOR_SIGNALING_PATHWAY	Mic	PC4	0.244066	0.00161364	0.0250923	TRUE	GOBP_IMMUNE_RESPONSE_REGULATING_CELL_SURFACE_RECEPTOR_SIGNALING_PATHWAY	Mic-GxPC4	Cell state
c5_bp	GOBP_IMMUNE_RESPONSE_REGULATING_CELL_SURFACE_RECEPTOR_SIGNALING_PATHWAY	Mic	PC5	0.251206	0.001264	0.0208893	TRUE	GOBP_IMMUNE_RESPONSE_REGULATING_CELL_SURFACE_RECEPTOR_SIGNALING_PATHWAY	Mic-GxPC5	Cell state
c5_bp	GOBP_IMMUNE_RESPONSE_REGULATING_CELL_SURFACE_RECEPTOR_SIGNALING_PATHWAY	OPC	PC2	0.292747	0.00167809	0.0258744	TRUE	GOBP_IMMUNE_RESPONSE_REGULATING_CELL_SURFACE_RECEPTOR_SIGNALING_PATHWAY	OPC-GxPC2	Cell state
c5_bp	GOBP_IMMUNE_RESPONSE_REGULATING_SIGNALING_PATHWAY	Mic	PC3	0.198041	0.00163383	0.0253225	TRUE	GOBP_IMMUNE_RESPONSE_REGULATING_SIGNALING_PATHWAY	Mic-GxPC3	Cell state
c5_bp	GOBP_IMMUNE_RESPONSE_REGULATING_SIGNALING_PATHWAY	Mic	PC4	0.179058	0.00378197	0.0461238	TRUE	GOBP_IMMUNE_RESPONSE_REGULATING_SIGNALING_PATHWAY	Mic-GxPC4	Cell state
c5_bp	GOBP_IMMUNE_RESPONSE_REGULATING_SIGNALING_PATHWAY	OPC	PC2	0.236654	0.00114627	0.0193519	TRUE	GOBP_IMMUNE_RESPONSE_REGULATING_SIGNALING_PATHWAY	OPC-GxPC2	Cell state
c5_bp	GOBP_IMPORT_ACROSS_PLASMA_MEMBRANE	Mic	PC3	0.513828	0.000759135	0.0146361	TRUE	GOBP_IMPORT_ACROSS_PLASMA_MEMBRANE	Mic-GxPC3	Cell state
c5_bp	GOBP_IMPORT_ACROSS_PLASMA_MEMBRANE	Exc	PC2	0.323003	0.000760069	0.0146361	TRUE	GOBP_IMPORT_ACROSS_PLASMA_MEMBRANE	Exc-GxPC2	Cell state
c5_bp	GOBP_IMPORT_INTO_CELL	Ast	PC4	0.201782	1.21639e-05	0.000699769	TRUE	GOBP_IMPORT_INTO_CELL	Ast-GxPC4	Cell state
c5_bp	GOBP_IMPORT_INTO_CELL	Mic	PC3	0.270943	4.95094e-07	5.43019e-05	TRUE	GOBP_IMPORT_INTO_CELL	Mic-GxPC3	Cell state
c5_bp	GOBP_IMPORT_INTO_CELL	Oli	PC4	0.157101	0.000394429	0.00921754	TRUE	GOBP_IMPORT_INTO_CELL	Oli-GxPC4	Cell state
c5_bp	GOBP_IMPORT_INTO_CELL	Exc	PC2	0.230806	2.06963e-07	2.66012e-05	TRUE	GOBP_IMPORT_INTO_CELL	Exc-GxPC2	Cell state
c5_bp	GOBP_IMPORT_INTO_CELL	Inh	PC1	0.230369	2.55482e-07	3.09058e-05	TRUE	GOBP_IMPORT_INTO_CELL	Inh-GxPC1	Cell state
c5_bp	GOBP_IMPORT_INTO_CELL	Inh	PC4	0.13718	0.00105321	0.0181997	TRUE	GOBP_IMPORT_INTO_CELL	Inh-GxPC4	Cell state
c5_bp	GOBP_IMPORT_INTO_CELL	Inh	PC5	0.148131	0.000493165	0.01082	TRUE	GOBP_IMPORT_INTO_CELL	Inh-GxPC5	Cell state
c5_bp	GOBP_IMPORT_INTO_NUCLEUS	Oli	PC5	0.287132	0.00125163	0.0207369	TRUE	GOBP_IMPORT_INTO_NUCLEUS	Oli-GxPC5	Cell state
c5_bp	GOBP_INFLAMMATORY_RESPONSE	Ast	PC4	0.23101	6.98808e-05	0.00262484	TRUE	GOBP_INFLAMMATORY_RESPONSE	Ast-GxPC4	Cell state
c5_bp	GOBP_INFLAMMATORY_RESPONSE	Ast	PC5	0.172158	0.00223658	0.0319828	TRUE	GOBP_INFLAMMATORY_RESPONSE	Ast-GxPC5	Cell state
c5_bp	GOBP_INFLAMMATORY_RESPONSE	Mic	PC3	0.370346	1.29215e-08	2.72545e-06	TRUE	GOBP_INFLAMMATORY_RESPONSE	Mic-GxPC3	Cell state
c5_bp	GOBP_INFLAMMATORY_RESPONSE	Mic	PC4	0.238673	0.0001142	0.00379943	TRUE	GOBP_INFLAMMATORY_RESPONSE	Mic-GxPC4	Cell state
c5_bp	GOBP_INFLAMMATORY_RESPONSE	OPC	PC2	0.182147	0.00320359	0.0413701	TRUE	GOBP_INFLAMMATORY_RESPONSE	OPC-GxPC2	Cell state
c5_bp	GOBP_INNATE_IMMUNE_RESPONSE	Oli	PC5	0.181733	0.000318025	0.00801247	TRUE	GOBP_INNATE_IMMUNE_RESPONSE	Oli-GxPC5	Cell state
c5_bp	GOBP_INORGANIC_ANION_TRANSPORT	Oli	PC4	0.444212	0.000370765	0.00883665	TRUE	GOBP_INORGANIC_ANION_TRANSPORT	Oli-GxPC4	Cell state
c5_bp	GOBP_INORGANIC_ION_HOMEOSTASIS	Ast	PC2	0.167277	0.00421521	0.0496589	TRUE	GOBP_INORGANIC_ION_HOMEOSTASIS	Ast-GxPC2	Cell state
c5_bp	GOBP_INORGANIC_ION_HOMEOSTASIS	Ast	PC4	0.202215	0.000745168	0.014457	TRUE	GOBP_INORGANIC_ION_HOMEOSTASIS	Ast-GxPC4	Cell state
c5_bp	GOBP_INORGANIC_ION_HOMEOSTASIS	Ast	PC5	0.173647	0.0030947	0.0403438	TRUE	GOBP_INORGANIC_ION_HOMEOSTASIS	Ast-GxPC5	Cell state
c5_bp	GOBP_INORGANIC_ION_HOMEOSTASIS	Mic	PC3	0.304836	0.00014881	0.00460624	TRUE	GOBP_INORGANIC_ION_HOMEOSTASIS	Mic-GxPC3	Cell state
c5_bp	GOBP_INORGANIC_ION_HOMEOSTASIS	Oli	PC4	0.257699	4.28246e-05	0.0017882	TRUE	GOBP_INORGANIC_ION_HOMEOSTASIS	Oli-GxPC4	Cell state
c5_bp	GOBP_INORGANIC_ION_HOMEOSTASIS	Exc	PC2	0.228786	0.000155533	0.00474737	TRUE	GOBP_INORGANIC_ION_HOMEOSTASIS	Exc-GxPC2	Cell state
c5_bp	GOBP_INORGANIC_ION_HOMEOSTASIS	Exc	PC4	0.194197	0.00105773	0.0182408	TRUE	GOBP_INORGANIC_ION_HOMEOSTASIS	Exc-GxPC4	Cell state
c5_bp	GOBP_INORGANIC_ION_HOMEOSTASIS	Inh	PC1	0.213137	0.000320246	0.0080438	TRUE	GOBP_INORGANIC_ION_HOMEOSTASIS	Inh-GxPC1	Cell state
c5_bp	GOBP_INORGANIC_ION_HOMEOSTASIS	Inh	PC4	0.174242	0.00212162	0.0308346	TRUE	GOBP_INORGANIC_ION_HOMEOSTASIS	Inh-GxPC4	Cell state
c5_bp	GOBP_INORGANIC_ION_HOMEOSTASIS	Inh	PC5	0.180448	0.00164812	0.0255078	TRUE	GOBP_INORGANIC_ION_HOMEOSTASIS	Inh-GxPC5	Cell state
c5_bp	GOBP_INSULIN_SECRETION	Exc	PC2	0.315011	0.000389515	0.00912864	TRUE	GOBP_INSULIN_SECRETION	Exc-GxPC2	Cell state
c5_bp	GOBP_INSULIN_SECRETION	Inh	PC5	0.277532	0.00133647	0.0218348	TRUE	GOBP_INSULIN_SECRETION	Inh-GxPC5	Cell state
c5_bp	GOBP_INTRACELLULAR_PROTEIN_TRANSPORT	Oli	PC5	0.148853	0.0006149	0.0126296	TRUE	GOBP_INTRACELLULAR_PROTEIN_TRANSPORT	Oli-GxPC5	Cell state
c5_bp	GOBP_INTRACELLULAR_RECEPTOR_SIGNALING_PATHWAY	Mic	PC4	0.224997	0.00221337	0.031751	TRUE	GOBP_INTRACELLULAR_RECEPTOR_SIGNALING_PATHWAY	Mic-GxPC4	Cell state
c5_bp	GOBP_INTRACELLULAR_RECEPTOR_SIGNALING_PATHWAY	Oli	PC5	0.221612	0.00080929	0.0152689	TRUE	GOBP_INTRACELLULAR_RECEPTOR_SIGNALING_PATHWAY	Oli-GxPC5	Cell state
c5_bp	GOBP_INTRACELLULAR_SIGNALING_CASSETTE	Ast	PC1	0.118239	0.0002608	0.00694286	TRUE	GOBP_INTRACELLULAR_SIGNALING_CASSETTE	Ast-GxPC1	Cell state
c5_bp	GOBP_INTRACELLULAR_SIGNALING_CASSETTE	Ast	PC3	0.125237	0.000110571	0.00372387	TRUE	GOBP_INTRACELLULAR_SIGNALING_CASSETTE	Ast-GxPC3	Cell state
c5_bp	GOBP_INTRACELLULAR_SIGNALING_CASSETTE	Ast	PC4	0.122873	0.000138708	0.00439253	TRUE	GOBP_INTRACELLULAR_SIGNALING_CASSETTE	Ast-GxPC4	Cell state
c5_bp	GOBP_INTRACELLULAR_SIGNALING_CASSETTE	Ast	PC5	0.115502	0.000323045	0.00809557	TRUE	GOBP_INTRACELLULAR_SIGNALING_CASSETTE	Ast-GxPC5	Cell state
c5_bp	GOBP_INTRACELLULAR_SIGNALING_CASSETTE	Mic	PC3	0.222907	2.52849e-08	4.67401e-06	TRUE	GOBP_INTRACELLULAR_SIGNALING_CASSETTE	Mic-GxPC3	Cell state
c5_bp	GOBP_INTRACELLULAR_SIGNALING_CASSETTE	Mic	PC4	0.137003	0.00034796	0.00849984	TRUE	GOBP_INTRACELLULAR_SIGNALING_CASSETTE	Mic-GxPC4	Cell state
c5_bp	GOBP_INTRACELLULAR_SIGNALING_CASSETTE	Mic	PC5	0.110901	0.00302888	0.0398013	TRUE	GOBP_INTRACELLULAR_SIGNALING_CASSETTE	Mic-GxPC5	Cell state
c5_bp	GOBP_INTRACELLULAR_SIGNALING_CASSETTE	Oli	PC4	0.155939	1.83079e-06	0.000156876	TRUE	GOBP_INTRACELLULAR_SIGNALING_CASSETTE	Oli-GxPC4	Cell state
c5_bp	GOBP_INTRACELLULAR_SIGNALING_CASSETTE	Exc	PC2	0.229753	1.38149e-12	1.0823e-09	TRUE	GOBP_INTRACELLULAR_SIGNALING_CASSETTE	Exc-GxPC2	Cell state
c5_bp	GOBP_INTRACELLULAR_SIGNALING_CASSETTE	Exc	PC4	0.121961	8.68678e-05	0.00311362	TRUE	GOBP_INTRACELLULAR_SIGNALING_CASSETTE	Exc-GxPC4	Cell state
c5_bp	GOBP_INTRACELLULAR_SIGNALING_CASSETTE	OPC	PC2	0.12397	0.000409161	0.00944773	TRUE	GOBP_INTRACELLULAR_SIGNALING_CASSETTE	OPC-GxPC2	Cell state
c5_bp	GOBP_INTRACELLULAR_SIGNALING_CASSETTE	Inh	PC1	0.169284	1.3774e-07	1.88058e-05	TRUE	GOBP_INTRACELLULAR_SIGNALING_CASSETTE	Inh-GxPC1	Cell state
c5_bp	GOBP_INTRACELLULAR_SIGNALING_CASSETTE	Inh	PC2	0.175946	3.54832e-08	6.2771e-06	TRUE	GOBP_INTRACELLULAR_SIGNALING_CASSETTE	Inh-GxPC2	Cell state
c5_bp	GOBP_INTRACELLULAR_SIGNALING_CASSETTE	Inh	PC5	0.106023	0.000515016	0.0110954	TRUE	GOBP_INTRACELLULAR_SIGNALING_CASSETTE	Inh-GxPC5	Cell state
c5_bp	GOBP_INTRACELLULAR_TRANSPORT	Oli	PC5	0.129753	5.84039e-05	0.00227962	TRUE	GOBP_INTRACELLULAR_TRANSPORT	Oli-GxPC5	Cell state
c5_bp	GOBP_INTRINSIC_APOPTOTIC_SIGNALING_PATHWAY	Ast	PC2	0.211494	0.0027727	0.0372836	TRUE	GOBP_INTRINSIC_APOPTOTIC_SIGNALING_PATHWAY	Ast-GxPC2	Cell state
c5_bp	GOBP_INTRINSIC_APOPTOTIC_SIGNALING_PATHWAY	Ast	PC4	0.271109	0.000214079	0.00600516	TRUE	GOBP_INTRINSIC_APOPTOTIC_SIGNALING_PATHWAY	Ast-GxPC4	Cell state
c5_bp	GOBP_INTRINSIC_APOPTOTIC_SIGNALING_PATHWAY	Mic	PC1	0.315081	0.000262336	0.00697245	TRUE	GOBP_INTRINSIC_APOPTOTIC_SIGNALING_PATHWAY	Mic-GxPC1	Cell state
c5_bp	GOBP_INTRINSIC_APOPTOTIC_SIGNALING_PATHWAY	Mic	PC3	0.269272	0.00142645	0.0228845	TRUE	GOBP_INTRINSIC_APOPTOTIC_SIGNALING_PATHWAY	Mic-GxPC3	Cell state
c5_bp	GOBP_INTRINSIC_APOPTOTIC_SIGNALING_PATHWAY	Inh	PC3	0.272022	0.000109994	0.00371213	TRUE	GOBP_INTRINSIC_APOPTOTIC_SIGNALING_PATHWAY	Inh-GxPC3	Cell state
c5_bp	GOBP_IN_UTERO_EMBRYONIC_DEVELOPMENT	Oli	PC3	0.19275	0.00247206	0.0343209	TRUE	GOBP_IN_UTERO_EMBRYONIC_DEVELOPMENT	Oli-GxPC3	Cell state
c5_bp	GOBP_IN_UTERO_EMBRYONIC_DEVELOPMENT	Exc	PC2	0.176642	0.00391658	0.0472939	TRUE	GOBP_IN_UTERO_EMBRYONIC_DEVELOPMENT	Exc-GxPC2	Cell state
c5_bp	GOBP_KIDNEY_EPITHELIUM_DEVELOPMENT	Inh	PC1	0.347101	0.00204881	0.0300285	TRUE	GOBP_KIDNEY_EPITHELIUM_DEVELOPMENT	Inh-GxPC1	Cell state
c5_bp	GOBP_KIDNEY_EPITHELIUM_DEVELOPMENT	Inh	PC2	0.366455	0.00115191	0.0194272	TRUE	GOBP_KIDNEY_EPITHELIUM_DEVELOPMENT	Inh-GxPC2	Cell state
c5_bp	GOBP_LEARNING	Oli	PC4	0.451445	1.27688e-05	0.000720661	TRUE	GOBP_LEARNING	Oli-GxPC4	Cell state
c5_bp	GOBP_LEARNING	Inh	PC1	0.381462	6.96233e-05	0.00261815	TRUE	GOBP_LEARNING	Inh-GxPC1	Cell state
c5_bp	GOBP_LEARNING	Inh	PC5	0.279925	0.00221651	0.031751	TRUE	GOBP_LEARNING	Inh-GxPC5	Cell state
c5_bp	GOBP_LEUKOCYTE_CELL_CELL_ADHESION	Mic	PC3	0.306325	0.000139186	0.00439517	TRUE	GOBP_LEUKOCYTE_CELL_CELL_ADHESION	Mic-GxPC3	Cell state
c5_bp	GOBP_LEUKOCYTE_CHEMOTAXIS	Exc	PC2	0.524533	5.59339e-06	0.00037256	TRUE	GOBP_LEUKOCYTE_CHEMOTAXIS	Exc-GxPC2	Cell state
c5_bp	GOBP_LEUKOCYTE_CHEMOTAXIS	OPC	PC4	0.357163	0.00382104	0.0465313	TRUE	GOBP_LEUKOCYTE_CHEMOTAXIS	OPC-GxPC4	Cell state
c5_bp	GOBP_LEUKOCYTE_CHEMOTAXIS	OPC	PC5	0.430249	0.00075422	0.014581	TRUE	GOBP_LEUKOCYTE_CHEMOTAXIS	OPC-GxPC5	Cell state
c5_bp	GOBP_LEUKOCYTE_CHEMOTAXIS	Inh	PC1	0.560293	2.7883e-06	0.000218561	TRUE	GOBP_LEUKOCYTE_CHEMOTAXIS	Inh-GxPC1	Cell state
c5_bp	GOBP_LEUKOCYTE_CHEMOTAXIS	Inh	PC2	0.372048	0.000724069	0.0142068	TRUE	GOBP_LEUKOCYTE_CHEMOTAXIS	Inh-GxPC2	Cell state
c5_bp	GOBP_LEUKOCYTE_CHEMOTAXIS	Inh	PC5	0.306887	0.00370809	0.0455096	TRUE	GOBP_LEUKOCYTE_CHEMOTAXIS	Inh-GxPC5	Cell state
c5_bp	GOBP_LEUKOCYTE_DIFFERENTIATION	Mic	PC3	0.264251	4.20607e-05	0.00176301	TRUE	GOBP_LEUKOCYTE_DIFFERENTIATION	Mic-GxPC3	Cell state
c5_bp	GOBP_LEUKOCYTE_DIFFERENTIATION	Mic	PC4	0.185359	0.00253787	0.0349106	TRUE	GOBP_LEUKOCYTE_DIFFERENTIATION	Mic-GxPC4	Cell state
c5_bp	GOBP_LEUKOCYTE_DIFFERENTIATION	Oli	PC3	0.226699	0.000232961	0.00638248	TRUE	GOBP_LEUKOCYTE_DIFFERENTIATION	Oli-GxPC3	Cell state
c5_bp	GOBP_LEUKOCYTE_MEDIATED_IMMUNITY	Mic	PC1	0.300508	0.000319818	0.0080422	TRUE	GOBP_LEUKOCYTE_MEDIATED_IMMUNITY	Mic-GxPC1	Cell state
c5_bp	GOBP_LEUKOCYTE_MEDIATED_IMMUNITY	Mic	PC3	0.309995	0.000224011	0.00620403	TRUE	GOBP_LEUKOCYTE_MEDIATED_IMMUNITY	Mic-GxPC3	Cell state
c5_bp	GOBP_LEUKOCYTE_MEDIATED_IMMUNITY	Mic	PC5	0.284645	0.000608978	0.0125472	TRUE	GOBP_LEUKOCYTE_MEDIATED_IMMUNITY	Mic-GxPC5	Cell state
c5_bp	GOBP_LEUKOCYTE_MIGRATION	Exc	PC2	0.435356	2.50838e-07	3.05302e-05	TRUE	GOBP_LEUKOCYTE_MIGRATION	Exc-GxPC2	Cell state
c5_bp	GOBP_LEUKOCYTE_MIGRATION	Exc	PC4	0.318565	8.38325e-05	0.00303457	TRUE	GOBP_LEUKOCYTE_MIGRATION	Exc-GxPC4	Cell state
c5_bp	GOBP_LEUKOCYTE_MIGRATION	OPC	PC4	0.279827	0.00252431	0.0347835	TRUE	GOBP_LEUKOCYTE_MIGRATION	OPC-GxPC4	Cell state
c5_bp	GOBP_LEUKOCYTE_MIGRATION	OPC	PC5	0.324702	0.000605153	0.0124918	TRUE	GOBP_LEUKOCYTE_MIGRATION	OPC-GxPC5	Cell state
c5_bp	GOBP_LEUKOCYTE_MIGRATION	Inh	PC1	0.433206	6.88711e-07	7.05961e-05	TRUE	GOBP_LEUKOCYTE_MIGRATION	Inh-GxPC1	Cell state
c5_bp	GOBP_LEUKOCYTE_MIGRATION	Inh	PC2	0.234582	0.00304017	0.0399178	TRUE	GOBP_LEUKOCYTE_MIGRATION	Inh-GxPC2	Cell state
c5_bp	GOBP_LEUKOCYTE_MIGRATION	Inh	PC5	0.223986	0.00403254	0.0481797	TRUE	GOBP_LEUKOCYTE_MIGRATION	Inh-GxPC5	Cell state
c5_bp	GOBP_LEUKOCYTE_PROLIFERATION	Mic	PC4	0.255505	0.00366952	0.045201	TRUE	GOBP_LEUKOCYTE_PROLIFERATION	Mic-GxPC4	Cell state
c5_bp	GOBP_LIPID_BIOSYNTHETIC_PROCESS	Ast	PC1	0.178476	0.000317759	0.00801192	TRUE	GOBP_LIPID_BIOSYNTHETIC_PROCESS	Ast-GxPC1	Cell state
c5_bp	GOBP_LIPID_BIOSYNTHETIC_PROCESS	Ast	PC3	0.168478	0.000572095	0.0119141	TRUE	GOBP_LIPID_BIOSYNTHETIC_PROCESS	Ast-GxPC3	Cell state
c5_bp	GOBP_LIPID_BIOSYNTHETIC_PROCESS	Ast	PC4	0.137688	0.00377692	0.0460963	TRUE	GOBP_LIPID_BIOSYNTHETIC_PROCESS	Ast-GxPC4	Cell state
c5_bp	GOBP_LIPID_BIOSYNTHETIC_PROCESS	Oli	PC2	0.162037	0.000860185	0.0159394	TRUE	GOBP_LIPID_BIOSYNTHETIC_PROCESS	Oli-GxPC2	Cell state
c5_bp	GOBP_LIPID_BIOSYNTHETIC_PROCESS	Oli	PC5	0.192099	8.0795e-05	0.00294731	TRUE	GOBP_LIPID_BIOSYNTHETIC_PROCESS	Oli-GxPC5	Cell state
c5_bp	GOBP_LIPID_LOCALIZATION	Ast	PC1	0.336284	1.58885e-06	0.000141296	TRUE	GOBP_LIPID_LOCALIZATION	Ast-GxPC1	Cell state
c5_bp	GOBP_LIPID_LOCALIZATION	Ast	PC3	0.225429	0.000700326	0.0138984	TRUE	GOBP_LIPID_LOCALIZATION	Ast-GxPC3	Cell state
