## Supplementary tables for "Single-Cell Gene Expression Heritability Informed by Genotype × Cell-Context Interactions" (part 2 of 3)

### Sheet: GeneSet_enrichment (continued)
Supplementary Table 8 | Gene-set enrichment of main genetic and G×Cell-State heritability. Enrichment across ROS/MAP brain cell types (Fig. 5a,b) from logistic regression of gene-set membership on rank-normalized heritability estimates, adjusted for mean expression and, for G×PC components, for the corresponding main genetic heritability (Methods). Only significant enrichments (FDR < 0.05) are listed. Gene sets were from MSigDB v2024.1 and contained 10–500 genes. Columns: MSigDB collection (set: h_all, Hallmark; c2_reactome; c2_kegg_legacy; c5_bp, c5_cc and c5_mf, Gene Ontology biological process, cellular component and molecular function; c8_all, cell-type signatures); gene set (sub_set; text repeats the gene-set name); cell type; component (PCs: G, main genetic; PC1–PC5, G×PC1–5); regression coefficient (beta); P value (p); adjusted P value (p.adj); sig (TRUE for all listed enrichments); model (cell type and component); and group (Cell state).
c5_bp	GOBP_LIPID_LOCALIZATION	Oli	PC2	0.184633	0.003922	0.0473403	TRUE	GOBP_LIPID_LOCALIZATION	Oli-GxPC2	Cell state
c5_bp	GOBP_LIPID_LOCALIZATION	OPC	PC3	0.217275	0.00295574	0.0389842	TRUE	GOBP_LIPID_LOCALIZATION	OPC-GxPC3	Cell state
c5_bp	GOBP_LIPID_LOCALIZATION	Inh	PC2	0.204354	0.00112062	0.0190323	TRUE	GOBP_LIPID_LOCALIZATION	Inh-GxPC2	Cell state
c5_bp	GOBP_LIPID_METABOLIC_PROCESS	Ast	PC1	0.127587	0.000637852	0.0129795	TRUE	GOBP_LIPID_METABOLIC_PROCESS	Ast-GxPC1	Cell state
c5_bp	GOBP_LIPID_METABOLIC_PROCESS	Oli	PC3	0.129146	0.000453923	0.0102091	TRUE	GOBP_LIPID_METABOLIC_PROCESS	Oli-GxPC3	Cell state
c5_bp	GOBP_LOCALIZATION_WITHIN_MEMBRANE	Oli	PC4	0.194623	1.87728e-05	0.000964414	TRUE	GOBP_LOCALIZATION_WITHIN_MEMBRANE	Oli-GxPC4	Cell state
c5_bp	GOBP_LOCALIZATION_WITHIN_MEMBRANE	Exc	PC3	0.160668	0.000240902	0.00654014	TRUE	GOBP_LOCALIZATION_WITHIN_MEMBRANE	Exc-GxPC3	Cell state
c5_bp	GOBP_LOCOMOTION	Ast	PC1	0.147921	0.00040876	0.00944773	TRUE	GOBP_LOCOMOTION	Ast-GxPC1	Cell state
c5_bp	GOBP_LOCOMOTION	Ast	PC3	0.128968	0.00160656	0.0250413	TRUE	GOBP_LOCOMOTION	Ast-GxPC3	Cell state
c5_bp	GOBP_LOCOMOTION	Ast	PC4	0.185969	1.15501e-05	0.000677439	TRUE	GOBP_LOCOMOTION	Ast-GxPC4	Cell state
c5_bp	GOBP_LOCOMOTION	Mic	PC3	0.152302	0.00195822	0.0291122	TRUE	GOBP_LOCOMOTION	Mic-GxPC3	Cell state
c5_bp	GOBP_LOCOMOTION	Oli	PC1	0.163314	0.000108083	0.00366554	TRUE	GOBP_LOCOMOTION	Oli-GxPC1	Cell state
c5_bp	GOBP_LOCOMOTION	Oli	PC4	0.124788	0.00205715	0.0300953	TRUE	GOBP_LOCOMOTION	Oli-GxPC4	Cell state
c5_bp	GOBP_LOCOMOTION	Exc	PC2	0.289799	4.32732e-12	2.84772e-09	TRUE	GOBP_LOCOMOTION	Exc-GxPC2	Cell state
c5_bp	GOBP_LOCOMOTION	Exc	PC4	0.252187	1.15265e-09	3.51173e-07	TRUE	GOBP_LOCOMOTION	Exc-GxPC4	Cell state
c5_bp	GOBP_LOCOMOTION	OPC	PC1	0.161497	0.000379294	0.00893534	TRUE	GOBP_LOCOMOTION	OPC-GxPC1	Cell state
c5_bp	GOBP_LOCOMOTION	Inh	PC1	0.241209	7.38666e-09	1.68785e-06	TRUE	GOBP_LOCOMOTION	Inh-GxPC1	Cell state
c5_bp	GOBP_LOCOMOTION	Inh	PC2	0.259914	3.98105e-10	1.45547e-07	TRUE	GOBP_LOCOMOTION	Inh-GxPC2	Cell state
c5_bp	GOBP_LOCOMOTION	Inh	PC5	0.219488	7.88383e-08	1.21219e-05	TRUE	GOBP_LOCOMOTION	Inh-GxPC5	Cell state
c5_bp	GOBP_LOCOMOTORY_BEHAVIOR	Exc	PC2	0.239264	0.00333698	0.0425416	TRUE	GOBP_LOCOMOTORY_BEHAVIOR	Exc-GxPC2	Cell state
c5_bp	GOBP_LOCOMOTORY_BEHAVIOR	Inh	PC1	0.244497	0.00267427	0.0363462	TRUE	GOBP_LOCOMOTORY_BEHAVIOR	Inh-GxPC1	Cell state
c5_bp	GOBP_LOCOMOTORY_BEHAVIOR	Inh	PC2	0.283017	0.000613829	0.0126234	TRUE	GOBP_LOCOMOTORY_BEHAVIOR	Inh-GxPC2	Cell state
c5_bp	GOBP_LYMPHOCYTE_ACTIVATION	Mic	PC3	0.28877	1.26776e-06	0.000118507	TRUE	GOBP_LYMPHOCYTE_ACTIVATION	Mic-GxPC3	Cell state
c5_bp	GOBP_LYMPHOCYTE_DIFFERENTIATION	Mic	PC3	0.235009	0.00170924	0.026244	TRUE	GOBP_LYMPHOCYTE_DIFFERENTIATION	Mic-GxPC3	Cell state
c5_bp	GOBP_LYMPHOCYTE_DIFFERENTIATION	Oli	PC3	0.240991	0.000832475	0.015599	TRUE	GOBP_LYMPHOCYTE_DIFFERENTIATION	Oli-GxPC3	Cell state
c5_bp	GOBP_LYMPHOCYTE_MEDIATED_IMMUNITY	Mic	PC1	0.450016	1.29955e-05	0.000727731	TRUE	GOBP_LYMPHOCYTE_MEDIATED_IMMUNITY	Mic-GxPC1	Cell state
c5_bp	GOBP_LYMPHOCYTE_MEDIATED_IMMUNITY	Mic	PC5	0.404536	6.8365e-05	0.00259157	TRUE	GOBP_LYMPHOCYTE_MEDIATED_IMMUNITY	Mic-GxPC5	Cell state
c5_bp	GOBP_L_AMINO_ACID_METABOLIC_PROCESS	Mic	PC5	0.474284	0.00330983	0.0423103	TRUE	GOBP_L_AMINO_ACID_METABOLIC_PROCESS	Mic-GxPC5	Cell state
c5_bp	GOBP_L_AMINO_ACID_METABOLIC_PROCESS	Oli	G	0.339094	0.00103332	0.0180565	TRUE	GOBP_L_AMINO_ACID_METABOLIC_PROCESS	Oli-G	Cell state
c5_bp	GOBP_MACROMOLECULE_CATABOLIC_PROCESS	Oli	PC3	0.140961	2.17034e-05	0.00106905	TRUE	GOBP_MACROMOLECULE_CATABOLIC_PROCESS	Oli-GxPC3	Cell state
c5_bp	GOBP_MACROMOLECULE_CATABOLIC_PROCESS	Oli	PC5	0.170375	3.82999e-07	4.34432e-05	TRUE	GOBP_MACROMOLECULE_CATABOLIC_PROCESS	Oli-GxPC5	Cell state
c5_bp	GOBP_MACROMOLECULE_CATABOLIC_PROCESS	Exc	PC5	0.153927	2.54358e-06	0.000202159	TRUE	GOBP_MACROMOLECULE_CATABOLIC_PROCESS	Exc-GxPC5	Cell state
c5_bp	GOBP_MAINTENANCE_OF_CELL_NUMBER	Ast	PC3	0.281293	0.0015931	0.0248905	TRUE	GOBP_MAINTENANCE_OF_CELL_NUMBER	Ast-GxPC3	Cell state
c5_bp	GOBP_MAINTENANCE_OF_LOCATION	Ast	PC1	0.221108	0.00187732	0.0282577	TRUE	GOBP_MAINTENANCE_OF_LOCATION	Ast-GxPC1	Cell state
c5_bp	GOBP_MAINTENANCE_OF_LOCATION	Ast	PC4	0.239821	0.000772309	0.0147487	TRUE	GOBP_MAINTENANCE_OF_LOCATION	Ast-GxPC4	Cell state
c5_bp	GOBP_MAINTENANCE_OF_LOCATION	Oli	PC1	0.216168	0.00225706	0.0321638	TRUE	GOBP_MAINTENANCE_OF_LOCATION	Oli-GxPC1	Cell state
c5_bp	GOBP_MAINTENANCE_OF_LOCATION	Exc	PC1	0.206094	0.00271042	0.0366841	TRUE	GOBP_MAINTENANCE_OF_LOCATION	Exc-GxPC1	Cell state
c5_bp	GOBP_MAINTENANCE_OF_LOCATION	Exc	PC2	0.255539	0.000338855	0.0083331	TRUE	GOBP_MAINTENANCE_OF_LOCATION	Exc-GxPC2	Cell state
c5_bp	GOBP_MAINTENANCE_OF_LOCATION	Inh	PC1	0.35758	1.21231e-06	0.000113646	TRUE	GOBP_MAINTENANCE_OF_LOCATION	Inh-GxPC1	Cell state
c5_bp	GOBP_MAINTENANCE_OF_LOCATION	Inh	PC2	0.210348	0.00212847	0.0308578	TRUE	GOBP_MAINTENANCE_OF_LOCATION	Inh-GxPC2	Cell state
c5_bp	GOBP_MAINTENANCE_OF_LOCATION_IN_CELL	Ast	PC4	0.277495	0.00130891	0.0214698	TRUE	GOBP_MAINTENANCE_OF_LOCATION_IN_CELL	Ast-GxPC4	Cell state
c5_bp	GOBP_MAINTENANCE_OF_LOCATION_IN_CELL	Mic	PC3	0.300177	0.00299343	0.0393984	TRUE	GOBP_MAINTENANCE_OF_LOCATION_IN_CELL	Mic-GxPC3	Cell state
c5_bp	GOBP_MAINTENANCE_OF_LOCATION_IN_CELL	Oli	PC1	0.286817	0.0010494	0.0181923	TRUE	GOBP_MAINTENANCE_OF_LOCATION_IN_CELL	Oli-GxPC1	Cell state
c5_bp	GOBP_MAINTENANCE_OF_LOCATION_IN_CELL	Exc	PC1	0.32632	0.000177448	0.00525539	TRUE	GOBP_MAINTENANCE_OF_LOCATION_IN_CELL	Exc-GxPC1	Cell state
c5_bp	GOBP_MAINTENANCE_OF_LOCATION_IN_CELL	Exc	PC2	0.290336	0.000755241	0.0145922	TRUE	GOBP_MAINTENANCE_OF_LOCATION_IN_CELL	Exc-GxPC2	Cell state
c5_bp	GOBP_MAINTENANCE_OF_LOCATION_IN_CELL	Inh	PC1	0.284577	0.000863766	0.015976	TRUE	GOBP_MAINTENANCE_OF_LOCATION_IN_CELL	Inh-GxPC1	Cell state
c5_bp	GOBP_MAINTENANCE_OF_LOCATION_IN_CELL	Inh	PC4	0.236272	0.00377005	0.0460296	TRUE	GOBP_MAINTENANCE_OF_LOCATION_IN_CELL	Inh-GxPC4	Cell state
c5_bp	GOBP_MALE_SEX_DIFFERENTIATION	Exc	PC2	0.419756	0.00015457	0.00473113	TRUE	GOBP_MALE_SEX_DIFFERENTIATION	Exc-GxPC2	Cell state
c5_bp	GOBP_MAPK_CASCADE	Mic	PC3	0.209921	0.000618968	0.0126888	TRUE	GOBP_MAPK_CASCADE	Mic-GxPC3	Cell state
c5_bp	GOBP_MAPK_CASCADE	Oli	PC4	0.207826	8.22611e-05	0.00298755	TRUE	GOBP_MAPK_CASCADE	Oli-GxPC4	Cell state
c5_bp	GOBP_MAPK_CASCADE	Exc	PC2	0.273127	7.55438e-08	1.18366e-05	TRUE	GOBP_MAPK_CASCADE	Exc-GxPC2	Cell state
c5_bp	GOBP_MAPK_CASCADE	Inh	PC2	0.188552	0.000156396	0.00476927	TRUE	GOBP_MAPK_CASCADE	Inh-GxPC2	Cell state
c5_bp	GOBP_MAPK_CASCADE	Inh	PC5	0.150345	0.00186319	0.0280836	TRUE	GOBP_MAPK_CASCADE	Inh-GxPC5	Cell state
c5_bp	GOBP_MEMORY	Oli	PC4	0.406068	0.000518235	0.0111524	TRUE	GOBP_MEMORY	Oli-GxPC4	Cell state
c5_bp	GOBP_MEMORY	Inh	PC1	0.361894	0.00061605	0.0126375	TRUE	GOBP_MEMORY	Inh-GxPC1	Cell state
c5_bp	GOBP_MEMORY	Inh	PC2	0.391257	0.000235655	0.00644555	TRUE	GOBP_MEMORY	Inh-GxPC2	Cell state
c5_bp	GOBP_MESENCHYMAL_CELL_DIFFERENTIATION	Ast	PC3	0.294225	0.000553537	0.0116754	TRUE	GOBP_MESENCHYMAL_CELL_DIFFERENTIATION	Ast-GxPC3	Cell state
c5_bp	GOBP_MESENCHYMAL_CELL_DIFFERENTIATION	Exc	PC4	0.254705	0.0021397	0.0310017	TRUE	GOBP_MESENCHYMAL_CELL_DIFFERENTIATION	Exc-GxPC4	Cell state
c5_bp	GOBP_MESENCHYMAL_CELL_DIFFERENTIATION	Inh	PC1	0.294343	0.000558572	0.0117514	TRUE	GOBP_MESENCHYMAL_CELL_DIFFERENTIATION	Inh-GxPC1	Cell state
c5_bp	GOBP_MESENCHYMAL_CELL_DIFFERENTIATION	Inh	PC2	0.265955	0.0014385	0.0230104	TRUE	GOBP_MESENCHYMAL_CELL_DIFFERENTIATION	Inh-GxPC2	Cell state
c5_bp	GOBP_MESENCHYME_DEVELOPMENT	Ast	PC3	0.28328	0.000337889	0.00832802	TRUE	GOBP_MESENCHYME_DEVELOPMENT	Ast-GxPC3	Cell state
c5_bp	GOBP_MESENCHYME_DEVELOPMENT	Inh	PC1	0.273149	0.000464471	0.0103754	TRUE	GOBP_MESENCHYME_DEVELOPMENT	Inh-GxPC1	Cell state
c5_bp	GOBP_MESENCHYME_DEVELOPMENT	Inh	PC2	0.264938	0.000591522	0.0122418	TRUE	GOBP_MESENCHYME_DEVELOPMENT	Inh-GxPC2	Cell state
c5_bp	GOBP_MICROTUBULE_BASED_MOVEMENT	Exc	PC3	0.233658	0.000102007	0.00351827	TRUE	GOBP_MICROTUBULE_BASED_MOVEMENT	Exc-GxPC3	Cell state
c5_bp	GOBP_MICROTUBULE_BASED_PROCESS	Exc	PC3	0.119097	0.00201724	0.0296582	TRUE	GOBP_MICROTUBULE_BASED_PROCESS	Exc-GxPC3	Cell state
c5_bp	GOBP_MICROTUBULE_BASED_TRANSPORT	Exc	PC3	0.310513	5.04011e-05	0.00203071	TRUE	GOBP_MICROTUBULE_BASED_TRANSPORT	Exc-GxPC3	Cell state
c5_bp	GOBP_MITOCHONDRIAL_GENE_EXPRESSION	Ast	PC2	0.253623	0.0038063	0.0463689	TRUE	GOBP_MITOCHONDRIAL_GENE_EXPRESSION	Ast-GxPC2	Cell state
c5_bp	GOBP_MITOCHONDRIAL_GENE_EXPRESSION	Exc	PC1	0.234751	0.00278849	0.0374084	TRUE	GOBP_MITOCHONDRIAL_GENE_EXPRESSION	Exc-GxPC1	Cell state
c5_bp	GOBP_MITOCHONDRIAL_GENE_EXPRESSION	Inh	PC3	0.28714	0.000394284	0.00921754	TRUE	GOBP_MITOCHONDRIAL_GENE_EXPRESSION	Inh-GxPC3	Cell state
c5_bp	GOBP_MITOCHONDRIAL_GENE_EXPRESSION	Inh	PC4	0.258076	0.00127274	0.021008	TRUE	GOBP_MITOCHONDRIAL_GENE_EXPRESSION	Inh-GxPC4	Cell state
c5_bp	GOBP_MITOCHONDRIAL_TRANSLATION	Ast	PC2	0.332288	0.00121105	0.0202071	TRUE	GOBP_MITOCHONDRIAL_TRANSLATION	Ast-GxPC2	Cell state
c5_bp	GOBP_MITOCHONDRIAL_TRANSLATION	Exc	PC1	0.338193	0.000256752	0.00685171	TRUE	GOBP_MITOCHONDRIAL_TRANSLATION	Exc-GxPC1	Cell state
c5_bp	GOBP_MITOCHONDRIAL_TRANSLATION	Inh	PC3	0.395332	3.06547e-05	0.00138743	TRUE	GOBP_MITOCHONDRIAL_TRANSLATION	Inh-GxPC3	Cell state
c5_bp	GOBP_MITOCHONDRIAL_TRANSLATION	Inh	PC4	0.37104	8.27305e-05	0.00300128	TRUE	GOBP_MITOCHONDRIAL_TRANSLATION	Inh-GxPC4	Cell state
c5_bp	GOBP_MITOCHONDRIAL_TRANSPORT	Exc	PC1	0.305253	0.00038096	0.00896647	TRUE	GOBP_MITOCHONDRIAL_TRANSPORT	Exc-GxPC1	Cell state
c5_bp	GOBP_MITOCHONDRIAL_TRANSPORT	Inh	PC3	0.326697	0.000136856	0.00435083	TRUE	GOBP_MITOCHONDRIAL_TRANSPORT	Inh-GxPC3	Cell state
c5_bp	GOBP_MITOCHONDRIAL_TRANSPORT	Inh	PC4	0.333902	0.000107527	0.00365127	TRUE	GOBP_MITOCHONDRIAL_TRANSPORT	Inh-GxPC4	Cell state
c5_bp	GOBP_MITOCHONDRION_ORGANIZATION	Exc	PC1	0.323548	1.63106e-09	4.70776e-07	TRUE	GOBP_MITOCHONDRION_ORGANIZATION	Exc-GxPC1	Cell state
c5_bp	GOBP_MITOCHONDRION_ORGANIZATION	Inh	PC3	0.263466	4.339e-07	4.83205e-05	TRUE	GOBP_MITOCHONDRION_ORGANIZATION	Inh-GxPC3	Cell state
c5_bp	GOBP_MITOCHONDRION_ORGANIZATION	Inh	PC4	0.281135	9.14119e-08	1.36719e-05	TRUE	GOBP_MITOCHONDRION_ORGANIZATION	Inh-GxPC4	Cell state
c5_bp	GOBP_MODIFICATION_DEPENDENT_MACROMOLECULE_CATABOLIC_PROCESS	Oli	PC3	0.130044	0.003168	0.0410516	TRUE	GOBP_MODIFICATION_DEPENDENT_MACROMOLECULE_CATABOLIC_PROCESS	Oli-GxPC3	Cell state
c5_bp	GOBP_MODIFICATION_DEPENDENT_MACROMOLECULE_CATABOLIC_PROCESS	Oli	PC5	0.197566	1.81049e-05	0.000948723	TRUE	GOBP_MODIFICATION_DEPENDENT_MACROMOLECULE_CATABOLIC_PROCESS	Oli-GxPC5	Cell state
c5_bp	GOBP_MODIFICATION_DEPENDENT_MACROMOLECULE_CATABOLIC_PROCESS	Exc	PC5	0.125267	0.00360669	0.0447164	TRUE	GOBP_MODIFICATION_DEPENDENT_MACROMOLECULE_CATABOLIC_PROCESS	Exc-GxPC5	Cell state
c5_bp	GOBP_MONOATOMIC_CATION_TRANSMEMBRANE_TRANSPORT	Ast	PC4	0.193437	0.000139785	0.00440188	TRUE	GOBP_MONOATOMIC_CATION_TRANSMEMBRANE_TRANSPORT	Ast-GxPC4	Cell state
c5_bp	GOBP_MONOATOMIC_CATION_TRANSMEMBRANE_TRANSPORT	Ast	PC5	0.152668	0.00199901	0.0295286	TRUE	GOBP_MONOATOMIC_CATION_TRANSMEMBRANE_TRANSPORT	Ast-GxPC5	Cell state
c5_bp	GOBP_MONOATOMIC_CATION_TRANSMEMBRANE_TRANSPORT	Oli	PC4	0.460773	6.51972e-17	1.78771e-13	TRUE	GOBP_MONOATOMIC_CATION_TRANSMEMBRANE_TRANSPORT	Oli-GxPC4	Cell state
c5_bp	GOBP_MONOATOMIC_CATION_TRANSMEMBRANE_TRANSPORT	Exc	PC1	0.148398	0.00099064	0.0175909	TRUE	GOBP_MONOATOMIC_CATION_TRANSMEMBRANE_TRANSPORT	Exc-GxPC1	Cell state
c5_bp	GOBP_MONOATOMIC_CATION_TRANSMEMBRANE_TRANSPORT	Exc	PC2	0.291962	1.42572e-09	4.25715e-07	TRUE	GOBP_MONOATOMIC_CATION_TRANSMEMBRANE_TRANSPORT	Exc-GxPC2	Cell state
c5_bp	GOBP_MONOATOMIC_CATION_TRANSMEMBRANE_TRANSPORT	Exc	PC4	0.154343	0.000696515	0.0138478	TRUE	GOBP_MONOATOMIC_CATION_TRANSMEMBRANE_TRANSPORT	Exc-GxPC4	Cell state
c5_bp	GOBP_MONOATOMIC_CATION_TRANSMEMBRANE_TRANSPORT	Inh	PC1	0.239034	6.29877e-07	6.57951e-05	TRUE	GOBP_MONOATOMIC_CATION_TRANSMEMBRANE_TRANSPORT	Inh-GxPC1	Cell state
c5_bp	GOBP_MONOATOMIC_CATION_TRANSMEMBRANE_TRANSPORT	Inh	PC2	0.24154	3.87791e-07	4.3549e-05	TRUE	GOBP_MONOATOMIC_CATION_TRANSMEMBRANE_TRANSPORT	Inh-GxPC2	Cell state
c5_bp	GOBP_MONOATOMIC_CATION_TRANSMEMBRANE_TRANSPORT	Inh	PC4	0.180006	8.64164e-05	0.0031042	TRUE	GOBP_MONOATOMIC_CATION_TRANSMEMBRANE_TRANSPORT	Inh-GxPC4	Cell state
c5_bp	GOBP_MONOATOMIC_CATION_TRANSMEMBRANE_TRANSPORT	Inh	PC5	0.166824	0.000268727	0.00707375	TRUE	GOBP_MONOATOMIC_CATION_TRANSMEMBRANE_TRANSPORT	Inh-GxPC5	Cell state
c5_bp	GOBP_MONOATOMIC_CATION_TRANSPORT	Ast	PC4	0.216768	4.10625e-06	0.000292737	TRUE	GOBP_MONOATOMIC_CATION_TRANSPORT	Ast-GxPC4	Cell state
c5_bp	GOBP_MONOATOMIC_CATION_TRANSPORT	Ast	PC5	0.143205	0.00151038	0.0238701	TRUE	GOBP_MONOATOMIC_CATION_TRANSPORT	Ast-GxPC5	Cell state
c5_bp	GOBP_MONOATOMIC_CATION_TRANSPORT	Oli	PC1	0.135371	0.00256301	0.0351485	TRUE	GOBP_MONOATOMIC_CATION_TRANSPORT	Oli-GxPC1	Cell state
c5_bp	GOBP_MONOATOMIC_CATION_TRANSPORT	Oli	PC4	0.447738	3.81262e-19	2.09084e-15	TRUE	GOBP_MONOATOMIC_CATION_TRANSPORT	Oli-GxPC4	Cell state
c5_bp	GOBP_MONOATOMIC_CATION_TRANSPORT	Exc	PC1	0.15735	0.000186229	0.00543233	TRUE	GOBP_MONOATOMIC_CATION_TRANSPORT	Exc-GxPC1	Cell state
c5_bp	GOBP_MONOATOMIC_CATION_TRANSPORT	Exc	PC2	0.304641	9.31568e-12	5.57315e-09	TRUE	GOBP_MONOATOMIC_CATION_TRANSPORT	Exc-GxPC2	Cell state
c5_bp	GOBP_MONOATOMIC_CATION_TRANSPORT	Exc	PC4	0.166791	8.95938e-05	0.00319047	TRUE	GOBP_MONOATOMIC_CATION_TRANSPORT	Exc-GxPC4	Cell state
c5_bp	GOBP_MONOATOMIC_CATION_TRANSPORT	Inh	PC1	0.22974	2.11024e-07	2.69129e-05	TRUE	GOBP_MONOATOMIC_CATION_TRANSPORT	Inh-GxPC1	Cell state
c5_bp	GOBP_MONOATOMIC_CATION_TRANSPORT	Inh	PC2	0.183361	2.09014e-05	0.00103419	TRUE	GOBP_MONOATOMIC_CATION_TRANSPORT	Inh-GxPC2	Cell state
c5_bp	GOBP_MONOATOMIC_CATION_TRANSPORT	Inh	PC4	0.148913	0.000361997	0.00873251	TRUE	GOBP_MONOATOMIC_CATION_TRANSPORT	Inh-GxPC4	Cell state
c5_bp	GOBP_MONOATOMIC_CATION_TRANSPORT	Inh	PC5	0.169138	7.07353e-05	0.00264712	TRUE	GOBP_MONOATOMIC_CATION_TRANSPORT	Inh-GxPC5	Cell state
c5_bp	GOBP_MONOATOMIC_ION_HOMEOSTASIS	Ast	PC4	0.179134	0.00103517	0.0180697	TRUE	GOBP_MONOATOMIC_ION_HOMEOSTASIS	Ast-GxPC4	Cell state
c5_bp	GOBP_MONOATOMIC_ION_HOMEOSTASIS	Ast	PC5	0.159179	0.00306341	0.040063	TRUE	GOBP_MONOATOMIC_ION_HOMEOSTASIS	Ast-GxPC5	Cell state
c5_bp	GOBP_MONOATOMIC_ION_HOMEOSTASIS	Mic	PC3	0.268905	0.000227947	0.00628173	TRUE	GOBP_MONOATOMIC_ION_HOMEOSTASIS	Mic-GxPC3	Cell state
c5_bp	GOBP_MONOATOMIC_ION_HOMEOSTASIS	Oli	PC4	0.240412	2.96975e-05	0.00135644	TRUE	GOBP_MONOATOMIC_ION_HOMEOSTASIS	Oli-GxPC4	Cell state
c5_bp	GOBP_MONOATOMIC_ION_HOMEOSTASIS	Exc	PC2	0.198733	0.000297252	0.00764123	TRUE	GOBP_MONOATOMIC_ION_HOMEOSTASIS	Exc-GxPC2	Cell state
c5_bp	GOBP_MONOATOMIC_ION_HOMEOSTASIS	Inh	PC1	0.180868	0.00073514	0.0143215	TRUE	GOBP_MONOATOMIC_ION_HOMEOSTASIS	Inh-GxPC1	Cell state
c5_bp	GOBP_MONOATOMIC_ION_HOMEOSTASIS	Inh	PC4	0.18352	0.000495612	0.01085	TRUE	GOBP_MONOATOMIC_ION_HOMEOSTASIS	Inh-GxPC4	Cell state
c5_bp	GOBP_MONOATOMIC_ION_HOMEOSTASIS	Inh	PC5	0.150107	0.00363966	0.0450053	TRUE	GOBP_MONOATOMIC_ION_HOMEOSTASIS	Inh-GxPC5	Cell state
c5_bp	GOBP_MONOATOMIC_ION_TRANSMEMBRANE_TRANSPORT	Ast	PC4	0.18811	6.46616e-05	0.00248845	TRUE	GOBP_MONOATOMIC_ION_TRANSMEMBRANE_TRANSPORT	Ast-GxPC4	Cell state
c5_bp	GOBP_MONOATOMIC_ION_TRANSMEMBRANE_TRANSPORT	Ast	PC5	0.139055	0.00224584	0.0320595	TRUE	GOBP_MONOATOMIC_ION_TRANSMEMBRANE_TRANSPORT	Ast-GxPC5	Cell state
c5_bp	GOBP_MONOATOMIC_ION_TRANSMEMBRANE_TRANSPORT	Oli	PC4	0.404559	5.03834e-16	1.03614e-12	TRUE	GOBP_MONOATOMIC_ION_TRANSMEMBRANE_TRANSPORT	Oli-GxPC4	Cell state
c5_bp	GOBP_MONOATOMIC_ION_TRANSMEMBRANE_TRANSPORT	Exc	PC2	0.254318	9.35703e-09	2.06633e-06	TRUE	GOBP_MONOATOMIC_ION_TRANSMEMBRANE_TRANSPORT	Exc-GxPC2	Cell state
c5_bp	GOBP_MONOATOMIC_ION_TRANSMEMBRANE_TRANSPORT	Exc	PC4	0.16658	9.66707e-05	0.00336056	TRUE	GOBP_MONOATOMIC_ION_TRANSMEMBRANE_TRANSPORT	Exc-GxPC4	Cell state
c5_bp	GOBP_MONOATOMIC_ION_TRANSMEMBRANE_TRANSPORT	Inh	PC1	0.252754	1.53025e-08	3.12742e-06	TRUE	GOBP_MONOATOMIC_ION_TRANSMEMBRANE_TRANSPORT	Inh-GxPC1	Cell state
c5_bp	GOBP_MONOATOMIC_ION_TRANSMEMBRANE_TRANSPORT	Inh	PC2	0.254697	8.91844e-09	1.98279e-06	TRUE	GOBP_MONOATOMIC_ION_TRANSMEMBRANE_TRANSPORT	Inh-GxPC2	Cell state
c5_bp	GOBP_MONOATOMIC_ION_TRANSMEMBRANE_TRANSPORT	Inh	PC4	0.159937	0.000146544	0.00456619	TRUE	GOBP_MONOATOMIC_ION_TRANSMEMBRANE_TRANSPORT	Inh-GxPC4	Cell state
c5_bp	GOBP_MONOATOMIC_ION_TRANSMEMBRANE_TRANSPORT	Inh	PC5	0.207948	1.65841e-06	0.000145905	TRUE	GOBP_MONOATOMIC_ION_TRANSMEMBRANE_TRANSPORT	Inh-GxPC5	Cell state
c5_bp	GOBP_MONOATOMIC_ION_TRANSPORT	Ast	PC2	0.125987	0.00247047	0.0343134	TRUE	GOBP_MONOATOMIC_ION_TRANSPORT	Ast-GxPC2	Cell state
c5_bp	GOBP_MONOATOMIC_ION_TRANSPORT	Ast	PC4	0.218803	6.44974e-07	6.67366e-05	TRUE	GOBP_MONOATOMIC_ION_TRANSPORT	Ast-GxPC4	Cell state
c5_bp	GOBP_MONOATOMIC_ION_TRANSPORT	Ast	PC5	0.13828	0.00102596	0.017966	TRUE	GOBP_MONOATOMIC_ION_TRANSPORT	Ast-GxPC5	Cell state
c5_bp	GOBP_MONOATOMIC_ION_TRANSPORT	Oli	PC1	0.124026	0.0026889	0.0364913	TRUE	GOBP_MONOATOMIC_ION_TRANSPORT	Oli-GxPC1	Cell state
c5_bp	GOBP_MONOATOMIC_ION_TRANSPORT	Oli	PC4	0.409463	3.39036e-19	2.09084e-15	TRUE	GOBP_MONOATOMIC_ION_TRANSPORT	Oli-GxPC4	Cell state
c5_bp	GOBP_MONOATOMIC_ION_TRANSPORT	Exc	PC1	0.119069	0.00174242	0.0267035	TRUE	GOBP_MONOATOMIC_ION_TRANSPORT	Exc-GxPC1	Cell state
c5_bp	GOBP_MONOATOMIC_ION_TRANSPORT	Exc	PC2	0.272201	3.47489e-11	1.73239e-08	TRUE	GOBP_MONOATOMIC_ION_TRANSPORT	Exc-GxPC2	Cell state
c5_bp	GOBP_MONOATOMIC_ION_TRANSPORT	Exc	PC4	0.184234	3.92041e-06	0.000284216	TRUE	GOBP_MONOATOMIC_ION_TRANSPORT	Exc-GxPC4	Cell state
c5_bp	GOBP_MONOATOMIC_ION_TRANSPORT	Inh	PC1	0.242189	4.09953e-09	1.0219e-06	TRUE	GOBP_MONOATOMIC_ION_TRANSPORT	Inh-GxPC1	Cell state
c5_bp	GOBP_MONOATOMIC_ION_TRANSPORT	Inh	PC2	0.215622	1.00846e-07	1.46175e-05	TRUE	GOBP_MONOATOMIC_ION_TRANSPORT	Inh-GxPC2	Cell state
c5_bp	GOBP_MONOATOMIC_ION_TRANSPORT	Inh	PC4	0.136968	0.000375068	0.00887858	TRUE	GOBP_MONOATOMIC_ION_TRANSPORT	Inh-GxPC4	Cell state
c5_bp	GOBP_MONOATOMIC_ION_TRANSPORT	Inh	PC5	0.189469	2.04811e-06	0.000171916	TRUE	GOBP_MONOATOMIC_ION_TRANSPORT	Inh-GxPC5	Cell state
c5_bp	GOBP_MONOCARBOXYLIC_ACID_BIOSYNTHETIC_PROCESS	Ast	PC1	0.346746	0.000350873	0.00852667	TRUE	GOBP_MONOCARBOXYLIC_ACID_BIOSYNTHETIC_PROCESS	Ast-GxPC1	Cell state
c5_bp	GOBP_MONOCARBOXYLIC_ACID_BIOSYNTHETIC_PROCESS	Ast	PC4	0.385495	7.69145e-05	0.00284999	TRUE	GOBP_MONOCARBOXYLIC_ACID_BIOSYNTHETIC_PROCESS	Ast-GxPC4	Cell state
c5_bp	GOBP_MONOCARBOXYLIC_ACID_BIOSYNTHETIC_PROCESS	Ast	PC5	0.345867	0.00031637	0.00798301	TRUE	GOBP_MONOCARBOXYLIC_ACID_BIOSYNTHETIC_PROCESS	Ast-GxPC5	Cell state
c5_bp	GOBP_MONOCARBOXYLIC_ACID_METABOLIC_PROCESS	Ast	PC1	0.195718	0.000297537	0.00764258	TRUE	GOBP_MONOCARBOXYLIC_ACID_METABOLIC_PROCESS	Ast-GxPC1	Cell state
c5_bp	GOBP_MONOCARBOXYLIC_ACID_METABOLIC_PROCESS	Ast	PC2	0.174802	0.000955276	0.0171481	TRUE	GOBP_MONOCARBOXYLIC_ACID_METABOLIC_PROCESS	Ast-GxPC2	Cell state
c5_bp	GOBP_MONOCARBOXYLIC_ACID_METABOLIC_PROCESS	Ast	PC4	0.200549	0.000187978	0.00547364	TRUE	GOBP_MONOCARBOXYLIC_ACID_METABOLIC_PROCESS	Ast-GxPC4	Cell state
c5_bp	GOBP_MONOCARBOXYLIC_ACID_METABOLIC_PROCESS	Oli	PC3	0.158713	0.00270114	0.0366058	TRUE	GOBP_MONOCARBOXYLIC_ACID_METABOLIC_PROCESS	Oli-GxPC3	Cell state
c5_bp	GOBP_MONONUCLEAR_CELL_DIFFERENTIATION	Mic	PC3	0.291015	3.39286e-05	0.00149222	TRUE	GOBP_MONONUCLEAR_CELL_DIFFERENTIATION	Mic-GxPC3	Cell state
c5_bp	GOBP_MONONUCLEAR_CELL_DIFFERENTIATION	Oli	PC3	0.248495	0.000256216	0.00684296	TRUE	GOBP_MONONUCLEAR_CELL_DIFFERENTIATION	Oli-GxPC3	Cell state
c5_bp	GOBP_MONONUCLEAR_CELL_MIGRATION	Ast	PC4	0.389581	0.000920227	0.0167192	TRUE	GOBP_MONONUCLEAR_CELL_MIGRATION	Ast-GxPC4	Cell state
c5_bp	GOBP_MONONUCLEAR_CELL_MIGRATION	Mic	PC3	0.329173	0.00339647	0.0431329	TRUE	GOBP_MONONUCLEAR_CELL_MIGRATION	Mic-GxPC3	Cell state
c5_bp	GOBP_MONONUCLEAR_CELL_MIGRATION	Exc	PC2	0.461738	3.25144e-05	0.00144967	TRUE	GOBP_MONONUCLEAR_CELL_MIGRATION	Exc-GxPC2	Cell state
c5_bp	GOBP_MONONUCLEAR_CELL_MIGRATION	Exc	PC4	0.384835	0.000355818	0.00862138	TRUE	GOBP_MONONUCLEAR_CELL_MIGRATION	Exc-GxPC4	Cell state
c5_bp	GOBP_MONONUCLEAR_CELL_MIGRATION	OPC	PC5	0.528654	8.1453e-05	0.00296475	TRUE	GOBP_MONONUCLEAR_CELL_MIGRATION	OPC-GxPC5	Cell state
c5_bp	GOBP_MONONUCLEAR_CELL_MIGRATION	Inh	PC1	0.457376	8.97352e-05	0.00319205	TRUE	GOBP_MONONUCLEAR_CELL_MIGRATION	Inh-GxPC1	Cell state
c5_bp	GOBP_MONOSACCHARIDE_METABOLIC_PROCESS	Oli	PC4	0.23095	0.00278128	0.0373837	TRUE	GOBP_MONOSACCHARIDE_METABOLIC_PROCESS	Oli-GxPC4	Cell state
c5_bp	GOBP_MORPHOGENESIS_OF_A_BRANCHING_STRUCTURE	Exc	PC2	0.306372	0.00405135	0.0483341	TRUE	GOBP_MORPHOGENESIS_OF_A_BRANCHING_STRUCTURE	Exc-GxPC2	Cell state
c5_bp	GOBP_MRNA_METABOLIC_PROCESS	Oli	PC3	0.137109	0.000939958	0.0169563	TRUE	GOBP_MRNA_METABOLIC_PROCESS	Oli-GxPC3	Cell state
c5_bp	GOBP_MRNA_METABOLIC_PROCESS	Oli	PC5	0.127084	0.0019258	0.0287899	TRUE	GOBP_MRNA_METABOLIC_PROCESS	Oli-GxPC5	Cell state
c5_bp	GOBP_MRNA_METABOLIC_PROCESS	Exc	PC5	0.167734	5.92364e-05	0.0023087	TRUE	GOBP_MRNA_METABOLIC_PROCESS	Exc-GxPC5	Cell state
c5_bp	GOBP_MRNA_PROCESSING	Exc	PC5	0.190545	0.000131785	0.00423877	TRUE	GOBP_MRNA_PROCESSING	Exc-GxPC5	Cell state
c5_bp	GOBP_MULTICELLULAR_ORGANISMAL_LEVEL_HOMEOSTASIS	Ast	PC1	0.188781	0.000125588	0.00407528	TRUE	GOBP_MULTICELLULAR_ORGANISMAL_LEVEL_HOMEOSTASIS	Ast-GxPC1	Cell state
c5_bp	GOBP_MULTICELLULAR_ORGANISMAL_LEVEL_HOMEOSTASIS	Mic	PC3	0.184005	0.00148766	0.023613	TRUE	GOBP_MULTICELLULAR_ORGANISMAL_LEVEL_HOMEOSTASIS	Mic-GxPC3	Cell state
c5_bp	GOBP_MULTICELLULAR_ORGANISMAL_LEVEL_HOMEOSTASIS	Oli	PC3	0.147311	0.002351	0.0330869	TRUE	GOBP_MULTICELLULAR_ORGANISMAL_LEVEL_HOMEOSTASIS	Oli-GxPC3	Cell state
c5_bp	GOBP_MULTICELLULAR_ORGANISMAL_LEVEL_HOMEOSTASIS	Exc	PC2	0.154052	0.000902233	0.0164928	TRUE	GOBP_MULTICELLULAR_ORGANISMAL_LEVEL_HOMEOSTASIS	Exc-GxPC2	Cell state
c5_bp	GOBP_MULTICELLULAR_ORGANISM_GROWTH	Exc	PC2	0.291857	0.00326889	0.0419515	TRUE	GOBP_MULTICELLULAR_ORGANISM_GROWTH	Exc-GxPC2	Cell state
c5_bp	GOBP_MULTI_MULTICELLULAR_ORGANISM_PROCESS	Ast	PC1	0.331449	0.00281226	0.037602	TRUE	GOBP_MULTI_MULTICELLULAR_ORGANISM_PROCESS	Ast-GxPC1	Cell state
c5_bp	GOBP_MULTI_MULTICELLULAR_ORGANISM_PROCESS	Ast	PC2	0.341149	0.00212523	0.0308464	TRUE	GOBP_MULTI_MULTICELLULAR_ORGANISM_PROCESS	Ast-GxPC2	Cell state
c5_bp	GOBP_MULTI_MULTICELLULAR_ORGANISM_PROCESS	Ast	PC4	0.327029	0.00307339	0.0401616	TRUE	GOBP_MULTI_MULTICELLULAR_ORGANISM_PROCESS	Ast-GxPC4	Cell state
c5_bp	GOBP_MULTI_MULTICELLULAR_ORGANISM_PROCESS	Exc	PC5	0.3112	0.00346004	0.0436197	TRUE	GOBP_MULTI_MULTICELLULAR_ORGANISM_PROCESS	Exc-GxPC5	Cell state
c5_bp	GOBP_MUSCLE_CELL_DEVELOPMENT	Ast	PC1	0.353881	0.000564414	0.0118031	TRUE	GOBP_MUSCLE_CELL_DEVELOPMENT	Ast-GxPC1	Cell state
c5_bp	GOBP_MUSCLE_CELL_DEVELOPMENT	Ast	PC5	0.411879	8.21985e-05	0.00298755	TRUE	GOBP_MUSCLE_CELL_DEVELOPMENT	Ast-GxPC5	Cell state
c5_bp	GOBP_MUSCLE_CELL_DEVELOPMENT	Exc	PC2	0.357192	0.000319938	0.0080422	TRUE	GOBP_MUSCLE_CELL_DEVELOPMENT	Exc-GxPC2	Cell state
c5_bp	GOBP_MUSCLE_CELL_DEVELOPMENT	Exc	PC4	0.375327	0.000178968	0.00527667	TRUE	GOBP_MUSCLE_CELL_DEVELOPMENT	Exc-GxPC4	Cell state
c5_bp	GOBP_MUSCLE_CELL_DIFFERENTIATION	Ast	PC1	0.295203	1.95419e-05	0.000995366	TRUE	GOBP_MUSCLE_CELL_DIFFERENTIATION	Ast-GxPC1	Cell state
c5_bp	GOBP_MUSCLE_CELL_DIFFERENTIATION	Ast	PC5	0.269238	8.12665e-05	0.00296123	TRUE	GOBP_MUSCLE_CELL_DIFFERENTIATION	Ast-GxPC5	Cell state
c5_bp	GOBP_MUSCLE_CELL_DIFFERENTIATION	Exc	PC2	0.231503	0.000355333	0.00861599	TRUE	GOBP_MUSCLE_CELL_DIFFERENTIATION	Exc-GxPC2	Cell state
c5_bp	GOBP_MUSCLE_CELL_DIFFERENTIATION	Exc	PC4	0.272524	3.75061e-05	0.00161531	TRUE	GOBP_MUSCLE_CELL_DIFFERENTIATION	Exc-GxPC4	Cell state
c5_bp	GOBP_MUSCLE_CELL_DIFFERENTIATION	Inh	PC5	0.181151	0.00399594	0.0479709	TRUE	GOBP_MUSCLE_CELL_DIFFERENTIATION	Inh-GxPC5	Cell state
c5_bp	GOBP_MUSCLE_CELL_PROLIFERATION	Mic	PC3	0.329552	0.00336459	0.0428033	TRUE	GOBP_MUSCLE_CELL_PROLIFERATION	Mic-GxPC3	Cell state
c5_bp	GOBP_MUSCLE_CELL_PROLIFERATION	Oli	PC2	0.345854	0.000936925	0.0169109	TRUE	GOBP_MUSCLE_CELL_PROLIFERATION	Oli-GxPC2	Cell state
c5_bp	GOBP_MUSCLE_CELL_PROLIFERATION	Exc	PC2	0.465725	5.02993e-06	0.000344802	TRUE	GOBP_MUSCLE_CELL_PROLIFERATION	Exc-GxPC2	Cell state
c5_bp	GOBP_MUSCLE_CONTRACTION	Ast	PC5	0.318948	0.000111165	0.00373329	TRUE	GOBP_MUSCLE_CONTRACTION	Ast-GxPC5	Cell state
c5_bp	GOBP_MUSCLE_CONTRACTION	Oli	PC4	0.366255	1.13543e-05	0.000670741	TRUE	GOBP_MUSCLE_CONTRACTION	Oli-GxPC4	Cell state
c5_bp	GOBP_MUSCLE_CONTRACTION	Exc	PC2	0.260032	0.000505854	0.0109866	TRUE	GOBP_MUSCLE_CONTRACTION	Exc-GxPC2	Cell state
c5_bp	GOBP_MUSCLE_CONTRACTION	Inh	PC1	0.338914	1.25276e-05	0.000713113	TRUE	GOBP_MUSCLE_CONTRACTION	Inh-GxPC1	Cell state
c5_bp	GOBP_MUSCLE_CONTRACTION	Inh	PC2	0.315018	3.57992e-05	0.00155401	TRUE	GOBP_MUSCLE_CONTRACTION	Inh-GxPC2	Cell state
c5_bp	GOBP_MUSCLE_ORGAN_DEVELOPMENT	Ast	PC1	0.325713	4.19663e-05	0.0017613	TRUE	GOBP_MUSCLE_ORGAN_DEVELOPMENT	Ast-GxPC1	Cell state
c5_bp	GOBP_MUSCLE_ORGAN_DEVELOPMENT	Inh	PC1	0.207781	0.00402001	0.0481173	TRUE	GOBP_MUSCLE_ORGAN_DEVELOPMENT	Inh-GxPC1	Cell state
c5_bp	GOBP_MUSCLE_ORGAN_DEVELOPMENT	Inh	PC5	0.244463	0.000841421	0.0157218	TRUE	GOBP_MUSCLE_ORGAN_DEVELOPMENT	Inh-GxPC5	Cell state
c5_bp	GOBP_MUSCLE_STRUCTURE_DEVELOPMENT	Ast	PC1	0.255787	2.34523e-06	0.000190537	TRUE	GOBP_MUSCLE_STRUCTURE_DEVELOPMENT	Ast-GxPC1	Cell state
c5_bp	GOBP_MUSCLE_STRUCTURE_DEVELOPMENT	Ast	PC5	0.174445	0.000788203	0.014974	TRUE	GOBP_MUSCLE_STRUCTURE_DEVELOPMENT	Ast-GxPC5	Cell state
c5_bp	GOBP_MUSCLE_STRUCTURE_DEVELOPMENT	Exc	PC1	0.207147	4.8958e-05	0.0019869	TRUE	GOBP_MUSCLE_STRUCTURE_DEVELOPMENT	Exc-GxPC1	Cell state
c5_bp	GOBP_MUSCLE_STRUCTURE_DEVELOPMENT	Exc	PC2	0.18794	0.000215836	0.00603387	TRUE	GOBP_MUSCLE_STRUCTURE_DEVELOPMENT	Exc-GxPC2	Cell state
c5_bp	GOBP_MUSCLE_STRUCTURE_DEVELOPMENT	Exc	PC4	0.201285	8.37084e-05	0.00303342	TRUE	GOBP_MUSCLE_STRUCTURE_DEVELOPMENT	Exc-GxPC4	Cell state
c5_bp	GOBP_MUSCLE_STRUCTURE_DEVELOPMENT	Inh	PC5	0.146522	0.00298691	0.039344	TRUE	GOBP_MUSCLE_STRUCTURE_DEVELOPMENT	Inh-GxPC5	Cell state
c5_bp	GOBP_MUSCLE_SYSTEM_PROCESS	Ast	PC1	0.222863	0.001198	0.02003	TRUE	GOBP_MUSCLE_SYSTEM_PROCESS	Ast-GxPC1	Cell state
c5_bp	GOBP_MUSCLE_SYSTEM_PROCESS	Ast	PC5	0.261289	0.000175772	0.00521044	TRUE	GOBP_MUSCLE_SYSTEM_PROCESS	Ast-GxPC5	Cell state
c5_bp	GOBP_MUSCLE_SYSTEM_PROCESS	Oli	PC4	0.338776	2.07407e-06	0.000173211	TRUE	GOBP_MUSCLE_SYSTEM_PROCESS	Oli-GxPC4	Cell state
c5_bp	GOBP_MUSCLE_SYSTEM_PROCESS	Exc	PC2	0.286387	1.76182e-05	0.00093351	TRUE	GOBP_MUSCLE_SYSTEM_PROCESS	Exc-GxPC2	Cell state
c5_bp	GOBP_MUSCLE_SYSTEM_PROCESS	Inh	PC1	0.340559	5.78712e-07	6.20786e-05	TRUE	GOBP_MUSCLE_SYSTEM_PROCESS	Inh-GxPC1	Cell state
c5_bp	GOBP_MUSCLE_SYSTEM_PROCESS	Inh	PC2	0.312359	3.05429e-06	0.000234809	TRUE	GOBP_MUSCLE_SYSTEM_PROCESS	Inh-GxPC2	Cell state
c5_bp	GOBP_MUSCLE_SYSTEM_PROCESS	Inh	PC5	0.208077	0.00105217	0.0181927	TRUE	GOBP_MUSCLE_SYSTEM_PROCESS	Inh-GxPC5	Cell state
c5_bp	GOBP_MUSCLE_TISSUE_DEVELOPMENT	Ast	PC1	0.289201	3.38309e-05	0.00149019	TRUE	GOBP_MUSCLE_TISSUE_DEVELOPMENT	Ast-GxPC1	Cell state
c5_bp	GOBP_MUSCLE_TISSUE_DEVELOPMENT	Exc	PC1	0.221259	0.000533733	0.0113596	TRUE	GOBP_MUSCLE_TISSUE_DEVELOPMENT	Exc-GxPC1	Cell state
c5_bp	GOBP_MUSCLE_TISSUE_DEVELOPMENT	Exc	PC2	0.291739	1.11935e-05	0.00066243	TRUE	GOBP_MUSCLE_TISSUE_DEVELOPMENT	Exc-GxPC2	Cell state
c5_bp	GOBP_MUSCLE_TISSUE_DEVELOPMENT	Exc	PC4	0.249638	0.000128422	0.00415088	TRUE	GOBP_MUSCLE_TISSUE_DEVELOPMENT	Exc-GxPC4	Cell state
c5_bp	GOBP_MUSCLE_TISSUE_DEVELOPMENT	Inh	PC1	0.225585	0.000512434	0.0110492	TRUE	GOBP_MUSCLE_TISSUE_DEVELOPMENT	Inh-GxPC1	Cell state
c5_bp	GOBP_MYELOID_CELL_DIFFERENTIATION	Mic	PC3	0.240227	0.000845358	0.0157596	TRUE	GOBP_MYELOID_CELL_DIFFERENTIATION	Mic-GxPC3	Cell state
c5_bp	GOBP_MYELOID_CELL_DIFFERENTIATION	Oli	PC5	0.202444	0.00232165	0.0328142	TRUE	GOBP_MYELOID_CELL_DIFFERENTIATION	Oli-GxPC5	Cell state
c5_bp	GOBP_MYELOID_CELL_HOMEOSTASIS	Oli	PC3	0.353636	0.000289559	0.0074844	TRUE	GOBP_MYELOID_CELL_HOMEOSTASIS	Oli-GxPC3	Cell state
c5_bp	GOBP_MYELOID_LEUKOCYTE_ACTIVATION	Mic	PC3	0.28706	0.00372987	0.0456746	TRUE	GOBP_MYELOID_LEUKOCYTE_ACTIVATION	Mic-GxPC3	Cell state
c5_bp	GOBP_MYELOID_LEUKOCYTE_ACTIVATION	Mic	PC4	0.287547	0.0036727	0.045201	TRUE	GOBP_MYELOID_LEUKOCYTE_ACTIVATION	Mic-GxPC4	Cell state
c5_bp	GOBP_MYELOID_LEUKOCYTE_ACTIVATION	OPC	PC2	0.385811	0.00280457	0.0375587	TRUE	GOBP_MYELOID_LEUKOCYTE_ACTIVATION	OPC-GxPC2	Cell state
c5_bp	GOBP_MYELOID_LEUKOCYTE_DIFFERENTIATION	Mic	PC3	0.367818	0.000267627	0.00706079	TRUE	GOBP_MYELOID_LEUKOCYTE_DIFFERENTIATION	Mic-GxPC3	Cell state
c5_bp	GOBP_MYELOID_LEUKOCYTE_DIFFERENTIATION	OPC	PC1	0.345932	0.00195058	0.0290613	TRUE	GOBP_MYELOID_LEUKOCYTE_DIFFERENTIATION	OPC-GxPC1	Cell state
c5_bp	GOBP_MYELOID_LEUKOCYTE_MIGRATION	Exc	PC2	0.489221	1.80727e-05	0.000948723	TRUE	GOBP_MYELOID_LEUKOCYTE_MIGRATION	Exc-GxPC2	Cell state
c5_bp	GOBP_MYELOID_LEUKOCYTE_MIGRATION	OPC	PC4	0.439315	0.00065304	0.0131638	TRUE	GOBP_MYELOID_LEUKOCYTE_MIGRATION	OPC-GxPC4	Cell state
c5_bp	GOBP_MYELOID_LEUKOCYTE_MIGRATION	OPC	PC5	0.41598	0.00105113	0.0181923	TRUE	GOBP_MYELOID_LEUKOCYTE_MIGRATION	OPC-GxPC5	Cell state
c5_bp	GOBP_MYELOID_LEUKOCYTE_MIGRATION	Inh	PC1	0.562938	3.05414e-06	0.000234809	TRUE	GOBP_MYELOID_LEUKOCYTE_MIGRATION	Inh-GxPC1	Cell state
c5_bp	GOBP_MYELOID_LEUKOCYTE_MIGRATION	Inh	PC2	0.441037	0.000111827	0.00374701	TRUE	GOBP_MYELOID_LEUKOCYTE_MIGRATION	Inh-GxPC2	Cell state
c5_bp	GOBP_NEGATIVE_REGULATION_OF_APOPTOTIC_SIGNALING_PATHWAY	Ast	PC4	0.300104	0.000562945	0.0117839	TRUE	GOBP_NEGATIVE_REGULATION_OF_APOPTOTIC_SIGNALING_PATHWAY	Ast-GxPC4	Cell state
c5_bp	GOBP_NEGATIVE_REGULATION_OF_APOPTOTIC_SIGNALING_PATHWAY	Mic	PC1	0.363521	0.000730015	0.0142758	TRUE	GOBP_NEGATIVE_REGULATION_OF_APOPTOTIC_SIGNALING_PATHWAY	Mic-GxPC1	Cell state
c5_bp	GOBP_NEGATIVE_REGULATION_OF_APOPTOTIC_SIGNALING_PATHWAY	Oli	PC1	0.268935	0.00155399	0.0243953	TRUE	GOBP_NEGATIVE_REGULATION_OF_APOPTOTIC_SIGNALING_PATHWAY	Oli-GxPC1	Cell state
c5_bp	GOBP_NEGATIVE_REGULATION_OF_APOPTOTIC_SIGNALING_PATHWAY	Oli	PC4	0.3481	7.95116e-05	0.00291992	TRUE	GOBP_NEGATIVE_REGULATION_OF_APOPTOTIC_SIGNALING_PATHWAY	Oli-GxPC4	Cell state
c5_bp	GOBP_NEGATIVE_REGULATION_OF_APOPTOTIC_SIGNALING_PATHWAY	OPC	PC5	0.340514	0.000446442	0.0100753	TRUE	GOBP_NEGATIVE_REGULATION_OF_APOPTOTIC_SIGNALING_PATHWAY	OPC-GxPC5	Cell state
c5_bp	GOBP_NEGATIVE_REGULATION_OF_APOPTOTIC_SIGNALING_PATHWAY	Inh	PC3	0.244777	0.00224945	0.0320971	TRUE	GOBP_NEGATIVE_REGULATION_OF_APOPTOTIC_SIGNALING_PATHWAY	Inh-GxPC3	Cell state
c5_bp	GOBP_NEGATIVE_REGULATION_OF_CATABOLIC_PROCESS	Ast	PC4	0.191071	0.00281238	0.037602	TRUE	GOBP_NEGATIVE_REGULATION_OF_CATABOLIC_PROCESS	Ast-GxPC4	Cell state
c5_bp	GOBP_NEGATIVE_REGULATION_OF_CATABOLIC_PROCESS	Oli	PC3	0.217012	0.000846207	0.0157665	TRUE	GOBP_NEGATIVE_REGULATION_OF_CATABOLIC_PROCESS	Oli-GxPC3	Cell state
c5_bp	GOBP_NEGATIVE_REGULATION_OF_CATALYTIC_ACTIVITY	Ast	PC4	0.325659	1.48847e-06	0.000134183	TRUE	GOBP_NEGATIVE_REGULATION_OF_CATALYTIC_ACTIVITY	Ast-GxPC4	Cell state
c5_bp	GOBP_NEGATIVE_REGULATION_OF_CATALYTIC_ACTIVITY	Oli	PC1	0.212457	0.000912629	0.0166459	TRUE	GOBP_NEGATIVE_REGULATION_OF_CATALYTIC_ACTIVITY	Oli-GxPC1	Cell state
c5_bp	GOBP_NEGATIVE_REGULATION_OF_CATALYTIC_ACTIVITY	Oli	PC4	0.231149	0.000324734	0.00811402	TRUE	GOBP_NEGATIVE_REGULATION_OF_CATALYTIC_ACTIVITY	Oli-GxPC4	Cell state
c5_bp	GOBP_NEGATIVE_REGULATION_OF_CATALYTIC_ACTIVITY	OPC	PC5	0.216567	0.00219165	0.0315638	TRUE	GOBP_NEGATIVE_REGULATION_OF_CATALYTIC_ACTIVITY	OPC-GxPC5	Cell state
c5_bp	GOBP_NEGATIVE_REGULATION_OF_CELLULAR_COMPONENT_ORGANIZATION	Ast	PC5	0.138718	0.00330101	0.0422632	TRUE	GOBP_NEGATIVE_REGULATION_OF_CELLULAR_COMPONENT_ORGANIZATION	Ast-GxPC5	Cell state
c5_bp	GOBP_NEGATIVE_REGULATION_OF_CELLULAR_COMPONENT_ORGANIZATION	Oli	PC1	0.175712	0.00022989	0.00631938	TRUE	GOBP_NEGATIVE_REGULATION_OF_CELLULAR_COMPONENT_ORGANIZATION	Oli-GxPC1	Cell state
c5_bp	GOBP_NEGATIVE_REGULATION_OF_CELLULAR_COMPONENT_ORGANIZATION	Oli	PC4	0.147561	0.00148577	0.023613	TRUE	GOBP_NEGATIVE_REGULATION_OF_CELLULAR_COMPONENT_ORGANIZATION	Oli-GxPC4	Cell state
c5_bp	GOBP_NEGATIVE_REGULATION_OF_CELL_ACTIVATION	Ast	PC1	0.387748	0.000771204	0.0147447	TRUE	GOBP_NEGATIVE_REGULATION_OF_CELL_ACTIVATION	Ast-GxPC1	Cell state
c5_bp	GOBP_NEGATIVE_REGULATION_OF_CELL_ACTIVATION	Exc	PC2	0.345817	0.00211426	0.0307549	TRUE	GOBP_NEGATIVE_REGULATION_OF_CELL_ACTIVATION	Exc-GxPC2	Cell state
c5_bp	GOBP_NEGATIVE_REGULATION_OF_CELL_ADHESION	Exc	PC2	0.372765	2.49874e-05	0.00118471	TRUE	GOBP_NEGATIVE_REGULATION_OF_CELL_ADHESION	Exc-GxPC2	Cell state
c5_bp	GOBP_NEGATIVE_REGULATION_OF_CELL_ADHESION	Exc	PC3	0.245023	0.00292178	0.0386874	TRUE	GOBP_NEGATIVE_REGULATION_OF_CELL_ADHESION	Exc-GxPC3	Cell state
c5_bp	GOBP_NEGATIVE_REGULATION_OF_CELL_ADHESION	Exc	PC4	0.319836	0.000214777	0.00601962	TRUE	GOBP_NEGATIVE_REGULATION_OF_CELL_ADHESION	Exc-GxPC4	Cell state
c5_bp	GOBP_NEGATIVE_REGULATION_OF_CELL_ADHESION	Inh	PC5	0.300814	0.000332918	0.0082487	TRUE	GOBP_NEGATIVE_REGULATION_OF_CELL_ADHESION	Inh-GxPC5	Cell state
c5_bp	GOBP_NEGATIVE_REGULATION_OF_CELL_DEVELOPMENT	Mic	PC3	0.34087	0.00163118	0.0252932	TRUE	GOBP_NEGATIVE_REGULATION_OF_CELL_DEVELOPMENT	Mic-GxPC3	Cell state
c5_bp	GOBP_NEGATIVE_REGULATION_OF_CELL_DEVELOPMENT	Exc	PC2	0.37195	6.86614e-05	0.0025941	TRUE	GOBP_NEGATIVE_REGULATION_OF_CELL_DEVELOPMENT	Exc-GxPC2	Cell state
c5_bp	GOBP_NEGATIVE_REGULATION_OF_CELL_DEVELOPMENT	Inh	PC5	0.247013	0.00282057	0.0376657	TRUE	GOBP_NEGATIVE_REGULATION_OF_CELL_DEVELOPMENT	Inh-GxPC5	Cell state
c5_bp	GOBP_NEGATIVE_REGULATION_OF_CELL_DIFFERENTIATION	Ast	PC1	0.162959	0.00221139	0.0317467	TRUE	GOBP_NEGATIVE_REGULATION_OF_CELL_DIFFERENTIATION	Ast-GxPC1	Cell state
c5_bp	GOBP_NEGATIVE_REGULATION_OF_CELL_DIFFERENTIATION	Mic	PC3	0.217726	0.00152292	0.0240106	TRUE	GOBP_NEGATIVE_REGULATION_OF_CELL_DIFFERENTIATION	Mic-GxPC3	Cell state
c5_bp	GOBP_NEGATIVE_REGULATION_OF_CELL_DIFFERENTIATION	Exc	PC2	0.154665	0.00382742	0.0465573	TRUE	GOBP_NEGATIVE_REGULATION_OF_CELL_DIFFERENTIATION	Exc-GxPC2	Cell state
c5_bp	GOBP_NEGATIVE_REGULATION_OF_CELL_DIFFERENTIATION	Inh	PC2	0.177469	0.000856798	0.0159277	TRUE	GOBP_NEGATIVE_REGULATION_OF_CELL_DIFFERENTIATION	Inh-GxPC2	Cell state
c5_bp	GOBP_NEGATIVE_REGULATION_OF_CELL_GROWTH	Exc	PC4	0.304609	0.00152545	0.024039	TRUE	GOBP_NEGATIVE_REGULATION_OF_CELL_GROWTH	Exc-GxPC4	Cell state
c5_bp	GOBP_NEGATIVE_REGULATION_OF_CELL_GROWTH	OPC	PC4	0.33967	0.00318259	0.0411959	TRUE	GOBP_NEGATIVE_REGULATION_OF_CELL_GROWTH	OPC-GxPC4	Cell state
c5_bp	GOBP_NEGATIVE_REGULATION_OF_CELL_GROWTH	Inh	PC5	0.362383	0.000171951	0.00512954	TRUE	GOBP_NEGATIVE_REGULATION_OF_CELL_GROWTH	Inh-GxPC5	Cell state
c5_bp	GOBP_NEGATIVE_REGULATION_OF_CELL_POPULATION_PROLIFERATION	Ast	PC1	0.154555	0.00398302	0.0479361	TRUE	GOBP_NEGATIVE_REGULATION_OF_CELL_POPULATION_PROLIFERATION	Ast-GxPC1	Cell state
c5_bp	GOBP_NEGATIVE_REGULATION_OF_CELL_POPULATION_PROLIFERATION	Ast	PC4	0.163606	0.0023309	0.0328868	TRUE	GOBP_NEGATIVE_REGULATION_OF_CELL_POPULATION_PROLIFERATION	Ast-GxPC4	Cell state
c5_bp	GOBP_NEGATIVE_REGULATION_OF_CELL_POPULATION_PROLIFERATION	Exc	PC2	0.215538	5.61887e-05	0.00220415	TRUE	GOBP_NEGATIVE_REGULATION_OF_CELL_POPULATION_PROLIFERATION	Exc-GxPC2	Cell state
c5_bp	GOBP_NEGATIVE_REGULATION_OF_CELL_POPULATION_PROLIFERATION	OPC	PC1	0.176296	0.00294111	0.0388363	TRUE	GOBP_NEGATIVE_REGULATION_OF_CELL_POPULATION_PROLIFERATION	OPC-GxPC1	Cell state
c5_bp	GOBP_NEGATIVE_REGULATION_OF_CELL_POPULATION_PROLIFERATION	Inh	PC1	0.172234	0.00101463	0.0178592	TRUE	GOBP_NEGATIVE_REGULATION_OF_CELL_POPULATION_PROLIFERATION	Inh-GxPC1	Cell state
c5_bp	GOBP_NEGATIVE_REGULATION_OF_CELL_PROJECTION_ORGANIZATION	Exc	PC2	0.300645	0.000621275	0.0127051	TRUE	GOBP_NEGATIVE_REGULATION_OF_CELL_PROJECTION_ORGANIZATION	Exc-GxPC2	Cell state
c5_bp	GOBP_NEGATIVE_REGULATION_OF_CELL_PROJECTION_ORGANIZATION	Inh	PC1	0.255463	0.0031731	0.0410892	TRUE	GOBP_NEGATIVE_REGULATION_OF_CELL_PROJECTION_ORGANIZATION	Inh-GxPC1	Cell state
c5_bp	GOBP_NEGATIVE_REGULATION_OF_CELL_PROJECTION_ORGANIZATION	Inh	PC5	0.384964	2.38179e-05	0.00113745	TRUE	GOBP_NEGATIVE_REGULATION_OF_CELL_PROJECTION_ORGANIZATION	Inh-GxPC5	Cell state
c5_bp	GOBP_NEGATIVE_REGULATION_OF_DEFENSE_RESPONSE	Mic	PC3	0.386964	0.000287569	0.0074564	TRUE	GOBP_NEGATIVE_REGULATION_OF_DEFENSE_RESPONSE	Mic-GxPC3	Cell state
c5_bp	GOBP_NEGATIVE_REGULATION_OF_DEVELOPMENTAL_PROCESS	Ast	PC1	0.164374	0.000519877	0.0111763	TRUE	GOBP_NEGATIVE_REGULATION_OF_DEVELOPMENTAL_PROCESS	Ast-GxPC1	Cell state
c5_bp	GOBP_NEGATIVE_REGULATION_OF_DEVELOPMENTAL_PROCESS	Ast	PC3	0.164288	0.000500202	0.0109291	TRUE	GOBP_NEGATIVE_REGULATION_OF_DEVELOPMENTAL_PROCESS	Ast-GxPC3	Cell state
c5_bp	GOBP_NEGATIVE_REGULATION_OF_DEVELOPMENTAL_PROCESS	Mic	PC3	0.229557	0.000150736	0.00463623	TRUE	GOBP_NEGATIVE_REGULATION_OF_DEVELOPMENTAL_PROCESS	Mic-GxPC3	Cell state
c5_bp	GOBP_NEGATIVE_REGULATION_OF_DEVELOPMENTAL_PROCESS	Exc	PC2	0.19721	3.29392e-05	0.00145676	TRUE	GOBP_NEGATIVE_REGULATION_OF_DEVELOPMENTAL_PROCESS	Exc-GxPC2	Cell state
c5_bp	GOBP_NEGATIVE_REGULATION_OF_DEVELOPMENTAL_PROCESS	Inh	PC1	0.128478	0.00414066	0.0490009	TRUE	GOBP_NEGATIVE_REGULATION_OF_DEVELOPMENTAL_PROCESS	Inh-GxPC1	Cell state
c5_bp	GOBP_NEGATIVE_REGULATION_OF_DEVELOPMENTAL_PROCESS	Inh	PC2	0.183434	7.62161e-05	0.00283049	TRUE	GOBP_NEGATIVE_REGULATION_OF_DEVELOPMENTAL_PROCESS	Inh-GxPC2	Cell state
c5_bp	GOBP_NEGATIVE_REGULATION_OF_DEVELOPMENTAL_PROCESS	Inh	PC5	0.13257	0.0029071	0.0385396	TRUE	GOBP_NEGATIVE_REGULATION_OF_DEVELOPMENTAL_PROCESS	Inh-GxPC5	Cell state
c5_bp	GOBP_NEGATIVE_REGULATION_OF_GENE_EXPRESSION	Ast	PC3	0.118658	0.00262606	0.035839	TRUE	GOBP_NEGATIVE_REGULATION_OF_GENE_EXPRESSION	Ast-GxPC3	Cell state
c5_bp	GOBP_NEGATIVE_REGULATION_OF_GENE_EXPRESSION	Oli	PC3	0.141676	0.00036973	0.00883485	TRUE	GOBP_NEGATIVE_REGULATION_OF_GENE_EXPRESSION	Oli-GxPC3	Cell state
c5_bp	GOBP_NEGATIVE_REGULATION_OF_GENE_EXPRESSION_EPIGENETIC	Oli	PC3	0.297661	0.0019077	0.0285842	TRUE	GOBP_NEGATIVE_REGULATION_OF_GENE_EXPRESSION_EPIGENETIC	Oli-GxPC3	Cell state
c5_bp	GOBP_NEGATIVE_REGULATION_OF_GENE_EXPRESSION_EPIGENETIC	Oli	PC5	0.316627	0.00112065	0.0190323	TRUE	GOBP_NEGATIVE_REGULATION_OF_GENE_EXPRESSION_EPIGENETIC	Oli-GxPC5	Cell state
c5_bp	GOBP_NEGATIVE_REGULATION_OF_GROWTH	Mic	PC3	0.36156	0.00316627	0.0410516	TRUE	GOBP_NEGATIVE_REGULATION_OF_GROWTH	Mic-GxPC3	Cell state
c5_bp	GOBP_NEGATIVE_REGULATION_OF_GROWTH	Exc	PC4	0.270634	0.00171783	0.0263513	TRUE	GOBP_NEGATIVE_REGULATION_OF_GROWTH	Exc-GxPC4	Cell state
c5_bp	GOBP_NEGATIVE_REGULATION_OF_GROWTH	OPC	PC4	0.355799	0.000552238	0.0116629	TRUE	GOBP_NEGATIVE_REGULATION_OF_GROWTH	OPC-GxPC4	Cell state
c5_bp	GOBP_NEGATIVE_REGULATION_OF_GROWTH	OPC	PC5	0.302796	0.00244703	0.0340452	TRUE	GOBP_NEGATIVE_REGULATION_OF_GROWTH	OPC-GxPC5	Cell state
c5_bp	GOBP_NEGATIVE_REGULATION_OF_GROWTH	Inh	PC3	0.246507	0.00285977	0.0380501	TRUE	GOBP_NEGATIVE_REGULATION_OF_GROWTH	Inh-GxPC3	Cell state
c5_bp	GOBP_NEGATIVE_REGULATION_OF_GROWTH	Inh	PC5	0.311994	0.000310761	0.00788379	TRUE	GOBP_NEGATIVE_REGULATION_OF_GROWTH	Inh-GxPC5	Cell state
c5_bp	GOBP_NEGATIVE_REGULATION_OF_HYDROLASE_ACTIVITY	Ast	PC4	0.482118	1.32911e-05	0.000739984	TRUE	GOBP_NEGATIVE_REGULATION_OF_HYDROLASE_ACTIVITY	Ast-GxPC4	Cell state
c5_bp	GOBP_NEGATIVE_REGULATION_OF_IMMUNE_SYSTEM_PROCESS	Mic	PC3	0.218381	0.00257501	0.03523	TRUE	GOBP_NEGATIVE_REGULATION_OF_IMMUNE_SYSTEM_PROCESS	Mic-GxPC3	Cell state
c5_bp	GOBP_NEGATIVE_REGULATION_OF_IMMUNE_SYSTEM_PROCESS	OPC	PC5	0.217579	0.00423055	0.049754	TRUE	GOBP_NEGATIVE_REGULATION_OF_IMMUNE_SYSTEM_PROCESS	OPC-GxPC5	Cell state
c5_bp	GOBP_NEGATIVE_REGULATION_OF_INTRACELLULAR_SIGNAL_TRANSDUCTION	Ast	PC4	0.166993	0.00188264	0.028299	TRUE	GOBP_NEGATIVE_REGULATION_OF_INTRACELLULAR_SIGNAL_TRANSDUCTION	Ast-GxPC4	Cell state
c5_bp	GOBP_NEGATIVE_REGULATION_OF_INTRACELLULAR_SIGNAL_TRANSDUCTION	OPC	PC1	0.212497	0.000444118	0.0100557	TRUE	GOBP_NEGATIVE_REGULATION_OF_INTRACELLULAR_SIGNAL_TRANSDUCTION	OPC-GxPC1	Cell state
c5_bp	GOBP_NEGATIVE_REGULATION_OF_INTRACELLULAR_SIGNAL_TRANSDUCTION	OPC	PC5	0.191253	0.00133065	0.0217612	TRUE	GOBP_NEGATIVE_REGULATION_OF_INTRACELLULAR_SIGNAL_TRANSDUCTION	OPC-GxPC5	Cell state
c5_bp	GOBP_NEGATIVE_REGULATION_OF_KINASE_ACTIVITY	Mic	PC4	0.32951	0.00314379	0.0408543	TRUE	GOBP_NEGATIVE_REGULATION_OF_KINASE_ACTIVITY	Mic-GxPC4	Cell state
c5_bp	GOBP_NEGATIVE_REGULATION_OF_LOCOMOTION	Oli	PC4	0.224099	0.00251374	0.034708	TRUE	GOBP_NEGATIVE_REGULATION_OF_LOCOMOTION	Oli-GxPC4	Cell state
c5_bp	GOBP_NEGATIVE_REGULATION_OF_LOCOMOTION	Exc	PC2	0.254531	0.000493839	0.0108256	TRUE	GOBP_NEGATIVE_REGULATION_OF_LOCOMOTION	Exc-GxPC2	Cell state
c5_bp	GOBP_NEGATIVE_REGULATION_OF_LOCOMOTION	Inh	PC1	0.383902	6.07178e-07	6.44471e-05	TRUE	GOBP_NEGATIVE_REGULATION_OF_LOCOMOTION	Inh-GxPC1	Cell state
c5_bp	GOBP_NEGATIVE_REGULATION_OF_LOCOMOTION	Inh	PC2	0.310564	3.00672e-05	0.00137013	TRUE	GOBP_NEGATIVE_REGULATION_OF_LOCOMOTION	Inh-GxPC2	Cell state
c5_bp	GOBP_NEGATIVE_REGULATION_OF_MAPK_CASCADE	OPC	PC5	0.395243	0.00124684	0.0206785	TRUE	GOBP_NEGATIVE_REGULATION_OF_MAPK_CASCADE	OPC-GxPC5	Cell state
c5_bp	GOBP_NEGATIVE_REGULATION_OF_MOLECULAR_FUNCTION	Ast	PC4	0.321558	2.42594e-09	6.61732e-07	TRUE	GOBP_NEGATIVE_REGULATION_OF_MOLECULAR_FUNCTION	Ast-GxPC4	Cell state
c5_bp	GOBP_NEGATIVE_REGULATION_OF_MOLECULAR_FUNCTION	Mic	PC3	0.180499	0.00331207	0.0423153	TRUE	GOBP_NEGATIVE_REGULATION_OF_MOLECULAR_FUNCTION	Mic-GxPC3	Cell state
c5_bp	GOBP_NEGATIVE_REGULATION_OF_MOLECULAR_FUNCTION	Oli	PC1	0.195093	0.000149507	0.0046148	TRUE	GOBP_NEGATIVE_REGULATION_OF_MOLECULAR_FUNCTION	Oli-GxPC1	Cell state
c5_bp	GOBP_NEGATIVE_REGULATION_OF_MOLECULAR_FUNCTION	Oli	PC4	0.194377	0.000140259	0.00441024	TRUE	GOBP_NEGATIVE_REGULATION_OF_MOLECULAR_FUNCTION	Oli-GxPC4	Cell state
c5_bp	GOBP_NEGATIVE_REGULATION_OF_MOLECULAR_FUNCTION	Exc	PC1	0.143978	0.00335466	0.0427339	TRUE	GOBP_NEGATIVE_REGULATION_OF_MOLECULAR_FUNCTION	Exc-GxPC1	Cell state
c5_bp	GOBP_NEGATIVE_REGULATION_OF_MULTICELLULAR_ORGANISMAL_PROCESS	Ast	PC1	0.12804	0.00353441	0.0441855	TRUE	GOBP_NEGATIVE_REGULATION_OF_MULTICELLULAR_ORGANISMAL_PROCESS	Ast-GxPC1	Cell state
c5_bp	GOBP_NEGATIVE_REGULATION_OF_MULTICELLULAR_ORGANISMAL_PROCESS	Ast	PC3	0.145857	0.00103103	0.0180261	TRUE	GOBP_NEGATIVE_REGULATION_OF_MULTICELLULAR_ORGANISMAL_PROCESS	Ast-GxPC3	Cell state
c5_bp	GOBP_NEGATIVE_REGULATION_OF_MULTICELLULAR_ORGANISMAL_PROCESS	Mic	PC3	0.235458	2.60777e-05	0.00121711	TRUE	GOBP_NEGATIVE_REGULATION_OF_MULTICELLULAR_ORGANISMAL_PROCESS	Mic-GxPC3	Cell state
c5_bp	GOBP_NEGATIVE_REGULATION_OF_MULTICELLULAR_ORGANISMAL_PROCESS	Exc	PC2	0.239732	1.53756e-07	2.06498e-05	TRUE	GOBP_NEGATIVE_REGULATION_OF_MULTICELLULAR_ORGANISMAL_PROCESS	Exc-GxPC2	Cell state
c5_bp	GOBP_NEGATIVE_REGULATION_OF_MULTICELLULAR_ORGANISMAL_PROCESS	Exc	PC4	0.131847	0.00219431	0.0315843	TRUE	GOBP_NEGATIVE_REGULATION_OF_MULTICELLULAR_ORGANISMAL_PROCESS	Exc-GxPC4	Cell state
c5_bp	GOBP_NEGATIVE_REGULATION_OF_MULTICELLULAR_ORGANISMAL_PROCESS	Inh	PC1	0.126869	0.0029242	0.0386991	TRUE	GOBP_NEGATIVE_REGULATION_OF_MULTICELLULAR_ORGANISMAL_PROCESS	Inh-GxPC1	Cell state
c5_bp	GOBP_NEGATIVE_REGULATION_OF_MULTICELLULAR_ORGANISMAL_PROCESS	Inh	PC2	0.139872	0.00109288	0.0187292	TRUE	GOBP_NEGATIVE_REGULATION_OF_MULTICELLULAR_ORGANISMAL_PROCESS	Inh-GxPC2	Cell state
c5_bp	GOBP_NEGATIVE_REGULATION_OF_MULTICELLULAR_ORGANISMAL_PROCESS	Inh	PC5	0.154034	0.000358851	0.00867126	TRUE	GOBP_NEGATIVE_REGULATION_OF_MULTICELLULAR_ORGANISMAL_PROCESS	Inh-GxPC5	Cell state
c5_bp	GOBP_NEGATIVE_REGULATION_OF_NERVOUS_SYSTEM_DEVELOPMENT	Ast	PC4	0.304115	0.00394536	0.0475867	TRUE	GOBP_NEGATIVE_REGULATION_OF_NERVOUS_SYSTEM_DEVELOPMENT	Ast-GxPC4	Cell state
c5_bp	GOBP_NEGATIVE_REGULATION_OF_NERVOUS_SYSTEM_DEVELOPMENT	Exc	PC2	0.389644	0.000891152	0.016363	TRUE	GOBP_NEGATIVE_REGULATION_OF_NERVOUS_SYSTEM_DEVELOPMENT	Exc-GxPC2	Cell state
c5_bp	GOBP_NEGATIVE_REGULATION_OF_NERVOUS_SYSTEM_DEVELOPMENT	Inh	PC5	0.360464	0.000868553	0.0160375	TRUE	GOBP_NEGATIVE_REGULATION_OF_NERVOUS_SYSTEM_DEVELOPMENT	Inh-GxPC5	Cell state
c5_bp	GOBP_NEGATIVE_REGULATION_OF_NEURON_APOPTOTIC_PROCESS	Ast	PC4	0.313755	0.00297612	0.0392175	TRUE	GOBP_NEGATIVE_REGULATION_OF_NEURON_APOPTOTIC_PROCESS	Ast-GxPC4	Cell state
c5_bp	GOBP_NEGATIVE_REGULATION_OF_NEURON_APOPTOTIC_PROCESS	Oli	PC4	0.577299	5.2566e-07	5.70835e-05	TRUE	GOBP_NEGATIVE_REGULATION_OF_NEURON_APOPTOTIC_PROCESS	Oli-GxPC4	Cell state
c5_bp	GOBP_NEGATIVE_REGULATION_OF_NEURON_APOPTOTIC_PROCESS	Inh	PC5	0.398957	0.000147165	0.00457253	TRUE	GOBP_NEGATIVE_REGULATION_OF_NEURON_APOPTOTIC_PROCESS	Inh-GxPC5	Cell state
c5_bp	GOBP_NEGATIVE_REGULATION_OF_NEURON_PROJECTION_DEVELOPMENT	Inh	PC1	0.308655	0.00250192	0.0346247	TRUE	GOBP_NEGATIVE_REGULATION_OF_NEURON_PROJECTION_DEVELOPMENT	Inh-GxPC1	Cell state
c5_bp	GOBP_NEGATIVE_REGULATION_OF_NEURON_PROJECTION_DEVELOPMENT	Inh	PC5	0.492442	7.07469e-06	0.000449393	TRUE	GOBP_NEGATIVE_REGULATION_OF_NEURON_PROJECTION_DEVELOPMENT	Inh-GxPC5	Cell state
c5_bp	GOBP_NEGATIVE_REGULATION_OF_NUCLEOBASE_CONTAINING_COMPOUND_METABOLIC_PROCESS	Ast	PC1	0.109552	0.00165728	0.0256376	TRUE	GOBP_NEGATIVE_REGULATION_OF_NUCLEOBASE_CONTAINING_COMPOUND_METABOLIC_PROCESS	Ast-GxPC1	Cell state
c5_bp	GOBP_NEGATIVE_REGULATION_OF_NUCLEOBASE_CONTAINING_COMPOUND_METABOLIC_PROCESS	Ast	PC3	0.113242	0.00118809	0.0199085	TRUE	GOBP_NEGATIVE_REGULATION_OF_NUCLEOBASE_CONTAINING_COMPOUND_METABOLIC_PROCESS	Ast-GxPC3	Cell state
c5_bp	GOBP_NEGATIVE_REGULATION_OF_NUCLEOBASE_CONTAINING_COMPOUND_METABOLIC_PROCESS	Oli	PC3	0.180033	5.23498e-07	5.7037e-05	TRUE	GOBP_NEGATIVE_REGULATION_OF_NUCLEOBASE_CONTAINING_COMPOUND_METABOLIC_PROCESS	Oli-GxPC3	Cell state
c5_bp	GOBP_NEGATIVE_REGULATION_OF_NUCLEOBASE_CONTAINING_COMPOUND_METABOLIC_PROCESS	Oli	PC5	0.124192	0.000345024	0.00846228	TRUE	GOBP_NEGATIVE_REGULATION_OF_NUCLEOBASE_CONTAINING_COMPOUND_METABOLIC_PROCESS	Oli-GxPC5	Cell state
c5_bp	GOBP_NEGATIVE_REGULATION_OF_PHOSPHORUS_METABOLIC_PROCESS	Mic	PC3	0.285111	0.000292934	0.00754203	TRUE	GOBP_NEGATIVE_REGULATION_OF_PHOSPHORUS_METABOLIC_PROCESS	Mic-GxPC3	Cell state
c5_bp	GOBP_NEGATIVE_REGULATION_OF_PHOSPHORUS_METABOLIC_PROCESS	Oli	PC1	0.228933	0.000469299	0.0104478	TRUE	GOBP_NEGATIVE_REGULATION_OF_PHOSPHORUS_METABOLIC_PROCESS	Oli-GxPC1	Cell state
c5_bp	GOBP_NEGATIVE_REGULATION_OF_PHOSPHORUS_METABOLIC_PROCESS	Oli	PC4	0.216595	0.000798053	0.0151316	TRUE	GOBP_NEGATIVE_REGULATION_OF_PHOSPHORUS_METABOLIC_PROCESS	Oli-GxPC4	Cell state
c5_bp	GOBP_NEGATIVE_REGULATION_OF_PHOSPHORYLATION	Mic	PC3	0.322868	0.000251134	0.00674651	TRUE	GOBP_NEGATIVE_REGULATION_OF_PHOSPHORYLATION	Mic-GxPC3	Cell state
c5_bp	GOBP_NEGATIVE_REGULATION_OF_PHOSPHORYLATION	Oli	PC1	0.231634	0.00120771	0.0201718	TRUE	GOBP_NEGATIVE_REGULATION_OF_PHOSPHORYLATION	Oli-GxPC1	Cell state
c5_bp	GOBP_NEGATIVE_REGULATION_OF_PROGRAMMED_CELL_DEATH	Ast	PC4	0.171065	0.000222848	0.00618321	TRUE	GOBP_NEGATIVE_REGULATION_OF_PROGRAMMED_CELL_DEATH	Ast-GxPC4	Cell state
c5_bp	GOBP_NEGATIVE_REGULATION_OF_PROGRAMMED_CELL_DEATH	Ast	PC5	0.155816	0.000709477	0.0139975	TRUE	GOBP_NEGATIVE_REGULATION_OF_PROGRAMMED_CELL_DEATH	Ast-GxPC5	Cell state
c5_bp	GOBP_NEGATIVE_REGULATION_OF_PROGRAMMED_CELL_DEATH	Oli	PC1	0.203177	1.82589e-05	0.000951866	TRUE	GOBP_NEGATIVE_REGULATION_OF_PROGRAMMED_CELL_DEATH	Oli-GxPC1	Cell state
c5_bp	GOBP_NEGATIVE_REGULATION_OF_PROGRAMMED_CELL_DEATH	Oli	PC3	0.130884	0.00364911	0.0450545	TRUE	GOBP_NEGATIVE_REGULATION_OF_PROGRAMMED_CELL_DEATH	Oli-GxPC3	Cell state
c5_bp	GOBP_NEGATIVE_REGULATION_OF_PROGRAMMED_CELL_DEATH	Oli	PC4	0.256277	9.79425e-08	1.42597e-05	TRUE	GOBP_NEGATIVE_REGULATION_OF_PROGRAMMED_CELL_DEATH	Oli-GxPC4	Cell state
c5_bp	GOBP_NEGATIVE_REGULATION_OF_PROGRAMMED_CELL_DEATH	Exc	PC1	0.128126	0.00314703	0.0408804	TRUE	GOBP_NEGATIVE_REGULATION_OF_PROGRAMMED_CELL_DEATH	Exc-GxPC1	Cell state
c5_bp	GOBP_NEGATIVE_REGULATION_OF_PROGRAMMED_CELL_DEATH	Exc	PC2	0.131256	0.00272405	0.0367797	TRUE	GOBP_NEGATIVE_REGULATION_OF_PROGRAMMED_CELL_DEATH	Exc-GxPC2	Cell state
c5_bp	GOBP_NEGATIVE_REGULATION_OF_PROGRAMMED_CELL_DEATH	Exc	PC4	0.152032	0.000652434	0.0131638	TRUE	GOBP_NEGATIVE_REGULATION_OF_PROGRAMMED_CELL_DEATH	Exc-GxPC4	Cell state
c5_bp	GOBP_NEGATIVE_REGULATION_OF_PROTEIN_CONTAINING_COMPLEX_ASSEMBLY	Ast	PC5	0.333603	0.00177771	0.0271181	TRUE	GOBP_NEGATIVE_REGULATION_OF_PROTEIN_CONTAINING_COMPLEX_ASSEMBLY	Ast-GxPC5	Cell state
c5_bp	GOBP_NEGATIVE_REGULATION_OF_PROTEIN_CONTAINING_COMPLEX_ASSEMBLY	Exc	PC1	0.280459	0.00346529	0.0436197	TRUE	GOBP_NEGATIVE_REGULATION_OF_PROTEIN_CONTAINING_COMPLEX_ASSEMBLY	Exc-GxPC1	Cell state
c5_bp	GOBP_NEGATIVE_REGULATION_OF_PROTEIN_CONTAINING_COMPLEX_ASSEMBLY	Exc	PC4	0.288808	0.00288549	0.0383114	TRUE	GOBP_NEGATIVE_REGULATION_OF_PROTEIN_CONTAINING_COMPLEX_ASSEMBLY	Exc-GxPC4	Cell state
c5_bp	GOBP_NEGATIVE_REGULATION_OF_PROTEIN_METABOLIC_PROCESS	Ast	PC4	0.211163	5.60605e-06	0.000372649	TRUE	GOBP_NEGATIVE_REGULATION_OF_PROTEIN_METABOLIC_PROCESS	Ast-GxPC4	Cell state
c5_bp	GOBP_NEGATIVE_REGULATION_OF_PROTEIN_METABOLIC_PROCESS	Mic	PC3	0.193454	0.000486101	0.0107491	TRUE	GOBP_NEGATIVE_REGULATION_OF_PROTEIN_METABOLIC_PROCESS	Mic-GxPC3	Cell state
c5_bp	GOBP_NEGATIVE_REGULATION_OF_PROTEIN_METABOLIC_PROCESS	Oli	PC1	0.185052	4.82009e-05	0.00196531	TRUE	GOBP_NEGATIVE_REGULATION_OF_PROTEIN_METABOLIC_PROCESS	Oli-GxPC1	Cell state
c5_bp	GOBP_NEGATIVE_REGULATION_OF_PROTEIN_METABOLIC_PROCESS	Oli	PC4	0.160741	0.000309479	0.00786947	TRUE	GOBP_NEGATIVE_REGULATION_OF_PROTEIN_METABOLIC_PROCESS	Oli-GxPC4	Cell state
c5_bp	GOBP_NEGATIVE_REGULATION_OF_PROTEIN_METABOLIC_PROCESS	Exc	PC5	0.147536	0.000737782	0.0143632	TRUE	GOBP_NEGATIVE_REGULATION_OF_PROTEIN_METABOLIC_PROCESS	Exc-GxPC5	Cell state
c5_bp	GOBP_NEGATIVE_REGULATION_OF_PROTEIN_MODIFICATION_PROCESS	Mic	PC3	0.25694	0.000493252	0.01082	TRUE	GOBP_NEGATIVE_REGULATION_OF_PROTEIN_MODIFICATION_PROCESS	Mic-GxPC3	Cell state
c5_bp	GOBP_NEGATIVE_REGULATION_OF_PROTEIN_MODIFICATION_PROCESS	Oli	PC1	0.227975	0.000205089	0.00586294	TRUE	GOBP_NEGATIVE_REGULATION_OF_PROTEIN_MODIFICATION_PROCESS	Oli-GxPC1	Cell state
c5_bp	GOBP_NEGATIVE_REGULATION_OF_PROTEIN_MODIFICATION_PROCESS	Oli	PC4	0.19496	0.00113756	0.0192147	TRUE	GOBP_NEGATIVE_REGULATION_OF_PROTEIN_MODIFICATION_PROCESS	Oli-GxPC4	Cell state
c5_bp	GOBP_NEGATIVE_REGULATION_OF_PROTEOLYSIS	Ast	PC2	0.30473	0.00214995	0.031109	TRUE	GOBP_NEGATIVE_REGULATION_OF_PROTEOLYSIS	Ast-GxPC2	Cell state
c5_bp	GOBP_NEGATIVE_REGULATION_OF_PROTEOLYSIS	Ast	PC4	0.47383	9.49308e-06	0.000575545	TRUE	GOBP_NEGATIVE_REGULATION_OF_PROTEOLYSIS	Ast-GxPC4	Cell state
c5_bp	GOBP_NEGATIVE_REGULATION_OF_PROTEOLYSIS	Exc	PC1	0.298179	0.00183326	0.0276831	TRUE	GOBP_NEGATIVE_REGULATION_OF_PROTEOLYSIS	Exc-GxPC1	Cell state
c5_bp	GOBP_NEGATIVE_REGULATION_OF_RESPONSE_TO_EXTERNAL_STIMULUS	Mic	PC3	0.307231	0.000645028	0.0130771	TRUE	GOBP_NEGATIVE_REGULATION_OF_RESPONSE_TO_EXTERNAL_STIMULUS	Mic-GxPC3	Cell state
c5_bp	GOBP_NEGATIVE_REGULATION_OF_RESPONSE_TO_STIMULUS	Exc	PC2	0.104165	0.00120269	0.0200981	TRUE	GOBP_NEGATIVE_REGULATION_OF_RESPONSE_TO_STIMULUS	Exc-GxPC2	Cell state
c5_bp	GOBP_NEGATIVE_REGULATION_OF_RESPONSE_TO_STIMULUS	OPC	PC5	0.109429	0.00274614	0.0370172	TRUE	GOBP_NEGATIVE_REGULATION_OF_RESPONSE_TO_STIMULUS	OPC-GxPC5	Cell state
c5_bp	GOBP_NEGATIVE_REGULATION_OF_RNA_BIOSYNTHETIC_PROCESS	Ast	PC1	0.150686	0.000105899	0.00362595	TRUE	GOBP_NEGATIVE_REGULATION_OF_RNA_BIOSYNTHETIC_PROCESS	Ast-GxPC1	Cell state
c5_bp	GOBP_NEGATIVE_REGULATION_OF_RNA_BIOSYNTHETIC_PROCESS	Ast	PC3	0.1118	0.0029031	0.0385021	TRUE	GOBP_NEGATIVE_REGULATION_OF_RNA_BIOSYNTHETIC_PROCESS	Ast-GxPC3	Cell state
c5_bp	GOBP_NEGATIVE_REGULATION_OF_RNA_BIOSYNTHETIC_PROCESS	Oli	PC3	0.170154	1.13934e-05	0.000671844	TRUE	GOBP_NEGATIVE_REGULATION_OF_RNA_BIOSYNTHETIC_PROCESS	Oli-GxPC3	Cell state
c5_bp	GOBP_NEGATIVE_REGULATION_OF_RNA_BIOSYNTHETIC_PROCESS	Oli	PC5	0.141711	0.000196823	0.00568092	TRUE	GOBP_NEGATIVE_REGULATION_OF_RNA_BIOSYNTHETIC_PROCESS	Oli-GxPC5	Cell state
c5_bp	GOBP_NEGATIVE_REGULATION_OF_SIGNALING	Oli	PC5	0.106315	0.00220356	0.0316758	TRUE	GOBP_NEGATIVE_REGULATION_OF_SIGNALING	Oli-GxPC5	Cell state
c5_bp	GOBP_NEGATIVE_REGULATION_OF_SIGNALING	Exc	PC2	0.147258	2.56293e-05	0.00120991	TRUE	GOBP_NEGATIVE_REGULATION_OF_SIGNALING	Exc-GxPC2	Cell state
c5_bp	GOBP_NEGATIVE_REGULATION_OF_TRANSCRIPTION_BY_RNA_POLYMERASE_II	Ast	PC1	0.158617	0.000462542	0.0103534	TRUE	GOBP_NEGATIVE_REGULATION_OF_TRANSCRIPTION_BY_RNA_POLYMERASE_II	Ast-GxPC1	Cell state
c5_bp	GOBP_NEGATIVE_REGULATION_OF_TRANSCRIPTION_BY_RNA_POLYMERASE_II	Oli	PC3	0.213459	3.65695e-06	0.000272853	TRUE	GOBP_NEGATIVE_REGULATION_OF_TRANSCRIPTION_BY_RNA_POLYMERASE_II	Oli-GxPC3	Cell state
c5_bp	GOBP_NEGATIVE_REGULATION_OF_TRANSCRIPTION_BY_RNA_POLYMERASE_II	Oli	PC5	0.158141	0.000412199	0.00950455	TRUE	GOBP_NEGATIVE_REGULATION_OF_TRANSCRIPTION_BY_RNA_POLYMERASE_II	Oli-GxPC5	Cell state
c5_bp	GOBP_NEGATIVE_REGULATION_OF_TRANSCRIPTION_BY_RNA_POLYMERASE_II	OPC	PC4	0.155133	0.00194877	0.0290613	TRUE	GOBP_NEGATIVE_REGULATION_OF_TRANSCRIPTION_BY_RNA_POLYMERASE_II	OPC-GxPC4	Cell state
c5_bp	GOBP_NEGATIVE_REGULATION_OF_TRANSPORT	Oli	PC4	0.235035	0.000345555	0.00846622	TRUE	GOBP_NEGATIVE_REGULATION_OF_TRANSPORT	Oli-GxPC4	Cell state
c5_bp	GOBP_NEGATIVE_REGULATION_OF_TRANSPORT	Exc	PC2	0.205003	0.00100568	0.0177621	TRUE	GOBP_NEGATIVE_REGULATION_OF_TRANSPORT	Exc-GxPC2	Cell state
c5_bp	GOBP_NEGATIVE_REGULATION_OF_TRANSPORT	Inh	PC1	0.241109	0.000173598	0.00516929	TRUE	GOBP_NEGATIVE_REGULATION_OF_TRANSPORT	Inh-GxPC1	Cell state
c5_bp	GOBP_NEPHRON_DEVELOPMENT	Exc	PC2	0.535686	8.8901e-06	0.00054779	TRUE	GOBP_NEPHRON_DEVELOPMENT	Exc-GxPC2	Cell state
c5_bp	GOBP_NEPHRON_DEVELOPMENT	Inh	PC1	0.35478	0.00112843	0.0191194	TRUE	GOBP_NEPHRON_DEVELOPMENT	Inh-GxPC1	Cell state
c5_bp	GOBP_NEPHRON_DEVELOPMENT	Inh	PC2	0.404405	0.000251377	0.00674651	TRUE	GOBP_NEPHRON_DEVELOPMENT	Inh-GxPC2	Cell state
c5_bp	GOBP_NEPHRON_DEVELOPMENT	Inh	PC5	0.349508	0.0011091	0.0189303	TRUE	GOBP_NEPHRON_DEVELOPMENT	Inh-GxPC5	Cell state
c5_bp	GOBP_NERVOUS_SYSTEM_PROCESS	Ast	PC4	0.152739	0.000764347	0.0146708	TRUE	GOBP_NERVOUS_SYSTEM_PROCESS	Ast-GxPC4	Cell state
c5_bp	GOBP_NERVOUS_SYSTEM_PROCESS	Mic	PC4	0.291794	1.15243e-05	0.000677135	TRUE	GOBP_NERVOUS_SYSTEM_PROCESS	Mic-GxPC4	Cell state
c5_bp	GOBP_NERVOUS_SYSTEM_PROCESS	Oli	PC4	0.285282	1.05024e-09	3.29114e-07	TRUE	GOBP_NERVOUS_SYSTEM_PROCESS	Oli-GxPC4	Cell state
c5_bp	GOBP_NERVOUS_SYSTEM_PROCESS	Exc	PC2	0.267389	1.13732e-09	3.49742e-07	TRUE	GOBP_NERVOUS_SYSTEM_PROCESS	Exc-GxPC2	Cell state
c5_bp	GOBP_NERVOUS_SYSTEM_PROCESS	Inh	PC1	0.301415	1.29204e-11	7.08552e-09	TRUE	GOBP_NERVOUS_SYSTEM_PROCESS	Inh-GxPC1	Cell state
c5_bp	GOBP_NERVOUS_SYSTEM_PROCESS	Inh	PC2	0.232931	7.54676e-08	1.18366e-05	TRUE	GOBP_NERVOUS_SYSTEM_PROCESS	Inh-GxPC2	Cell state
c5_bp	GOBP_NERVOUS_SYSTEM_PROCESS	Inh	PC5	0.19615	4.04687e-06	0.000290738	TRUE	GOBP_NERVOUS_SYSTEM_PROCESS	Inh-GxPC5	Cell state
c5_bp	GOBP_NEUROGENESIS	Ast	PC4	0.204583	7.83911e-10	2.5288e-07	TRUE	GOBP_NEUROGENESIS	Ast-GxPC4	Cell state
c5_bp	GOBP_NEUROGENESIS	Ast	PC5	0.115813	0.000290906	0.00751146	TRUE	GOBP_NEUROGENESIS	Ast-GxPC5	Cell state
c5_bp	GOBP_NEUROGENESIS	Mic	PC3	0.126101	0.00241631	0.0337034	TRUE	GOBP_NEUROGENESIS	Mic-GxPC3	Cell state
c5_bp	GOBP_NEUROGENESIS	Oli	PC4	0.272888	1.66883e-16	4.22393e-13	TRUE	GOBP_NEUROGENESIS	Oli-GxPC4	Cell state
c5_bp	GOBP_NEUROGENESIS	Exc	PC2	0.23117	5.18516e-13	5.01802e-10	TRUE	GOBP_NEUROGENESIS	Exc-GxPC2	Cell state
c5_bp	GOBP_NEUROGENESIS	Exc	PC3	0.107179	0.00039774	0.009254	TRUE	GOBP_NEUROGENESIS	Exc-GxPC3	Cell state
c5_bp	GOBP_NEUROGENESIS	Exc	PC4	0.10331	0.00063087	0.0128533	TRUE	GOBP_NEUROGENESIS	Exc-GxPC4	Cell state
c5_bp	GOBP_NEUROGENESIS	Inh	PC1	0.20267	2.03654e-10	8.37629e-08	TRUE	GOBP_NEUROGENESIS	Inh-GxPC1	Cell state
c5_bp	GOBP_NEUROGENESIS	Inh	PC2	0.174109	2.7488e-08	4.96959e-06	TRUE	GOBP_NEUROGENESIS	Inh-GxPC2	Cell state
c5_bp	GOBP_NEUROGENESIS	Inh	PC5	0.189866	1.43613e-09	4.25715e-07	TRUE	GOBP_NEUROGENESIS	Inh-GxPC5	Cell state
c5_bp	GOBP_NEUROMUSCULAR_PROCESS	Oli	PC4	0.345366	0.0010153	0.0178592	TRUE	GOBP_NEUROMUSCULAR_PROCESS	Oli-GxPC4	Cell state
c5_bp	GOBP_NEURON_APOPTOTIC_PROCESS	Ast	PC4	0.30414	0.000134821	0.00430693	TRUE	GOBP_NEURON_APOPTOTIC_PROCESS	Ast-GxPC4	Cell state
c5_bp	GOBP_NEURON_APOPTOTIC_PROCESS	Oli	PC4	0.318414	5.60598e-05	0.00220381	TRUE	GOBP_NEURON_APOPTOTIC_PROCESS	Oli-GxPC4	Cell state
c5_bp	GOBP_NEURON_APOPTOTIC_PROCESS	Inh	PC5	0.320337	3.19492e-05	0.00143058	TRUE	GOBP_NEURON_APOPTOTIC_PROCESS	Inh-GxPC5	Cell state
c5_bp	GOBP_NEURON_DEVELOPMENT	Ast	PC4	0.205451	1.41834e-07	1.92847e-05	TRUE	GOBP_NEURON_DEVELOPMENT	Ast-GxPC4	Cell state
c5_bp	GOBP_NEURON_DEVELOPMENT	Ast	PC5	0.137706	0.000266138	0.00703939	TRUE	GOBP_NEURON_DEVELOPMENT	Ast-GxPC5	Cell state
c5_bp	GOBP_NEURON_DEVELOPMENT	Mic	PC3	0.142063	0.00417879	0.0493181	TRUE	GOBP_NEURON_DEVELOPMENT	Mic-GxPC3	Cell state
c5_bp	GOBP_NEURON_DEVELOPMENT	Oli	PC4	0.302289	1.35954e-14	1.94497e-11	TRUE	GOBP_NEURON_DEVELOPMENT	Oli-GxPC4	Cell state
c5_bp	GOBP_NEURON_DEVELOPMENT	Exc	PC2	0.223654	1.67778e-09	4.75912e-07	TRUE	GOBP_NEURON_DEVELOPMENT	Exc-GxPC2	Cell state
c5_bp	GOBP_NEURON_DEVELOPMENT	Inh	PC1	0.231785	6.88942e-10	2.26689e-07	TRUE	GOBP_NEURON_DEVELOPMENT	Inh-GxPC1	Cell state
c5_bp	GOBP_NEURON_DEVELOPMENT	Inh	PC2	0.16554	5.5383e-06	0.000369639	TRUE	GOBP_NEURON_DEVELOPMENT	Inh-GxPC2	Cell state
c5_bp	GOBP_NEURON_DEVELOPMENT	Inh	PC5	0.205916	2.35072e-08	4.47099e-06	TRUE	GOBP_NEURON_DEVELOPMENT	Inh-GxPC5	Cell state
c5_bp	GOBP_NEURON_MIGRATION	Oli	PC4	0.480464	1.35339e-06	0.000124391	TRUE	GOBP_NEURON_MIGRATION	Oli-GxPC4	Cell state
c5_bp	GOBP_NEURON_MIGRATION	Inh	PC1	0.371755	3.9235e-05	0.00166579	TRUE	GOBP_NEURON_MIGRATION	Inh-GxPC1	Cell state
c5_bp	GOBP_NEURON_MIGRATION	Inh	PC2	0.372496	3.28003e-05	0.00145431	TRUE	GOBP_NEURON_MIGRATION	Inh-GxPC2	Cell state
c5_bp	GOBP_NEURON_MIGRATION	Inh	PC5	0.269939	0.0015363	0.0241753	TRUE	GOBP_NEURON_MIGRATION	Inh-GxPC5	Cell state
c5_bp	GOBP_NEURON_PROJECTION_EXTENSION	Ast	PC1	0.291434	0.00305019	0.0399695	TRUE	GOBP_NEURON_PROJECTION_EXTENSION	Ast-GxPC1	Cell state
c5_bp	GOBP_NEURON_PROJECTION_EXTENSION	Ast	PC4	0.450238	1.75275e-05	0.000930201	TRUE	GOBP_NEURON_PROJECTION_EXTENSION	Ast-GxPC4	Cell state
c5_bp	GOBP_NEURON_PROJECTION_EXTENSION	Oli	PC4	0.460299	3.21858e-06	0.000246289	TRUE	GOBP_NEURON_PROJECTION_EXTENSION	Oli-GxPC4	Cell state
c5_bp	GOBP_NEURON_PROJECTION_EXTENSION	Inh	PC1	0.355858	0.000111191	0.00373329	TRUE	GOBP_NEURON_PROJECTION_EXTENSION	Inh-GxPC1	Cell state
c5_bp	GOBP_NEURON_PROJECTION_GUIDANCE	Ast	PC3	0.252298	0.0031675	0.0410516	TRUE	GOBP_NEURON_PROJECTION_GUIDANCE	Ast-GxPC3	Cell state
c5_bp	GOBP_NEURON_PROJECTION_GUIDANCE	Ast	PC5	0.299967	0.000632881	0.0128863	TRUE	GOBP_NEURON_PROJECTION_GUIDANCE	Ast-GxPC5	Cell state
c5_bp	GOBP_NEURON_PROJECTION_GUIDANCE	Oli	PC4	0.490132	1.63714e-07	2.15473e-05	TRUE	GOBP_NEURON_PROJECTION_GUIDANCE	Oli-GxPC4	Cell state
c5_bp	GOBP_NEURON_PROJECTION_GUIDANCE	Exc	PC4	0.352103	2.86018e-05	0.00132179	TRUE	GOBP_NEURON_PROJECTION_GUIDANCE	Exc-GxPC4	Cell state
c5_bp	GOBP_NEURON_PROJECTION_GUIDANCE	Inh	PC1	0.389638	3.85404e-06	0.000283197	TRUE	GOBP_NEURON_PROJECTION_GUIDANCE	Inh-GxPC1	Cell state
c5_bp	GOBP_NEURON_PROJECTION_GUIDANCE	Inh	PC2	0.407177	1.33767e-06	0.000123891	TRUE	GOBP_NEURON_PROJECTION_GUIDANCE	Inh-GxPC2	Cell state
c5_bp	GOBP_NEURON_PROJECTION_GUIDANCE	Inh	PC5	0.351967	1.99682e-05	0.00100772	TRUE	GOBP_NEURON_PROJECTION_GUIDANCE	Inh-GxPC5	Cell state
c5_bp	GOBP_NEUROTRANSMITTER_SECRETION	Oli	PC4	0.739958	3.11978e-10	1.17992e-07	TRUE	GOBP_NEUROTRANSMITTER_SECRETION	Oli-GxPC4	Cell state
c5_bp	GOBP_NEUROTRANSMITTER_SECRETION	Exc	PC2	0.472084	1.73403e-06	0.000150149	TRUE	GOBP_NEUROTRANSMITTER_SECRETION	Exc-GxPC2	Cell state
c5_bp	GOBP_NEUROTRANSMITTER_SECRETION	Exc	PC3	0.442795	4.32223e-06	0.00030519	TRUE	GOBP_NEUROTRANSMITTER_SECRETION	Exc-GxPC3	Cell state
c5_bp	GOBP_NEUROTRANSMITTER_SECRETION	Inh	PC5	0.298513	0.00113495	0.0191903	TRUE	GOBP_NEUROTRANSMITTER_SECRETION	Inh-GxPC5	Cell state
c5_bp	GOBP_NEUROTRANSMITTER_TRANSPORT	Ast	PC4	0.317527	0.000822598	0.015434	TRUE	GOBP_NEUROTRANSMITTER_TRANSPORT	Ast-GxPC4	Cell state
c5_bp	GOBP_NEUROTRANSMITTER_TRANSPORT	Oli	PC4	0.699261	2.07871e-11	1.08568e-08	TRUE	GOBP_NEUROTRANSMITTER_TRANSPORT	Oli-GxPC4	Cell state
c5_bp	GOBP_NEUROTRANSMITTER_TRANSPORT	Exc	PC2	0.383666	6.43185e-06	0.000416601	TRUE	GOBP_NEUROTRANSMITTER_TRANSPORT	Exc-GxPC2	Cell state
c5_bp	GOBP_NEUROTRANSMITTER_TRANSPORT	Exc	PC3	0.331945	5.75604e-05	0.00224937	TRUE	GOBP_NEUROTRANSMITTER_TRANSPORT	Exc-GxPC3	Cell state
c5_bp	GOBP_NEUROTRANSMITTER_TRANSPORT	Inh	PC1	0.235415	0.00307934	0.0402234	TRUE	GOBP_NEUROTRANSMITTER_TRANSPORT	Inh-GxPC1	Cell state
c5_bp	GOBP_NEUROTRANSMITTER_TRANSPORT	Inh	PC5	0.231554	0.00336809	0.0428221	TRUE	GOBP_NEUROTRANSMITTER_TRANSPORT	Inh-GxPC5	Cell state
c5_bp	GOBP_NUCLEAR_EXPORT	Exc	PC5	0.294168	0.00055402	0.0116781	TRUE	GOBP_NUCLEAR_EXPORT	Exc-GxPC5	Cell state
c5_bp	GOBP_NUCLEAR_TRANSCRIBED_MRNA_CATABOLIC_PROCESS	Oli	PC3	0.333008	0.000552134	0.0116629	TRUE	GOBP_NUCLEAR_TRANSCRIBED_MRNA_CATABOLIC_PROCESS	Oli-GxPC3	Cell state
c5_bp	GOBP_NUCLEAR_TRANSCRIBED_MRNA_CATABOLIC_PROCESS	OPC	PC1	0.353669	0.000865043	0.0159907	TRUE	GOBP_NUCLEAR_TRANSCRIBED_MRNA_CATABOLIC_PROCESS	OPC-GxPC1	Cell state
c5_bp	GOBP_NUCLEAR_TRANSPORT	Oli	PC5	0.20943	0.000773434	0.0147617	TRUE	GOBP_NUCLEAR_TRANSPORT	Oli-GxPC5	Cell state
c5_bp	GOBP_NUCLEIC_ACID_CATABOLIC_PROCESS	Mic	PC2	0.197001	0.000444465	0.0100557	TRUE	GOBP_NUCLEIC_ACID_CATABOLIC_PROCESS	Mic-GxPC2	Cell state
c5_bp	GOBP_NUCLEIC_ACID_CATABOLIC_PROCESS	Oli	PC3	0.158632	0.000259206	0.00690599	TRUE	GOBP_NUCLEIC_ACID_CATABOLIC_PROCESS	Oli-GxPC3	Cell state
c5_bp	GOBP_NUCLEOBASE_CONTAINING_SMALL_MOLECULE_METABOLIC_PROCESS	Ast	PC2	0.206712	3.14175e-05	0.00141417	TRUE	GOBP_NUCLEOBASE_CONTAINING_SMALL_MOLECULE_METABOLIC_PROCESS	Ast-GxPC2	Cell state
c5_bp	GOBP_NUCLEOBASE_CONTAINING_SMALL_MOLECULE_METABOLIC_PROCESS	Ast	PC4	0.157705	0.00105724	0.0182408	TRUE	GOBP_NUCLEOBASE_CONTAINING_SMALL_MOLECULE_METABOLIC_PROCESS	Ast-GxPC4	Cell state
c5_bp	GOBP_NUCLEOBASE_CONTAINING_SMALL_MOLECULE_METABOLIC_PROCESS	Ast	PC5	0.158611	0.000988351	0.0175598	TRUE	GOBP_NUCLEOBASE_CONTAINING_SMALL_MOLECULE_METABOLIC_PROCESS	Ast-GxPC5	Cell state
c5_bp	GOBP_NUCLEOBASE_CONTAINING_SMALL_MOLECULE_METABOLIC_PROCESS	Oli	PC4	0.155152	0.00101608	0.0178595	TRUE	GOBP_NUCLEOBASE_CONTAINING_SMALL_MOLECULE_METABOLIC_PROCESS	Oli-GxPC4	Cell state
c5_bp	GOBP_NUCLEOBASE_CONTAINING_SMALL_MOLECULE_METABOLIC_PROCESS	Exc	PC1	0.22844	2.37219e-06	0.000191469	TRUE	GOBP_NUCLEOBASE_CONTAINING_SMALL_MOLECULE_METABOLIC_PROCESS	Exc-GxPC1	Cell state
c5_bp	GOBP_NUCLEOBASE_CONTAINING_SMALL_MOLECULE_METABOLIC_PROCESS	Inh	PC3	0.174983	0.00017155	0.0051222	TRUE	GOBP_NUCLEOBASE_CONTAINING_SMALL_MOLECULE_METABOLIC_PROCESS	Inh-GxPC3	Cell state
c5_bp	GOBP_NUCLEOBASE_CONTAINING_SMALL_MOLECULE_METABOLIC_PROCESS	Inh	PC4	0.185594	7.83116e-05	0.00288551	TRUE	GOBP_NUCLEOBASE_CONTAINING_SMALL_MOLECULE_METABOLIC_PROCESS	Inh-GxPC4	Cell state
c5_bp	GOBP_NUCLEOSIDE_PHOSPHATE_BIOSYNTHETIC_PROCESS	Ast	PC2	0.336049	1.01516e-05	0.000610653	TRUE	GOBP_NUCLEOSIDE_PHOSPHATE_BIOSYNTHETIC_PROCESS	Ast-GxPC2	Cell state
c5_bp	GOBP_NUCLEOSIDE_PHOSPHATE_BIOSYNTHETIC_PROCESS	Ast	PC4	0.204301	0.00401578	0.0481017	TRUE	GOBP_NUCLEOSIDE_PHOSPHATE_BIOSYNTHETIC_PROCESS	Ast-GxPC4	Cell state
c5_bp	GOBP_NUCLEOSIDE_PHOSPHATE_BIOSYNTHETIC_PROCESS	Exc	PC1	0.377473	4.555e-07	5.04638e-05	TRUE	GOBP_NUCLEOSIDE_PHOSPHATE_BIOSYNTHETIC_PROCESS	Exc-GxPC1	Cell state
c5_bp	GOBP_NUCLEOSIDE_PHOSPHATE_BIOSYNTHETIC_PROCESS	Exc	PC4	0.230392	0.00112411	0.0190704	TRUE	GOBP_NUCLEOSIDE_PHOSPHATE_BIOSYNTHETIC_PROCESS	Exc-GxPC4	Cell state
c5_bp	GOBP_NUCLEOSIDE_PHOSPHATE_BIOSYNTHETIC_PROCESS	OPC	PC5	0.255698	0.00154269	0.0242526	TRUE	GOBP_NUCLEOSIDE_PHOSPHATE_BIOSYNTHETIC_PROCESS	OPC-GxPC5	Cell state
c5_bp	GOBP_NUCLEOSIDE_PHOSPHATE_BIOSYNTHETIC_PROCESS	Inh	PC3	0.316783	1.08771e-05	0.000648138	TRUE	GOBP_NUCLEOSIDE_PHOSPHATE_BIOSYNTHETIC_PROCESS	Inh-GxPC3	Cell state
c5_bp	GOBP_NUCLEOSIDE_PHOSPHATE_BIOSYNTHETIC_PROCESS	Inh	PC4	0.297075	3.44403e-05	0.00150895	TRUE	GOBP_NUCLEOSIDE_PHOSPHATE_BIOSYNTHETIC_PROCESS	Inh-GxPC4	Cell state
c5_bp	GOBP_NUCLEOSIDE_TRIPHOSPHATE_METABOLIC_PROCESS	Ast	PC2	0.494358	2.49526e-09	6.72983e-07	TRUE	GOBP_NUCLEOSIDE_TRIPHOSPHATE_METABOLIC_PROCESS	Ast-GxPC2	Cell state
c5_bp	GOBP_NUCLEOSIDE_TRIPHOSPHATE_METABOLIC_PROCESS	Ast	PC4	0.283299	0.00023089	0.00634158	TRUE	GOBP_NUCLEOSIDE_TRIPHOSPHATE_METABOLIC_PROCESS	Ast-GxPC4	Cell state
c5_bp	GOBP_NUCLEOSIDE_TRIPHOSPHATE_METABOLIC_PROCESS	Ast	PC5	0.395711	9.65392e-07	9.28808e-05	TRUE	GOBP_NUCLEOSIDE_TRIPHOSPHATE_METABOLIC_PROCESS	Ast-GxPC5	Cell state
c5_bp	GOBP_NUCLEOSIDE_TRIPHOSPHATE_METABOLIC_PROCESS	Oli	PC4	0.212475	0.00336531	0.0428033	TRUE	GOBP_NUCLEOSIDE_TRIPHOSPHATE_METABOLIC_PROCESS	Oli-GxPC4	Cell state
c5_bp	GOBP_NUCLEOSIDE_TRIPHOSPHATE_METABOLIC_PROCESS	Exc	PC1	0.463634	4.39136e-09	1.07032e-06	TRUE	GOBP_NUCLEOSIDE_TRIPHOSPHATE_METABOLIC_PROCESS	Exc-GxPC1	Cell state
c5_bp	GOBP_NUCLEOSIDE_TRIPHOSPHATE_METABOLIC_PROCESS	Exc	PC5	0.20754	0.00351919	0.0440622	TRUE	GOBP_NUCLEOSIDE_TRIPHOSPHATE_METABOLIC_PROCESS	Exc-GxPC5	Cell state
c5_bp	GOBP_NUCLEOSIDE_TRIPHOSPHATE_METABOLIC_PROCESS	OPC	PC5	0.273343	0.000995588	0.0176597	TRUE	GOBP_NUCLEOSIDE_TRIPHOSPHATE_METABOLIC_PROCESS	OPC-GxPC5	Cell state
c5_bp	GOBP_NUCLEOSIDE_TRIPHOSPHATE_METABOLIC_PROCESS	Inh	PC3	0.369878	1.01318e-06	9.66309e-05	TRUE	GOBP_NUCLEOSIDE_TRIPHOSPHATE_METABOLIC_PROCESS	Inh-GxPC3	Cell state
c5_bp	GOBP_NUCLEOSIDE_TRIPHOSPHATE_METABOLIC_PROCESS	Inh	PC4	0.532762	2.81878e-11	1.4492e-08	TRUE	GOBP_NUCLEOSIDE_TRIPHOSPHATE_METABOLIC_PROCESS	Inh-GxPC4	Cell state
c5_bp	GOBP_ORGANELLE_DISASSEMBLY	Oli	PC5	0.245131	0.00245053	0.0340796	TRUE	GOBP_ORGANELLE_DISASSEMBLY	Oli-GxPC5	Cell state
c5_bp	GOBP_ORGANELLE_DISASSEMBLY	Inh	PC4	0.260569	0.00134293	0.0219186	TRUE	GOBP_ORGANELLE_DISASSEMBLY	Inh-GxPC4	Cell state
c5_bp	GOBP_ORGANIC_ACID_BIOSYNTHETIC_PROCESS	Ast	PC1	0.306195	9.57709e-05	0.00334104	TRUE	GOBP_ORGANIC_ACID_BIOSYNTHETIC_PROCESS	Ast-GxPC1	Cell state
c5_bp	GOBP_ORGANIC_ACID_BIOSYNTHETIC_PROCESS	Ast	PC2	0.268998	0.000426173	0.0097313	TRUE	GOBP_ORGANIC_ACID_BIOSYNTHETIC_PROCESS	Ast-GxPC2	Cell state
c5_bp	GOBP_ORGANIC_ACID_BIOSYNTHETIC_PROCESS	Ast	PC4	0.21616	0.00340496	0.0432034	TRUE	GOBP_ORGANIC_ACID_BIOSYNTHETIC_PROCESS	Ast-GxPC4	Cell state
c5_bp	GOBP_ORGANIC_ACID_BIOSYNTHETIC_PROCESS	Ast	PC5	0.247507	0.00101552	0.0178592	TRUE	GOBP_ORGANIC_ACID_BIOSYNTHETIC_PROCESS	Ast-GxPC5	Cell state
c5_bp	GOBP_ORGANIC_ACID_BIOSYNTHETIC_PROCESS	OPC	PC3	0.280022	0.00111355	0.0189748	TRUE	GOBP_ORGANIC_ACID_BIOSYNTHETIC_PROCESS	OPC-GxPC3	Cell state
c5_bp	GOBP_ORGANIC_ACID_METABOLIC_PROCESS	Ast	PC1	0.183897	4.61144e-05	0.00189196	TRUE	GOBP_ORGANIC_ACID_METABOLIC_PROCESS	Ast-GxPC1	Cell state
c5_bp	GOBP_ORGANIC_ACID_METABOLIC_PROCESS	Ast	PC2	0.138325	0.00143517	0.0229906	TRUE	GOBP_ORGANIC_ACID_METABOLIC_PROCESS	Ast-GxPC2	Cell state
c5_bp	GOBP_ORGANIC_ACID_METABOLIC_PROCESS	Mic	PC5	0.175814	0.00249056	0.0345341	TRUE	GOBP_ORGANIC_ACID_METABOLIC_PROCESS	Mic-GxPC5	Cell state
c5_bp	GOBP_ORGANIC_ACID_METABOLIC_PROCESS	Oli	PC3	0.135103	0.00178112	0.0271325	TRUE	GOBP_ORGANIC_ACID_METABOLIC_PROCESS	Oli-GxPC3	Cell state
c5_bp	GOBP_ORGANIC_ACID_TRANSMEMBRANE_TRANSPORT	Ast	PC4	0.349937	0.0017019	0.0261798	TRUE	GOBP_ORGANIC_ACID_TRANSMEMBRANE_TRANSPORT	Ast-GxPC4	Cell state
c5_bp	GOBP_ORGANIC_ACID_TRANSPORT	Oli	PC1	0.244585	0.00224402	0.0320581	TRUE	GOBP_ORGANIC_ACID_TRANSPORT	Oli-GxPC1	Cell state
c5_bp	GOBP_ORGANIC_ACID_TRANSPORT	Exc	PC2	0.318278	4.73117e-05	0.00193625	TRUE	GOBP_ORGANIC_ACID_TRANSPORT	Exc-GxPC2	Cell state
c5_bp	GOBP_ORGANIC_ACID_TRANSPORT	Inh	PC5	0.23823	0.00163997	0.0253936	TRUE	GOBP_ORGANIC_ACID_TRANSPORT	Inh-GxPC5	Cell state
c5_bp	GOBP_ORGANIC_ANION_TRANSPORT	Exc	PC2	0.214858	0.00118091	0.0198147	TRUE	GOBP_ORGANIC_ANION_TRANSPORT	Exc-GxPC2	Cell state
c5_bp	GOBP_ORGANIC_HYDROXY_COMPOUND_BIOSYNTHETIC_PROCESS	Ast	PC1	0.252237	0.00346389	0.0436197	TRUE	GOBP_ORGANIC_HYDROXY_COMPOUND_BIOSYNTHETIC_PROCESS	Ast-GxPC1	Cell state
c5_bp	GOBP_ORGANIC_HYDROXY_COMPOUND_BIOSYNTHETIC_PROCESS	Ast	PC4	0.331236	0.000210928	0.00594719	TRUE	GOBP_ORGANIC_HYDROXY_COMPOUND_BIOSYNTHETIC_PROCESS	Ast-GxPC4	Cell state
c5_bp	GOBP_ORGANIC_HYDROXY_COMPOUND_BIOSYNTHETIC_PROCESS	Oli	PC3	0.28396	0.00117828	0.0197808	TRUE	GOBP_ORGANIC_HYDROXY_COMPOUND_BIOSYNTHETIC_PROCESS	Oli-GxPC3	Cell state
c5_bp	GOBP_ORGANIC_HYDROXY_COMPOUND_BIOSYNTHETIC_PROCESS	Inh	PC1	0.290839	0.000699879	0.0138979	TRUE	GOBP_ORGANIC_HYDROXY_COMPOUND_BIOSYNTHETIC_PROCESS	Inh-GxPC1	Cell state
c5_bp	GOBP_ORGANIC_HYDROXY_COMPOUND_BIOSYNTHETIC_PROCESS	Inh	PC2	0.252712	0.00244539	0.0340369	TRUE	GOBP_ORGANIC_HYDROXY_COMPOUND_BIOSYNTHETIC_PROCESS	Inh-GxPC2	Cell state
c5_bp	GOBP_ORGANIC_HYDROXY_COMPOUND_BIOSYNTHETIC_PROCESS	Inh	PC3	0.238714	0.00349702	0.0438848	TRUE	GOBP_ORGANIC_HYDROXY_COMPOUND_BIOSYNTHETIC_PROCESS	Inh-GxPC3	Cell state
c5_bp	GOBP_ORGANIC_HYDROXY_COMPOUND_METABOLIC_PROCESS	Ast	PC4	0.240634	8.99255e-05	0.00319537	TRUE	GOBP_ORGANIC_HYDROXY_COMPOUND_METABOLIC_PROCESS	Ast-GxPC4	Cell state
c5_bp	GOBP_ORGANIC_HYDROXY_COMPOUND_METABOLIC_PROCESS	Oli	PC3	0.271169	1.19904e-05	0.000697052	TRUE	GOBP_ORGANIC_HYDROXY_COMPOUND_METABOLIC_PROCESS	Oli-GxPC3	Cell state
c5_bp	GOBP_ORGANONITROGEN_COMPOUND_BIOSYNTHETIC_PROCESS	Ast	PC2	0.185076	8.83405e-09	1.97739e-06	TRUE	GOBP_ORGANONITROGEN_COMPOUND_BIOSYNTHETIC_PROCESS	Ast-GxPC2	Cell state
c5_bp	GOBP_ORGANONITROGEN_COMPOUND_BIOSYNTHETIC_PROCESS	Ast	PC4	0.103503	0.000760748	0.0146384	TRUE	GOBP_ORGANONITROGEN_COMPOUND_BIOSYNTHETIC_PROCESS	Ast-GxPC4	Cell state
c5_bp	GOBP_ORGANONITROGEN_COMPOUND_BIOSYNTHETIC_PROCESS	Mic	PC1	0.241142	7.90793e-09	1.7945e-06	TRUE	GOBP_ORGANONITROGEN_COMPOUND_BIOSYNTHETIC_PROCESS	Mic-GxPC1	Cell state
c5_bp	GOBP_ORGANONITROGEN_COMPOUND_BIOSYNTHETIC_PROCESS	Mic	PC2	0.287751	1.0006e-11	5.87926e-09	TRUE	GOBP_ORGANONITROGEN_COMPOUND_BIOSYNTHETIC_PROCESS	Mic-GxPC2	Cell state
c5_bp	GOBP_ORGANONITROGEN_COMPOUND_BIOSYNTHETIC_PROCESS	Exc	PC1	0.161623	9.3927e-08	1.39845e-05	TRUE	GOBP_ORGANONITROGEN_COMPOUND_BIOSYNTHETIC_PROCESS	Exc-GxPC1	Cell state
c5_bp	GOBP_ORGANONITROGEN_COMPOUND_BIOSYNTHETIC_PROCESS	OPC	PC5	0.101322	0.00268517	0.0364642	TRUE	GOBP_ORGANONITROGEN_COMPOUND_BIOSYNTHETIC_PROCESS	OPC-GxPC5	Cell state
c5_bp	GOBP_ORGANONITROGEN_COMPOUND_BIOSYNTHETIC_PROCESS	Inh	PC3	0.216201	1.55119e-12	1.18699e-09	TRUE	GOBP_ORGANONITROGEN_COMPOUND_BIOSYNTHETIC_PROCESS	Inh-GxPC3	Cell state
c5_bp	GOBP_ORGANONITROGEN_COMPOUND_BIOSYNTHETIC_PROCESS	Inh	PC4	0.167295	3.25056e-08	5.78142e-06	TRUE	GOBP_ORGANONITROGEN_COMPOUND_BIOSYNTHETIC_PROCESS	Inh-GxPC4	Cell state
c5_bp	GOBP_ORGANONITROGEN_COMPOUND_CATABOLIC_PROCESS	Oli	PC3	0.0939402	0.00335002	0.0426914	TRUE	GOBP_ORGANONITROGEN_COMPOUND_CATABOLIC_PROCESS	Oli-GxPC3	Cell state
c5_bp	GOBP_ORGANONITROGEN_COMPOUND_CATABOLIC_PROCESS	Oli	PC5	0.124604	0.000158613	0.00482795	TRUE	GOBP_ORGANONITROGEN_COMPOUND_CATABOLIC_PROCESS	Oli-GxPC5	Cell state
c5_bp	GOBP_ORGANONITROGEN_COMPOUND_CATABOLIC_PROCESS	Exc	PC5	0.131369	5.62024e-05	0.00220415	TRUE	GOBP_ORGANONITROGEN_COMPOUND_CATABOLIC_PROCESS	Exc-GxPC5	Cell state
c5_bp	GOBP_ORGANONITROGEN_COMPOUND_CATABOLIC_PROCESS	Inh	PC3	0.0959374	0.00206854	0.0302101	TRUE	GOBP_ORGANONITROGEN_COMPOUND_CATABOLIC_PROCESS	Inh-GxPC3	Cell state
c5_bp	GOBP_ORGANOPHOSPHATE_BIOSYNTHETIC_PROCESS	Exc	PC1	0.143627	0.00255043	0.0350102	TRUE	GOBP_ORGANOPHOSPHATE_BIOSYNTHETIC_PROCESS	Exc-GxPC1	Cell state
c5_bp	GOBP_ORGANOPHOSPHATE_BIOSYNTHETIC_PROCESS	Inh	PC4	0.164598	0.000644427	0.0130771	TRUE	GOBP_ORGANOPHOSPHATE_BIOSYNTHETIC_PROCESS	Inh-GxPC4	Cell state
c5_bp	GOBP_ORGANOPHOSPHATE_CATABOLIC_PROCESS	Oli	PC4	0.230105	0.00354447	0.0442776	TRUE	GOBP_ORGANOPHOSPHATE_CATABOLIC_PROCESS	Oli-GxPC4	Cell state
c5_bp	GOBP_ORGANOPHOSPHATE_METABOLIC_PROCESS	Ast	PC5	0.141656	0.000383584	0.00902176	TRUE	GOBP_ORGANOPHOSPHATE_METABOLIC_PROCESS	Ast-GxPC5	Cell state
c5_bp	GOBP_ORGANOPHOSPHATE_METABOLIC_PROCESS	Oli	PC4	0.10948	0.00400171	0.048003	TRUE	GOBP_ORGANOPHOSPHATE_METABOLIC_PROCESS	Oli-GxPC4	Cell state
c5_bp	GOBP_ORGANOPHOSPHATE_METABOLIC_PROCESS	Exc	PC1	0.127791	0.00077107	0.0147447	TRUE	GOBP_ORGANOPHOSPHATE_METABOLIC_PROCESS	Exc-GxPC1	Cell state
c5_bp	GOBP_ORGANOPHOSPHATE_METABOLIC_PROCESS	Inh	PC4	0.114495	0.0021592	0.0312292	TRUE	GOBP_ORGANOPHOSPHATE_METABOLIC_PROCESS	Inh-GxPC4	Cell state
c5_bp	GOBP_ORGAN_GROWTH	Exc	PC2	0.356418	0.000549078	0.0116111	TRUE	GOBP_ORGAN_GROWTH	Exc-GxPC2	Cell state
c5_bp	GOBP_ORGAN_GROWTH	Exc	PC4	0.286558	0.0039571	0.047694	TRUE	GOBP_ORGAN_GROWTH	Exc-GxPC4	Cell state
c5_bp	GOBP_ORGAN_GROWTH	Inh	PC2	0.279595	0.00417759	0.0493181	TRUE	GOBP_ORGAN_GROWTH	Inh-GxPC2	Cell state
c5_bp	GOBP_OSSIFICATION	Ast	PC1	0.25075	0.000245428	0.00662475	TRUE	GOBP_OSSIFICATION	Ast-GxPC1	Cell state
c5_bp	GOBP_OSSIFICATION	Mic	PC3	0.430811	2.7979e-06	0.000218675	TRUE	GOBP_OSSIFICATION	Mic-GxPC3	Cell state
c5_bp	GOBP_OSSIFICATION	Mic	PC5	0.260413	0.00231418	0.032765	TRUE	GOBP_OSSIFICATION	Mic-GxPC5	Cell state
c5_bp	GOBP_OSSIFICATION	OPC	PC2	0.228699	0.00241602	0.0337034	TRUE	GOBP_OSSIFICATION	OPC-GxPC2	Cell state
c5_bp	GOBP_OSTEOBLAST_DIFFERENTIATION	Ast	PC1	0.319835	0.000338358	0.0083331	TRUE	GOBP_OSTEOBLAST_DIFFERENTIATION	Ast-GxPC1	Cell state
c5_bp	GOBP_OSTEOBLAST_DIFFERENTIATION	Ast	PC3	0.292952	0.000926036	0.0167788	TRUE	GOBP_OSTEOBLAST_DIFFERENTIATION	Ast-GxPC3	Cell state
c5_bp	GOBP_PALLIUM_DEVELOPMENT	Ast	PC4	0.443858	4.06715e-06	0.000290962	TRUE	GOBP_PALLIUM_DEVELOPMENT	Ast-GxPC4	Cell state
c5_bp	GOBP_PATTERN_SPECIFICATION_PROCESS	Oli	PC2	0.226074	0.00175983	0.0268827	TRUE	GOBP_PATTERN_SPECIFICATION_PROCESS	Oli-GxPC2	Cell state
c5_bp	GOBP_PEPTIDE_TRANSPORT	Exc	PC2	0.296469	0.000302657	0.0077499	TRUE	GOBP_PEPTIDE_TRANSPORT	Exc-GxPC2	Cell state
c5_bp	GOBP_PEPTIDE_TRANSPORT	Inh	PC2	0.231303	0.00305424	0.0399907	TRUE	GOBP_PEPTIDE_TRANSPORT	Inh-GxPC2	Cell state
c5_bp	GOBP_PEPTIDE_TRANSPORT	Inh	PC5	0.227993	0.00351477	0.0440236	TRUE	GOBP_PEPTIDE_TRANSPORT	Inh-GxPC5	Cell state
c5_bp	GOBP_PEPTIDYL_AMINO_ACID_MODIFICATION	Exc	PC2	0.122599	0.00340596	0.0432034	TRUE	GOBP_PEPTIDYL_AMINO_ACID_MODIFICATION	Exc-GxPC2	Cell state
c5_bp	GOBP_PEPTIDYL_SERINE_MODIFICATION	Exc	PC2	0.199173	0.00384298	0.0466776	TRUE	GOBP_PEPTIDYL_SERINE_MODIFICATION	Exc-GxPC2	Cell state
c5_bp	GOBP_PEPTIDYL_SERINE_MODIFICATION	Exc	PC3	0.21588	0.00194288	0.0290056	TRUE	GOBP_PEPTIDYL_SERINE_MODIFICATION	Exc-GxPC3	Cell state
c5_bp	GOBP_PEPTIDYL_SERINE_MODIFICATION	OPC	PC1	0.239223	0.00201296	0.0296486	TRUE	GOBP_PEPTIDYL_SERINE_MODIFICATION	OPC-GxPC1	Cell state
c5_bp	GOBP_PEPTIDYL_SERINE_MODIFICATION	OPC	PC2	0.23896	0.00205235	0.0300456	TRUE	GOBP_PEPTIDYL_SERINE_MODIFICATION	OPC-GxPC2	Cell state
c5_bp	GOBP_PEPTIDYL_TYROSINE_MODIFICATION	Oli	PC2	0.361431	0.00016662	0.00501139	TRUE	GOBP_PEPTIDYL_TYROSINE_MODIFICATION	Oli-GxPC2	Cell state
c5_bp	GOBP_PEPTIDYL_TYROSINE_MODIFICATION	Exc	PC4	0.285705	0.00126357	0.0208893	TRUE	GOBP_PEPTIDYL_TYROSINE_MODIFICATION	Exc-GxPC4	Cell state
c5_bp	GOBP_PEPTIDYL_TYROSINE_MODIFICATION	OPC	PC2	0.359768	0.000508575	0.0110021	TRUE	GOBP_PEPTIDYL_TYROSINE_MODIFICATION	OPC-GxPC2	Cell state
c5_bp	GOBP_PEPTIDYL_TYROSINE_MODIFICATION	Inh	PC2	0.317335	0.000304401	0.0077885	TRUE	GOBP_PEPTIDYL_TYROSINE_MODIFICATION	Inh-GxPC2	Cell state
c5_bp	GOBP_PEPTIDYL_TYROSINE_MODIFICATION	Inh	PC5	0.313182	0.000358931	0.00867126	TRUE	GOBP_PEPTIDYL_TYROSINE_MODIFICATION	Inh-GxPC5	Cell state
c5_bp	GOBP_PHOSPHATIDYLINOSITOL_3_KINASE_PROTEIN_KINASE_B_SIGNAL_TRANSDUCTION	Ast	PC4	0.244952	0.00150678	0.0238401	TRUE	GOBP_PHOSPHATIDYLINOSITOL_3_KINASE_PROTEIN_KINASE_B_SIGNAL_TRANSDUCTION	Ast-GxPC4	Cell state
c5_bp	GOBP_PHOSPHATIDYLINOSITOL_3_KINASE_PROTEIN_KINASE_B_SIGNAL_TRANSDUCTION	Exc	PC2	0.240345	0.00165816	0.0256391	TRUE	GOBP_PHOSPHATIDYLINOSITOL_3_KINASE_PROTEIN_KINASE_B_SIGNAL_TRANSDUCTION	Exc-GxPC2	Cell state
c5_bp	GOBP_PHOSPHATIDYLINOSITOL_3_KINASE_PROTEIN_KINASE_B_SIGNAL_TRANSDUCTION	Exc	PC4	0.229575	0.00246448	0.0342446	TRUE	GOBP_PHOSPHATIDYLINOSITOL_3_KINASE_PROTEIN_KINASE_B_SIGNAL_TRANSDUCTION	Exc-GxPC4	Cell state
c5_bp	GOBP_PHOSPHATIDYLINOSITOL_3_KINASE_PROTEIN_KINASE_B_SIGNAL_TRANSDUCTION	Inh	PC1	0.269288	0.00045908	0.0103001	TRUE	GOBP_PHOSPHATIDYLINOSITOL_3_KINASE_PROTEIN_KINASE_B_SIGNAL_TRANSDUCTION	Inh-GxPC1	Cell state
c5_bp	GOBP_PHOSPHATIDYLINOSITOL_3_KINASE_PROTEIN_KINASE_B_SIGNAL_TRANSDUCTION	Inh	PC2	0.301672	9.69088e-05	0.00336359	TRUE	GOBP_PHOSPHATIDYLINOSITOL_3_KINASE_PROTEIN_KINASE_B_SIGNAL_TRANSDUCTION	Inh-GxPC2	Cell state
c5_bp	GOBP_PHOSPHOLIPID_BIOSYNTHETIC_PROCESS	Ast	PC3	0.247663	0.000818264	0.0153909	TRUE	GOBP_PHOSPHOLIPID_BIOSYNTHETIC_PROCESS	Ast-GxPC3	Cell state
c5_bp	GOBP_PHOSPHORYLATION	Mic	PC3	0.163672	0.000195099	0.00564106	TRUE	GOBP_PHOSPHORYLATION	Mic-GxPC3	Cell state
c5_bp	GOBP_PHOSPHORYLATION	Exc	PC2	0.196029	5.74781e-08	9.36266e-06	TRUE	GOBP_PHOSPHORYLATION	Exc-GxPC2	Cell state
c5_bp	GOBP_PHOSPHORYLATION	Exc	PC4	0.106665	0.00181808	0.0275424	TRUE	GOBP_PHOSPHORYLATION	Exc-GxPC4	Cell state
c5_bp	GOBP_PLASMA_MEMBRANE_ORGANIZATION	OPC	PC4	0.36913	0.00271251	0.0366841	TRUE	GOBP_PLASMA_MEMBRANE_ORGANIZATION	OPC-GxPC4	Cell state
c5_bp	GOBP_POSITIVE_REGULATION_OF_CANONICAL_NF_KAPPAB_SIGNAL_TRANSDUCTION	Ast	PC3	0.343584	0.000397698	0.009254	TRUE	GOBP_POSITIVE_REGULATION_OF_CANONICAL_NF_KAPPAB_SIGNAL_TRANSDUCTION	Ast-GxPC3	Cell state
c5_bp	GOBP_POSITIVE_REGULATION_OF_CANONICAL_NF_KAPPAB_SIGNAL_TRANSDUCTION	Mic	PC1	0.303574	0.00332367	0.0424048	TRUE	GOBP_POSITIVE_REGULATION_OF_CANONICAL_NF_KAPPAB_SIGNAL_TRANSDUCTION	Mic-GxPC1	Cell state
c5_bp	GOBP_POSITIVE_REGULATION_OF_CATABOLIC_PROCESS	Oli	PC3	0.173224	0.000760185	0.0146361	TRUE	GOBP_POSITIVE_REGULATION_OF_CATABOLIC_PROCESS	Oli-GxPC3	Cell state
c5_bp	GOBP_POSITIVE_REGULATION_OF_CATABOLIC_PROCESS	Exc	PC5	0.153952	0.00177032	0.0270179	TRUE	GOBP_POSITIVE_REGULATION_OF_CATABOLIC_PROCESS	Exc-GxPC5	Cell state
c5_bp	GOBP_POSITIVE_REGULATION_OF_CATALYTIC_ACTIVITY	Mic	PC3	0.290945	6.94058e-07	7.09233e-05	TRUE	GOBP_POSITIVE_REGULATION_OF_CATALYTIC_ACTIVITY	Mic-GxPC3	Cell state
c5_bp	GOBP_POSITIVE_REGULATION_OF_CATALYTIC_ACTIVITY	Mic	PC4	0.254882	9.91426e-06	0.000598567	TRUE	GOBP_POSITIVE_REGULATION_OF_CATALYTIC_ACTIVITY	Mic-GxPC4	Cell state
c5_bp	GOBP_POSITIVE_REGULATION_OF_CATALYTIC_ACTIVITY	Mic	PC5	0.235437	4.03297e-05	0.00169912	TRUE	GOBP_POSITIVE_REGULATION_OF_CATALYTIC_ACTIVITY	Mic-GxPC5	Cell state
c5_bp	GOBP_POSITIVE_REGULATION_OF_CATALYTIC_ACTIVITY	Oli	PC4	0.184936	6.9234e-05	0.00260649	TRUE	GOBP_POSITIVE_REGULATION_OF_CATALYTIC_ACTIVITY	Oli-GxPC4	Cell state
c5_bp	GOBP_POSITIVE_REGULATION_OF_CATALYTIC_ACTIVITY	Exc	PC2	0.231374	9.56381e-07	9.22837e-05	TRUE	GOBP_POSITIVE_REGULATION_OF_CATALYTIC_ACTIVITY	Exc-GxPC2	Cell state
c5_bp	GOBP_POSITIVE_REGULATION_OF_CATALYTIC_ACTIVITY	Inh	PC1	0.126805	0.00424403	0.0498556	TRUE	GOBP_POSITIVE_REGULATION_OF_CATALYTIC_ACTIVITY	Inh-GxPC1	Cell state
c5_bp	GOBP_POSITIVE_REGULATION_OF_CATALYTIC_ACTIVITY	Inh	PC2	0.13033	0.00315483	0.0409655	TRUE	GOBP_POSITIVE_REGULATION_OF_CATALYTIC_ACTIVITY	Inh-GxPC2	Cell state
c5_bp	GOBP_POSITIVE_REGULATION_OF_CELLULAR_COMPONENT_BIOGENESIS	Exc	PC3	0.191327	0.000316241	0.00798301	TRUE	GOBP_POSITIVE_REGULATION_OF_CELLULAR_COMPONENT_BIOGENESIS	Exc-GxPC3	Cell state
c5_bp	GOBP_POSITIVE_REGULATION_OF_CELLULAR_COMPONENT_ORGANIZATION	Ast	PC4	0.166081	2.20016e-05	0.00107729	TRUE	GOBP_POSITIVE_REGULATION_OF_CELLULAR_COMPONENT_ORGANIZATION	Ast-GxPC4	Cell state
c5_bp	GOBP_POSITIVE_REGULATION_OF_CELLULAR_COMPONENT_ORGANIZATION	Oli	PC4	0.159678	3.08114e-05	0.00139261	TRUE	GOBP_POSITIVE_REGULATION_OF_CELLULAR_COMPONENT_ORGANIZATION	Oli-GxPC4	Cell state
c5_bp	GOBP_POSITIVE_REGULATION_OF_CELLULAR_COMPONENT_ORGANIZATION	Exc	PC1	0.111219	0.001963	0.0291343	TRUE	GOBP_POSITIVE_REGULATION_OF_CELLULAR_COMPONENT_ORGANIZATION	Exc-GxPC1	Cell state
c5_bp	GOBP_POSITIVE_REGULATION_OF_CELLULAR_COMPONENT_ORGANIZATION	Exc	PC2	0.136686	0.000220575	0.00615067	TRUE	GOBP_POSITIVE_REGULATION_OF_CELLULAR_COMPONENT_ORGANIZATION	Exc-GxPC2	Cell state
c5_bp	GOBP_POSITIVE_REGULATION_OF_CELLULAR_COMPONENT_ORGANIZATION	Exc	PC3	0.133846	0.000273961	0.00717709	TRUE	GOBP_POSITIVE_REGULATION_OF_CELLULAR_COMPONENT_ORGANIZATION	Exc-GxPC3	Cell state
c5_bp	GOBP_POSITIVE_REGULATION_OF_CELLULAR_COMPONENT_ORGANIZATION	Inh	PC1	0.105896	0.00345006	0.043578	TRUE	GOBP_POSITIVE_REGULATION_OF_CELLULAR_COMPONENT_ORGANIZATION	Inh-GxPC1	Cell state
c5_bp	GOBP_POSITIVE_REGULATION_OF_CELL_ACTIVATION	Mic	PC1	0.257265	0.00134628	0.0219514	TRUE	GOBP_POSITIVE_REGULATION_OF_CELL_ACTIVATION	Mic-GxPC1	Cell state
c5_bp	GOBP_POSITIVE_REGULATION_OF_CELL_ACTIVATION	Mic	PC3	0.288133	0.000432133	0.00983326	TRUE	GOBP_POSITIVE_REGULATION_OF_CELL_ACTIVATION	Mic-GxPC3	Cell state
c5_bp	GOBP_POSITIVE_REGULATION_OF_CELL_ADHESION	Mic	PC3	0.282268	0.000144225	0.004511	TRUE	GOBP_POSITIVE_REGULATION_OF_CELL_ADHESION	Mic-GxPC3	Cell state
c5_bp	GOBP_POSITIVE_REGULATION_OF_CELL_ADHESION	Oli	PC4	0.221842	0.00100938	0.0177983	TRUE	GOBP_POSITIVE_REGULATION_OF_CELL_ADHESION	Oli-GxPC4	Cell state
c5_bp	GOBP_POSITIVE_REGULATION_OF_CELL_ADHESION	Exc	PC2	0.238617	0.000280594	0.00731009	TRUE	GOBP_POSITIVE_REGULATION_OF_CELL_ADHESION	Exc-GxPC2	Cell state
c5_bp	GOBP_POSITIVE_REGULATION_OF_CELL_ADHESION	OPC	PC4	0.308433	4.48712e-05	0.0018525	TRUE	GOBP_POSITIVE_REGULATION_OF_CELL_ADHESION	OPC-GxPC4	Cell state
c5_bp	GOBP_POSITIVE_REGULATION_OF_CELL_ADHESION	OPC	PC5	0.210922	0.00321183	0.0414343	TRUE	GOBP_POSITIVE_REGULATION_OF_CELL_ADHESION	OPC-GxPC5	Cell state
c5_bp	GOBP_POSITIVE_REGULATION_OF_CELL_ADHESION	Inh	PC1	0.204052	0.00141067	0.0227206	TRUE	GOBP_POSITIVE_REGULATION_OF_CELL_ADHESION	Inh-GxPC1	Cell state
c5_bp	GOBP_POSITIVE_REGULATION_OF_CELL_ADHESION	Inh	PC5	0.221107	0.000512061	0.0110484	TRUE	GOBP_POSITIVE_REGULATION_OF_CELL_ADHESION	Inh-GxPC5	Cell state
c5_bp	GOBP_POSITIVE_REGULATION_OF_CELL_CELL_ADHESION	Mic	PC3	0.337732	0.000166816	0.0050127	TRUE	GOBP_POSITIVE_REGULATION_OF_CELL_CELL_ADHESION	Mic-GxPC3	Cell state
c5_bp	GOBP_POSITIVE_REGULATION_OF_CELL_DEVELOPMENT	Mic	PC3	0.224921	0.00178643	0.0271881	TRUE	GOBP_POSITIVE_REGULATION_OF_CELL_DEVELOPMENT	Mic-GxPC3	Cell state
c5_bp	GOBP_POSITIVE_REGULATION_OF_CELL_DIFFERENTIATION	Ast	PC1	0.180956	0.000150485	0.00463623	TRUE	GOBP_POSITIVE_REGULATION_OF_CELL_DIFFERENTIATION	Ast-GxPC1	Cell state
c5_bp	GOBP_POSITIVE_REGULATION_OF_CELL_DIFFERENTIATION	Ast	PC3	0.180871	0.000146898	0.00456969	TRUE	GOBP_POSITIVE_REGULATION_OF_CELL_DIFFERENTIATION	Ast-GxPC3	Cell state
c5_bp	GOBP_POSITIVE_REGULATION_OF_CELL_DIFFERENTIATION	Mic	PC3	0.257925	1.30047e-05	0.000727731	TRUE	GOBP_POSITIVE_REGULATION_OF_CELL_DIFFERENTIATION	Mic-GxPC3	Cell state
c5_bp	GOBP_POSITIVE_REGULATION_OF_CELL_DIFFERENTIATION	Mic	PC4	0.170697	0.00240797	0.0336441	TRUE	GOBP_POSITIVE_REGULATION_OF_CELL_DIFFERENTIATION	Mic-GxPC4	Cell state
c5_bp	GOBP_POSITIVE_REGULATION_OF_CELL_DIFFERENTIATION	Exc	PC2	0.247039	3.16848e-07	3.71017e-05	TRUE	GOBP_POSITIVE_REGULATION_OF_CELL_DIFFERENTIATION	Exc-GxPC2	Cell state
c5_bp	GOBP_POSITIVE_REGULATION_OF_CELL_DIFFERENTIATION	Exc	PC4	0.161506	0.000503117	0.0109707	TRUE	GOBP_POSITIVE_REGULATION_OF_CELL_DIFFERENTIATION	Exc-GxPC4	Cell state
c5_bp	GOBP_POSITIVE_REGULATION_OF_CELL_DIFFERENTIATION	OPC	PC1	0.174077	0.000815466	0.015359	TRUE	GOBP_POSITIVE_REGULATION_OF_CELL_DIFFERENTIATION	OPC-GxPC1	Cell state
c5_bp	GOBP_POSITIVE_REGULATION_OF_CELL_DIFFERENTIATION	Inh	PC1	0.2254	2.0668e-06	0.000173044	TRUE	GOBP_POSITIVE_REGULATION_OF_CELL_DIFFERENTIATION	Inh-GxPC1	Cell state
c5_bp	GOBP_POSITIVE_REGULATION_OF_CELL_DIFFERENTIATION	Inh	PC2	0.166755	0.000275671	0.00721614	TRUE	GOBP_POSITIVE_REGULATION_OF_CELL_DIFFERENTIATION	Inh-GxPC2	Cell state
c5_bp	GOBP_POSITIVE_REGULATION_OF_CELL_GROWTH	Ast	PC4	0.326322	0.0017796	0.0271325	TRUE	GOBP_POSITIVE_REGULATION_OF_CELL_GROWTH	Ast-GxPC4	Cell state
c5_bp	GOBP_POSITIVE_REGULATION_OF_CELL_POPULATION_PROLIFERATION	Oli	PC3	0.141166	0.0036382	0.0450042	TRUE	GOBP_POSITIVE_REGULATION_OF_CELL_POPULATION_PROLIFERATION	Oli-GxPC3	Cell state
c5_bp	GOBP_POSITIVE_REGULATION_OF_CELL_POPULATION_PROLIFERATION	Oli	PC4	0.174312	0.000460767	0.0103207	TRUE	GOBP_POSITIVE_REGULATION_OF_CELL_POPULATION_PROLIFERATION	Oli-GxPC4	Cell state
c5_bp	GOBP_POSITIVE_REGULATION_OF_CELL_POPULATION_PROLIFERATION	Exc	PC2	0.171875	0.00032373	0.00810038	TRUE	GOBP_POSITIVE_REGULATION_OF_CELL_POPULATION_PROLIFERATION	Exc-GxPC2	Cell state
c5_bp	GOBP_POSITIVE_REGULATION_OF_CELL_POPULATION_PROLIFERATION	Exc	PC4	0.167221	0.000445333	0.0100599	TRUE	GOBP_POSITIVE_REGULATION_OF_CELL_POPULATION_PROLIFERATION	Exc-GxPC4	Cell state
c5_bp	GOBP_POSITIVE_REGULATION_OF_CELL_POPULATION_PROLIFERATION	Inh	PC2	0.219802	5.19844e-06	0.000354066	TRUE	GOBP_POSITIVE_REGULATION_OF_CELL_POPULATION_PROLIFERATION	Inh-GxPC2	Cell state
c5_bp	GOBP_POSITIVE_REGULATION_OF_CELL_POPULATION_PROLIFERATION	Inh	PC5	0.160007	0.00060174	0.0124292	TRUE	GOBP_POSITIVE_REGULATION_OF_CELL_POPULATION_PROLIFERATION	Inh-GxPC5	Cell state
c5_bp	GOBP_POSITIVE_REGULATION_OF_CELL_PROJECTION_ORGANIZATION	Ast	PC4	0.250395	8.6216e-05	0.00310188	TRUE	GOBP_POSITIVE_REGULATION_OF_CELL_PROJECTION_ORGANIZATION	Ast-GxPC4	Cell state
c5_bp	GOBP_POSITIVE_REGULATION_OF_CELL_PROJECTION_ORGANIZATION	Oli	PC4	0.268199	2.29843e-05	0.00111226	TRUE	GOBP_POSITIVE_REGULATION_OF_CELL_PROJECTION_ORGANIZATION	Oli-GxPC4	Cell state
c5_bp	GOBP_POSITIVE_REGULATION_OF_CELL_PROJECTION_ORGANIZATION	Exc	PC2	0.218413	0.000306089	0.00780402	TRUE	GOBP_POSITIVE_REGULATION_OF_CELL_PROJECTION_ORGANIZATION	Exc-GxPC2	Cell state
c5_bp	GOBP_POSITIVE_REGULATION_OF_CELL_PROJECTION_ORGANIZATION	Exc	PC3	0.219885	0.000262071	0.00697103	TRUE	GOBP_POSITIVE_REGULATION_OF_CELL_PROJECTION_ORGANIZATION	Exc-GxPC3	Cell state
c5_bp	GOBP_POSITIVE_REGULATION_OF_CELL_PROJECTION_ORGANIZATION	Inh	PC1	0.212377	0.00043148	0.00983202	TRUE	GOBP_POSITIVE_REGULATION_OF_CELL_PROJECTION_ORGANIZATION	Inh-GxPC1	Cell state
c5_bp	GOBP_POSITIVE_REGULATION_OF_CELL_PROJECTION_ORGANIZATION	Inh	PC2	0.279028	5.96505e-06	0.000392548	TRUE	GOBP_POSITIVE_REGULATION_OF_CELL_PROJECTION_ORGANIZATION	Inh-GxPC2	Cell state
c5_bp	GOBP_POSITIVE_REGULATION_OF_CYTOKINE_PRODUCTION	Ast	PC4	0.230688	0.00138216	0.0223922	TRUE	GOBP_POSITIVE_REGULATION_OF_CYTOKINE_PRODUCTION	Ast-GxPC4	Cell state
c5_bp	GOBP_POSITIVE_REGULATION_OF_CYTOKINE_PRODUCTION	Mic	G	0.226285	0.00144047	0.0230307	TRUE	GOBP_POSITIVE_REGULATION_OF_CYTOKINE_PRODUCTION	Mic-G	Cell state
c5_bp	GOBP_POSITIVE_REGULATION_OF_CYTOKINE_PRODUCTION	Mic	PC3	0.305287	4.02635e-05	0.0016985	TRUE	GOBP_POSITIVE_REGULATION_OF_CYTOKINE_PRODUCTION	Mic-GxPC3	Cell state
c5_bp	GOBP_POSITIVE_REGULATION_OF_CYTOKINE_PRODUCTION	Oli	PC1	0.215495	0.0033627	0.0428033	TRUE	GOBP_POSITIVE_REGULATION_OF_CYTOKINE_PRODUCTION	Oli-GxPC1	Cell state
c5_bp	GOBP_POSITIVE_REGULATION_OF_CYTOKINE_PRODUCTION	Inh	PC1	0.193008	0.00410142	0.048702	TRUE	GOBP_POSITIVE_REGULATION_OF_CYTOKINE_PRODUCTION	Inh-GxPC1	Cell state
c5_bp	GOBP_POSITIVE_REGULATION_OF_DEFENSE_RESPONSE	Oli	PC5	0.271527	6.87225e-05	0.0025941	TRUE	GOBP_POSITIVE_REGULATION_OF_DEFENSE_RESPONSE	Oli-GxPC5	Cell state
c5_bp	GOBP_POSITIVE_REGULATION_OF_DEFENSE_RESPONSE	OPC	PC2	0.22794	0.00249237	0.0345447	TRUE	GOBP_POSITIVE_REGULATION_OF_DEFENSE_RESPONSE	OPC-GxPC2	Cell state
c5_bp	GOBP_POSITIVE_REGULATION_OF_DEVELOPMENTAL_GROWTH	Exc	PC2	0.280139	0.00344155	0.0434873	TRUE	GOBP_POSITIVE_REGULATION_OF_DEVELOPMENTAL_GROWTH	Exc-GxPC2	Cell state
c5_bp	GOBP_POSITIVE_REGULATION_OF_DEVELOPMENTAL_GROWTH	Inh	PC1	0.432097	3.34155e-05	0.00147483	TRUE	GOBP_POSITIVE_REGULATION_OF_DEVELOPMENTAL_GROWTH	Inh-GxPC1	Cell state
c5_bp	GOBP_POSITIVE_REGULATION_OF_DEVELOPMENTAL_PROCESS	Ast	PC1	0.141531	0.000268684	0.00707375	TRUE	GOBP_POSITIVE_REGULATION_OF_DEVELOPMENTAL_PROCESS	Ast-GxPC1	Cell state
c5_bp	GOBP_POSITIVE_REGULATION_OF_DEVELOPMENTAL_PROCESS	Ast	PC3	0.167792	2.00035e-05	0.00100796	TRUE	GOBP_POSITIVE_REGULATION_OF_DEVELOPMENTAL_PROCESS	Ast-GxPC3	Cell state
c5_bp	GOBP_POSITIVE_REGULATION_OF_DEVELOPMENTAL_PROCESS	Ast	PC4	0.15137	9.58528e-05	0.00334104	TRUE	GOBP_POSITIVE_REGULATION_OF_DEVELOPMENTAL_PROCESS	Ast-GxPC4	Cell state
c5_bp	GOBP_POSITIVE_REGULATION_OF_DEVELOPMENTAL_PROCESS	Mic	PC3	0.208203	1.8817e-05	0.000964414	TRUE	GOBP_POSITIVE_REGULATION_OF_DEVELOPMENTAL_PROCESS	Mic-GxPC3	Cell state
c5_bp	GOBP_POSITIVE_REGULATION_OF_DEVELOPMENTAL_PROCESS	Mic	PC4	0.148718	0.00151131	0.0238733	TRUE	GOBP_POSITIVE_REGULATION_OF_DEVELOPMENTAL_PROCESS	Mic-GxPC4	Cell state
c5_bp	GOBP_POSITIVE_REGULATION_OF_DEVELOPMENTAL_PROCESS	Oli	PC4	0.170414	1.88063e-05	0.000964414	TRUE	GOBP_POSITIVE_REGULATION_OF_DEVELOPMENTAL_PROCESS	Oli-GxPC4	Cell state
c5_bp	GOBP_POSITIVE_REGULATION_OF_DEVELOPMENTAL_PROCESS	Exc	PC2	0.20494	1.10192e-07	1.54947e-05	TRUE	GOBP_POSITIVE_REGULATION_OF_DEVELOPMENTAL_PROCESS	Exc-GxPC2	Cell state
c5_bp	GOBP_POSITIVE_REGULATION_OF_DEVELOPMENTAL_PROCESS	OPC	PC1	0.132568	0.0014774	0.0235298	TRUE	GOBP_POSITIVE_REGULATION_OF_DEVELOPMENTAL_PROCESS	OPC-GxPC1	Cell state
c5_bp	GOBP_POSITIVE_REGULATION_OF_DEVELOPMENTAL_PROCESS	Inh	PC1	0.229707	3.65793e-09	9.33029e-07	TRUE	GOBP_POSITIVE_REGULATION_OF_DEVELOPMENTAL_PROCESS	Inh-GxPC1	Cell state
c5_bp	GOBP_POSITIVE_REGULATION_OF_DEVELOPMENTAL_PROCESS	Inh	PC2	0.156948	2.97227e-05	0.00135644	TRUE	GOBP_POSITIVE_REGULATION_OF_DEVELOPMENTAL_PROCESS	Inh-GxPC2	Cell state
c5_bp	GOBP_POSITIVE_REGULATION_OF_DEVELOPMENTAL_PROCESS	Inh	PC5	0.102968	0.00399195	0.0479709	TRUE	GOBP_POSITIVE_REGULATION_OF_DEVELOPMENTAL_PROCESS	Inh-GxPC5	Cell state
c5_bp	GOBP_POSITIVE_REGULATION_OF_DNA_BINDING_TRANSCRIPTION_FACTOR_ACTIVITY	Ast	PC4	0.286448	0.00257345	0.0352232	TRUE	GOBP_POSITIVE_REGULATION_OF_DNA_BINDING_TRANSCRIPTION_FACTOR_ACTIVITY	Ast-GxPC4	Cell state
c5_bp	GOBP_POSITIVE_REGULATION_OF_DNA_BINDING_TRANSCRIPTION_FACTOR_ACTIVITY	Ast	PC5	0.305438	0.00157207	0.0246204	TRUE	GOBP_POSITIVE_REGULATION_OF_DNA_BINDING_TRANSCRIPTION_FACTOR_ACTIVITY	Ast-GxPC5	Cell state
c5_bp	GOBP_POSITIVE_REGULATION_OF_DNA_BINDING_TRANSCRIPTION_FACTOR_ACTIVITY	Mic	PC3	0.304979	0.00421847	0.0496629	TRUE	GOBP_POSITIVE_REGULATION_OF_DNA_BINDING_TRANSCRIPTION_FACTOR_ACTIVITY	Mic-GxPC3	Cell state
c5_bp	GOBP_POSITIVE_REGULATION_OF_DNA_BINDING_TRANSCRIPTION_FACTOR_ACTIVITY	Exc	PC4	0.285078	0.00128926	0.0211867	TRUE	GOBP_POSITIVE_REGULATION_OF_DNA_BINDING_TRANSCRIPTION_FACTOR_ACTIVITY	Exc-GxPC4	Cell state
c5_bp	GOBP_POSITIVE_REGULATION_OF_EPITHELIAL_CELL_MIGRATION	Oli	PC1	0.359714	0.000661425	0.0132624	TRUE	GOBP_POSITIVE_REGULATION_OF_EPITHELIAL_CELL_MIGRATION	Oli-GxPC1	Cell state
c5_bp	GOBP_POSITIVE_REGULATION_OF_EPITHELIAL_CELL_MIGRATION	Oli	PC4	0.294235	0.00353117	0.0441739	TRUE	GOBP_POSITIVE_REGULATION_OF_EPITHELIAL_CELL_MIGRATION	Oli-GxPC4	Cell state
c5_bp	GOBP_POSITIVE_REGULATION_OF_EPITHELIAL_CELL_MIGRATION	Exc	PC4	0.328149	0.000973084	0.0173541	TRUE	GOBP_POSITIVE_REGULATION_OF_EPITHELIAL_CELL_MIGRATION	Exc-GxPC4	Cell state
c5_bp	GOBP_POSITIVE_REGULATION_OF_EPITHELIAL_CELL_MIGRATION	Inh	PC1	0.390291	0.000137204	0.00435769	TRUE	GOBP_POSITIVE_REGULATION_OF_EPITHELIAL_CELL_MIGRATION	Inh-GxPC1	Cell state
c5_bp	GOBP_POSITIVE_REGULATION_OF_EPITHELIAL_CELL_MIGRATION	Inh	PC2	0.39826	9.49509e-05	0.00332015	TRUE	GOBP_POSITIVE_REGULATION_OF_EPITHELIAL_CELL_MIGRATION	Inh-GxPC2	Cell state
c5_bp	GOBP_POSITIVE_REGULATION_OF_EPITHELIAL_CELL_MIGRATION	Inh	PC5	0.373358	0.000222527	0.00618321	TRUE	GOBP_POSITIVE_REGULATION_OF_EPITHELIAL_CELL_MIGRATION	Inh-GxPC5	Cell state
c5_bp	GOBP_POSITIVE_REGULATION_OF_EPITHELIAL_CELL_PROLIFERATION	Exc	PC2	0.309985	0.00239762	0.0335423	TRUE	GOBP_POSITIVE_REGULATION_OF_EPITHELIAL_CELL_PROLIFERATION	Exc-GxPC2	Cell state
c5_bp	GOBP_POSITIVE_REGULATION_OF_EPITHELIAL_CELL_PROLIFERATION	Exc	PC4	0.339116	0.00104993	0.0181923	TRUE	GOBP_POSITIVE_REGULATION_OF_EPITHELIAL_CELL_PROLIFERATION	Exc-GxPC4	Cell state
c5_bp	GOBP_POSITIVE_REGULATION_OF_EPITHELIAL_CELL_PROLIFERATION	Inh	PC1	0.310675	0.00193825	0.0289629	TRUE	GOBP_POSITIVE_REGULATION_OF_EPITHELIAL_CELL_PROLIFERATION	Inh-GxPC1	Cell state
c5_bp	GOBP_POSITIVE_REGULATION_OF_EPITHELIAL_CELL_PROLIFERATION	Inh	PC2	0.281441	0.00399056	0.0479709	TRUE	GOBP_POSITIVE_REGULATION_OF_EPITHELIAL_CELL_PROLIFERATION	Inh-GxPC2	Cell state
c5_bp	GOBP_POSITIVE_REGULATION_OF_EPITHELIAL_CELL_PROLIFERATION	Inh	PC5	0.289673	0.00308106	0.0402299	TRUE	GOBP_POSITIVE_REGULATION_OF_EPITHELIAL_CELL_PROLIFERATION	Inh-GxPC5	Cell state
c5_bp	GOBP_POSITIVE_REGULATION_OF_ERK1_AND_ERK2_CASCADE	Exc	PC2	0.55347	1.48716e-06	0.000134183	TRUE	GOBP_POSITIVE_REGULATION_OF_ERK1_AND_ERK2_CASCADE	Exc-GxPC2	Cell state
c5_bp	GOBP_POSITIVE_REGULATION_OF_ERK1_AND_ERK2_CASCADE	Exc	PC4	0.345248	0.0010503	0.0181923	TRUE	GOBP_POSITIVE_REGULATION_OF_ERK1_AND_ERK2_CASCADE	Exc-GxPC4	Cell state
c5_bp	GOBP_POSITIVE_REGULATION_OF_ERK1_AND_ERK2_CASCADE	Inh	PC1	0.327405	0.00238901	0.0334365	TRUE	GOBP_POSITIVE_REGULATION_OF_ERK1_AND_ERK2_CASCADE	Inh-GxPC1	Cell state
c5_bp	GOBP_POSITIVE_REGULATION_OF_ERK1_AND_ERK2_CASCADE	Inh	PC2	0.433398	0.000111748	0.00374701	TRUE	GOBP_POSITIVE_REGULATION_OF_ERK1_AND_ERK2_CASCADE	Inh-GxPC2	Cell state
c5_bp	GOBP_POSITIVE_REGULATION_OF_ERK1_AND_ERK2_CASCADE	Inh	PC5	0.429018	0.000114774	0.00381468	TRUE	GOBP_POSITIVE_REGULATION_OF_ERK1_AND_ERK2_CASCADE	Inh-GxPC5	Cell state
c5_bp	GOBP_POSITIVE_REGULATION_OF_ESTABLISHMENT_OF_PROTEIN_LOCALIZATION	Oli	PC4	0.207818	0.00225833	0.032168	TRUE	GOBP_POSITIVE_REGULATION_OF_ESTABLISHMENT_OF_PROTEIN_LOCALIZATION	Oli-GxPC4	Cell state
c5_bp	GOBP_POSITIVE_REGULATION_OF_ESTABLISHMENT_OF_PROTEIN_LOCALIZATION	Exc	PC1	0.19481	0.0027888	0.0374084	TRUE	GOBP_POSITIVE_REGULATION_OF_ESTABLISHMENT_OF_PROTEIN_LOCALIZATION	Exc-GxPC1	Cell state
c5_bp	GOBP_POSITIVE_REGULATION_OF_GENE_EXPRESSION	Ast	PC4	0.145463	0.000645034	0.0130771	TRUE	GOBP_POSITIVE_REGULATION_OF_GENE_EXPRESSION	Ast-GxPC4	Cell state
c5_bp	GOBP_POSITIVE_REGULATION_OF_GENE_EXPRESSION	Mic	PC1	0.1649	0.000660673	0.0132554	TRUE	GOBP_POSITIVE_REGULATION_OF_GENE_EXPRESSION	Mic-GxPC1	Cell state
c5_bp	GOBP_POSITIVE_REGULATION_OF_GENE_EXPRESSION	Mic	PC3	0.18998	0.000121133	0.00398178	TRUE	GOBP_POSITIVE_REGULATION_OF_GENE_EXPRESSION	Mic-GxPC3	Cell state
c5_bp	GOBP_POSITIVE_REGULATION_OF_GROWTH	Exc	PC2	0.255202	0.00152784	0.0240651	TRUE	GOBP_POSITIVE_REGULATION_OF_GROWTH	Exc-GxPC2	Cell state
c5_bp	GOBP_POSITIVE_REGULATION_OF_GROWTH	Inh	PC1	0.277672	0.00067238	0.0134411	TRUE	GOBP_POSITIVE_REGULATION_OF_GROWTH	Inh-GxPC1	Cell state
c5_bp	GOBP_POSITIVE_REGULATION_OF_GTPASE_ACTIVITY	Ast	PC3	0.277606	0.00227157	0.0322908	TRUE	GOBP_POSITIVE_REGULATION_OF_GTPASE_ACTIVITY	Ast-GxPC3	Cell state
c5_bp	GOBP_POSITIVE_REGULATION_OF_GTPASE_ACTIVITY	Mic	PC3	0.380103	0.000708603	0.0139975	TRUE	GOBP_POSITIVE_REGULATION_OF_GTPASE_ACTIVITY	Mic-GxPC3	Cell state
c5_bp	GOBP_POSITIVE_REGULATION_OF_GTPASE_ACTIVITY	Mic	PC4	0.306344	0.00399005	0.0479709	TRUE	GOBP_POSITIVE_REGULATION_OF_GTPASE_ACTIVITY	Mic-GxPC4	Cell state
c5_bp	GOBP_POSITIVE_REGULATION_OF_GTPASE_ACTIVITY	Mic	PC5	0.327425	0.00254766	0.0349917	TRUE	GOBP_POSITIVE_REGULATION_OF_GTPASE_ACTIVITY	Mic-GxPC5	Cell state
c5_bp	GOBP_POSITIVE_REGULATION_OF_GTPASE_ACTIVITY	Exc	PC2	0.378679	5.13463e-05	0.00206037	TRUE	GOBP_POSITIVE_REGULATION_OF_GTPASE_ACTIVITY	Exc-GxPC2	Cell state
c5_bp	GOBP_POSITIVE_REGULATION_OF_HYDROLASE_ACTIVITY	Mic	PC3	0.37061	2.812e-06	0.000219256	TRUE	GOBP_POSITIVE_REGULATION_OF_HYDROLASE_ACTIVITY	Mic-GxPC3	Cell state
c5_bp	GOBP_POSITIVE_REGULATION_OF_HYDROLASE_ACTIVITY	Mic	PC4	0.29305	0.000120534	0.00397002	TRUE	GOBP_POSITIVE_REGULATION_OF_HYDROLASE_ACTIVITY	Mic-GxPC4	Cell state
c5_bp	GOBP_POSITIVE_REGULATION_OF_HYDROLASE_ACTIVITY	Mic	PC5	0.361479	4.37487e-06	0.000308246	TRUE	GOBP_POSITIVE_REGULATION_OF_HYDROLASE_ACTIVITY	Mic-GxPC5	Cell state
c5_bp	GOBP_POSITIVE_REGULATION_OF_HYDROLASE_ACTIVITY	Exc	PC2	0.249669	9.37848e-05	0.00328987	TRUE	GOBP_POSITIVE_REGULATION_OF_HYDROLASE_ACTIVITY	Exc-GxPC2	Cell state
c5_bp	GOBP_POSITIVE_REGULATION_OF_HYDROLASE_ACTIVITY	Inh	PC1	0.203753	0.00107268	0.0184697	TRUE	GOBP_POSITIVE_REGULATION_OF_HYDROLASE_ACTIVITY	Inh-GxPC1	Cell state
c5_bp	GOBP_POSITIVE_REGULATION_OF_IMMUNE_EFFECTOR_PROCESS	Mic	PC1	0.391291	0.000183275	0.00537864	TRUE	GOBP_POSITIVE_REGULATION_OF_IMMUNE_EFFECTOR_PROCESS	Mic-GxPC1	Cell state
c5_bp	GOBP_POSITIVE_REGULATION_OF_IMMUNE_EFFECTOR_PROCESS	Mic	PC3	0.41591	8.54195e-05	0.00308184	TRUE	GOBP_POSITIVE_REGULATION_OF_IMMUNE_EFFECTOR_PROCESS	Mic-GxPC3	Cell state
c5_bp	GOBP_POSITIVE_REGULATION_OF_IMMUNE_RESPONSE	Mic	PC3	0.193829	0.000562982	0.0117839	TRUE	GOBP_POSITIVE_REGULATION_OF_IMMUNE_RESPONSE	Mic-GxPC3	Cell state
c5_bp	GOBP_POSITIVE_REGULATION_OF_IMMUNE_RESPONSE	Mic	PC4	0.166264	0.00249841	0.0345993	TRUE	GOBP_POSITIVE_REGULATION_OF_IMMUNE_RESPONSE	Mic-GxPC4	Cell state
c5_bp	GOBP_POSITIVE_REGULATION_OF_IMMUNE_RESPONSE	OPC	PC2	0.183506	0.00307306	0.0401616	TRUE	GOBP_POSITIVE_REGULATION_OF_IMMUNE_RESPONSE	OPC-GxPC2	Cell state
c5_bp	GOBP_POSITIVE_REGULATION_OF_IMMUNE_SYSTEM_PROCESS	Mic	PC3	0.231176	3.85304e-06	0.000283197	TRUE	GOBP_POSITIVE_REGULATION_OF_IMMUNE_SYSTEM_PROCESS	Mic-GxPC3	Cell state
c5_bp	GOBP_POSITIVE_REGULATION_OF_IMMUNE_SYSTEM_PROCESS	Mic	PC4	0.154828	0.00122837	0.020434	TRUE	GOBP_POSITIVE_REGULATION_OF_IMMUNE_SYSTEM_PROCESS	Mic-GxPC4	Cell state
c5_bp	GOBP_POSITIVE_REGULATION_OF_IMMUNE_SYSTEM_PROCESS	Mic	PC5	0.16219	0.000778624	0.0148349	TRUE	GOBP_POSITIVE_REGULATION_OF_IMMUNE_SYSTEM_PROCESS	Mic-GxPC5	Cell state
c5_bp	GOBP_POSITIVE_REGULATION_OF_IMMUNE_SYSTEM_PROCESS	OPC	PC2	0.170467	0.00113355	0.0191764	TRUE	GOBP_POSITIVE_REGULATION_OF_IMMUNE_SYSTEM_PROCESS	OPC-GxPC2	Cell state
c5_bp	GOBP_POSITIVE_REGULATION_OF_INTRACELLULAR_SIGNAL_TRANSDUCTION	Ast	PC3	0.128362	0.00232107	0.0328142	TRUE	GOBP_POSITIVE_REGULATION_OF_INTRACELLULAR_SIGNAL_TRANSDUCTION	Ast-GxPC3	Cell state
c5_bp	GOBP_POSITIVE_REGULATION_OF_INTRACELLULAR_SIGNAL_TRANSDUCTION	Ast	PC4	0.174979	5.70373e-05	0.00223157	TRUE	GOBP_POSITIVE_REGULATION_OF_INTRACELLULAR_SIGNAL_TRANSDUCTION	Ast-GxPC4	Cell state
c5_bp	GOBP_POSITIVE_REGULATION_OF_INTRACELLULAR_SIGNAL_TRANSDUCTION	Oli	PC3	0.154698	0.000376209	0.0088992	TRUE	GOBP_POSITIVE_REGULATION_OF_INTRACELLULAR_SIGNAL_TRANSDUCTION	Oli-GxPC3	Cell state
c5_bp	GOBP_POSITIVE_REGULATION_OF_INTRACELLULAR_SIGNAL_TRANSDUCTION	Oli	PC4	0.19509	1.0715e-05	0.000641031	TRUE	GOBP_POSITIVE_REGULATION_OF_INTRACELLULAR_SIGNAL_TRANSDUCTION	Oli-GxPC4	Cell state
c5_bp	GOBP_POSITIVE_REGULATION_OF_INTRACELLULAR_SIGNAL_TRANSDUCTION	Exc	PC2	0.178225	2.62805e-05	0.00122483	TRUE	GOBP_POSITIVE_REGULATION_OF_INTRACELLULAR_SIGNAL_TRANSDUCTION	Exc-GxPC2	Cell state
c5_bp	GOBP_POSITIVE_REGULATION_OF_INTRACELLULAR_SIGNAL_TRANSDUCTION	Exc	PC4	0.187055	1.10618e-05	0.000655813	TRUE	GOBP_POSITIVE_REGULATION_OF_INTRACELLULAR_SIGNAL_TRANSDUCTION	Exc-GxPC4	Cell state
c5_bp	GOBP_POSITIVE_REGULATION_OF_INTRACELLULAR_SIGNAL_TRANSDUCTION	Inh	PC1	0.206142	1.90846e-06	0.000161016	TRUE	GOBP_POSITIVE_REGULATION_OF_INTRACELLULAR_SIGNAL_TRANSDUCTION	Inh-GxPC1	Cell state
c5_bp	GOBP_POSITIVE_REGULATION_OF_INTRACELLULAR_SIGNAL_TRANSDUCTION	Inh	PC2	0.161227	0.000124963	0.00406307	TRUE	GOBP_POSITIVE_REGULATION_OF_INTRACELLULAR_SIGNAL_TRANSDUCTION	Inh-GxPC2	Cell state
c5_bp	GOBP_POSITIVE_REGULATION_OF_KINASE_ACTIVITY	Oli	PC4	0.343136	2.35427e-05	0.00113088	TRUE	GOBP_POSITIVE_REGULATION_OF_KINASE_ACTIVITY	Oli-GxPC4	Cell state
c5_bp	GOBP_POSITIVE_REGULATION_OF_KINASE_ACTIVITY	Exc	PC2	0.325635	4.08481e-05	0.00171876	TRUE	GOBP_POSITIVE_REGULATION_OF_KINASE_ACTIVITY	Exc-GxPC2	Cell state
c5_bp	GOBP_POSITIVE_REGULATION_OF_LEUKOCYTE_CELL_CELL_ADHESION	Mic	PC3	0.352187	0.00024279	0.00658052	TRUE	GOBP_POSITIVE_REGULATION_OF_LEUKOCYTE_CELL_CELL_ADHESION	Mic-GxPC3	Cell state
c5_bp	GOBP_POSITIVE_REGULATION_OF_LOCOMOTION	Ast	PC4	0.203753	0.000503628	0.010973	TRUE	GOBP_POSITIVE_REGULATION_OF_LOCOMOTION	Ast-GxPC4	Cell state
c5_bp	GOBP_POSITIVE_REGULATION_OF_LOCOMOTION	Ast	PC5	0.174849	0.00231342	0.032765	TRUE	GOBP_POSITIVE_REGULATION_OF_LOCOMOTION	Ast-GxPC5	Cell state
c5_bp	GOBP_POSITIVE_REGULATION_OF_LOCOMOTION	Oli	PC1	0.213332	0.00040633	0.0094154	TRUE	GOBP_POSITIVE_REGULATION_OF_LOCOMOTION	Oli-GxPC1	Cell state
c5_bp	GOBP_POSITIVE_REGULATION_OF_LOCOMOTION	Oli	PC4	0.184863	0.00162838	0.0252618	TRUE	GOBP_POSITIVE_REGULATION_OF_LOCOMOTION	Oli-GxPC4	Cell state
c5_bp	GOBP_POSITIVE_REGULATION_OF_LOCOMOTION	Exc	PC2	0.319054	8.76605e-08	1.32311e-05	TRUE	GOBP_POSITIVE_REGULATION_OF_LOCOMOTION	Exc-GxPC2	Cell state
c5_bp	GOBP_POSITIVE_REGULATION_OF_LOCOMOTION	Exc	PC4	0.28907	9.80392e-07	9.40491e-05	TRUE	GOBP_POSITIVE_REGULATION_OF_LOCOMOTION	Exc-GxPC4	Cell state
c5_bp	GOBP_POSITIVE_REGULATION_OF_LOCOMOTION	OPC	PC5	0.214102	0.000878754	0.0162077	TRUE	GOBP_POSITIVE_REGULATION_OF_LOCOMOTION	OPC-GxPC5	Cell state
c5_bp	GOBP_POSITIVE_REGULATION_OF_LOCOMOTION	Inh	PC1	0.239319	3.62592e-05	0.0015719	TRUE	GOBP_POSITIVE_REGULATION_OF_LOCOMOTION	Inh-GxPC1	Cell state
c5_bp	GOBP_POSITIVE_REGULATION_OF_LOCOMOTION	Inh	PC2	0.276306	2.10597e-06	0.000174987	TRUE	GOBP_POSITIVE_REGULATION_OF_LOCOMOTION	Inh-GxPC2	Cell state
c5_bp	GOBP_POSITIVE_REGULATION_OF_LOCOMOTION	Inh	PC5	0.186194	0.000803526	0.015204	TRUE	GOBP_POSITIVE_REGULATION_OF_LOCOMOTION	Inh-GxPC5	Cell state
c5_bp	GOBP_POSITIVE_REGULATION_OF_MAPK_CASCADE	Oli	PC4	0.227156	0.00098326	0.0174882	TRUE	GOBP_POSITIVE_REGULATION_OF_MAPK_CASCADE	Oli-GxPC4	Cell state
c5_bp	GOBP_POSITIVE_REGULATION_OF_MAPK_CASCADE	Exc	PC2	0.410749	2.0492e-09	5.71414e-07	TRUE	GOBP_POSITIVE_REGULATION_OF_MAPK_CASCADE	Exc-GxPC2	Cell state
c5_bp	GOBP_POSITIVE_REGULATION_OF_MAPK_CASCADE	Exc	PC4	0.198973	0.00154601	0.0242932	TRUE	GOBP_POSITIVE_REGULATION_OF_MAPK_CASCADE	Exc-GxPC4	Cell state
c5_bp	GOBP_POSITIVE_REGULATION_OF_MAPK_CASCADE	Inh	PC1	0.287152	1.96612e-05	0.000999896	TRUE	GOBP_POSITIVE_REGULATION_OF_MAPK_CASCADE	Inh-GxPC1	Cell state
c5_bp	GOBP_POSITIVE_REGULATION_OF_MAPK_CASCADE	Inh	PC2	0.334588	8.00207e-07	7.97879e-05	TRUE	GOBP_POSITIVE_REGULATION_OF_MAPK_CASCADE	Inh-GxPC2	Cell state
c5_bp	GOBP_POSITIVE_REGULATION_OF_MAPK_CASCADE	Inh	PC5	0.252237	0.00011202	0.00374871	TRUE	GOBP_POSITIVE_REGULATION_OF_MAPK_CASCADE	Inh-GxPC5	Cell state
c5_bp	GOBP_POSITIVE_REGULATION_OF_MOLECULAR_FUNCTION	Ast	PC4	0.135644	0.000850543	0.0158293	TRUE	GOBP_POSITIVE_REGULATION_OF_MOLECULAR_FUNCTION	Ast-GxPC4	Cell state
c5_bp	GOBP_POSITIVE_REGULATION_OF_MOLECULAR_FUNCTION	Ast	PC5	0.175864	2.57716e-05	0.00121298	TRUE	GOBP_POSITIVE_REGULATION_OF_MOLECULAR_FUNCTION	Ast-GxPC5	Cell state
c5_bp	GOBP_POSITIVE_REGULATION_OF_MOLECULAR_FUNCTION	Mic	PC3	0.273209	6.49411e-08	1.04746e-05	TRUE	GOBP_POSITIVE_REGULATION_OF_MOLECULAR_FUNCTION	Mic-GxPC3	Cell state
c5_bp	GOBP_POSITIVE_REGULATION_OF_MOLECULAR_FUNCTION	Mic	PC4	0.210593	1.92952e-05	0.000984324	TRUE	GOBP_POSITIVE_REGULATION_OF_MOLECULAR_FUNCTION	Mic-GxPC4	Cell state
c5_bp	GOBP_POSITIVE_REGULATION_OF_MOLECULAR_FUNCTION	Mic	PC5	0.161294	0.000781488	0.0148672	TRUE	GOBP_POSITIVE_REGULATION_OF_MOLECULAR_FUNCTION	Mic-GxPC5	Cell state
c5_bp	GOBP_POSITIVE_REGULATION_OF_MOLECULAR_FUNCTION	Oli	PC1	0.134925	0.000752074	0.0145566	TRUE	GOBP_POSITIVE_REGULATION_OF_MOLECULAR_FUNCTION	Oli-GxPC1	Cell state
c5_bp	GOBP_POSITIVE_REGULATION_OF_MOLECULAR_FUNCTION	Oli	PC3	0.158629	8.59137e-05	0.00309628	TRUE	GOBP_POSITIVE_REGULATION_OF_MOLECULAR_FUNCTION	Oli-GxPC3	Cell state
c5_bp	GOBP_POSITIVE_REGULATION_OF_MOLECULAR_FUNCTION	Oli	PC4	0.182517	7.59501e-06	0.000477832	TRUE	GOBP_POSITIVE_REGULATION_OF_MOLECULAR_FUNCTION	Oli-GxPC4	Cell state
c5_bp	GOBP_POSITIVE_REGULATION_OF_MOLECULAR_FUNCTION	Exc	PC2	0.189031	2.38444e-06	0.000191828	TRUE	GOBP_POSITIVE_REGULATION_OF_MOLECULAR_FUNCTION	Exc-GxPC2	Cell state
c5_bp	GOBP_POSITIVE_REGULATION_OF_MOLECULAR_FUNCTION	Inh	PC1	0.131716	0.000738591	0.0143632	TRUE	GOBP_POSITIVE_REGULATION_OF_MOLECULAR_FUNCTION	Inh-GxPC1	Cell state
c5_bp	GOBP_POSITIVE_REGULATION_OF_MONOATOMIC_ION_TRANSPORT	Ast	PC5	0.423132	0.000331494	0.00823503	TRUE	GOBP_POSITIVE_REGULATION_OF_MONOATOMIC_ION_TRANSPORT	Ast-GxPC5	Cell state
c5_bp	GOBP_POSITIVE_REGULATION_OF_MONOATOMIC_ION_TRANSPORT	Oli	PC4	0.597853	1.69016e-06	0.000147907	TRUE	GOBP_POSITIVE_REGULATION_OF_MONOATOMIC_ION_TRANSPORT	Oli-GxPC4	Cell state
c5_bp	GOBP_POSITIVE_REGULATION_OF_MONOATOMIC_ION_TRANSPORT	Exc	PC2	0.341959	0.00069801	0.0138692	TRUE	GOBP_POSITIVE_REGULATION_OF_MONOATOMIC_ION_TRANSPORT	Exc-GxPC2	Cell state
c5_bp	GOBP_POSITIVE_REGULATION_OF_MONOATOMIC_ION_TRANSPORT	Inh	PC2	0.300415	0.00235211	0.0330885	TRUE	GOBP_POSITIVE_REGULATION_OF_MONOATOMIC_ION_TRANSPORT	Inh-GxPC2	Cell state
c5_bp	GOBP_POSITIVE_REGULATION_OF_MULTICELLULAR_ORGANISMAL_PROCESS	Ast	PC1	0.119844	0.00102452	0.0179504	TRUE	GOBP_POSITIVE_REGULATION_OF_MULTICELLULAR_ORGANISMAL_PROCESS	Ast-GxPC1	Cell state
c5_bp	GOBP_POSITIVE_REGULATION_OF_MULTICELLULAR_ORGANISMAL_PROCESS	Ast	PC4	0.165832	9.07732e-06	0.000557239	TRUE	GOBP_POSITIVE_REGULATION_OF_MULTICELLULAR_ORGANISMAL_PROCESS	Ast-GxPC4	Cell state
c5_bp	GOBP_POSITIVE_REGULATION_OF_MULTICELLULAR_ORGANISMAL_PROCESS	Mic	PC3	0.206215	3.92303e-06	0.000284216	TRUE	GOBP_POSITIVE_REGULATION_OF_MULTICELLULAR_ORGANISMAL_PROCESS	Mic-GxPC3	Cell state
c5_bp	GOBP_POSITIVE_REGULATION_OF_MULTICELLULAR_ORGANISMAL_PROCESS	Mic	PC4	0.135622	0.00148672	0.023613	TRUE	GOBP_POSITIVE_REGULATION_OF_MULTICELLULAR_ORGANISMAL_PROCESS	Mic-GxPC4	Cell state
c5_bp	GOBP_POSITIVE_REGULATION_OF_MULTICELLULAR_ORGANISMAL_PROCESS	Mic	PC5	0.134991	0.00158748	0.024838	TRUE	GOBP_POSITIVE_REGULATION_OF_MULTICELLULAR_ORGANISMAL_PROCESS	Mic-GxPC5	Cell state
c5_bp	GOBP_POSITIVE_REGULATION_OF_MULTICELLULAR_ORGANISMAL_PROCESS	Oli	PC1	0.103948	0.00401732	0.0481026	TRUE	GOBP_POSITIVE_REGULATION_OF_MULTICELLULAR_ORGANISMAL_PROCESS	Oli-GxPC1	Cell state
c5_bp	GOBP_POSITIVE_REGULATION_OF_MULTICELLULAR_ORGANISMAL_PROCESS	Oli	PC4	0.173772	4.40936e-06	0.000309351	TRUE	GOBP_POSITIVE_REGULATION_OF_MULTICELLULAR_ORGANISMAL_PROCESS	Oli-GxPC4	Cell state
c5_bp	GOBP_POSITIVE_REGULATION_OF_MULTICELLULAR_ORGANISMAL_PROCESS	Exc	PC2	0.185899	3.28905e-07	3.8377e-05	TRUE	GOBP_POSITIVE_REGULATION_OF_MULTICELLULAR_ORGANISMAL_PROCESS	Exc-GxPC2	Cell state
c5_bp	GOBP_POSITIVE_REGULATION_OF_MULTICELLULAR_ORGANISMAL_PROCESS	Exc	PC4	0.109443	0.00159201	0.0248852	TRUE	GOBP_POSITIVE_REGULATION_OF_MULTICELLULAR_ORGANISMAL_PROCESS	Exc-GxPC4	Cell state
c5_bp	GOBP_POSITIVE_REGULATION_OF_MULTICELLULAR_ORGANISMAL_PROCESS	OPC	PC1	0.114489	0.00372876	0.0456746	TRUE	GOBP_POSITIVE_REGULATION_OF_MULTICELLULAR_ORGANISMAL_PROCESS	OPC-GxPC1	Cell state
c5_bp	GOBP_POSITIVE_REGULATION_OF_MULTICELLULAR_ORGANISMAL_PROCESS	Inh	PC1	0.202374	4.21679e-08	7.3091e-06	TRUE	GOBP_POSITIVE_REGULATION_OF_MULTICELLULAR_ORGANISMAL_PROCESS	Inh-GxPC1	Cell state
c5_bp	GOBP_POSITIVE_REGULATION_OF_MULTICELLULAR_ORGANISMAL_PROCESS	Inh	PC2	0.115572	0.000933118	0.0168607	TRUE	GOBP_POSITIVE_REGULATION_OF_MULTICELLULAR_ORGANISMAL_PROCESS	Inh-GxPC2	Cell state
c5_bp	GOBP_POSITIVE_REGULATION_OF_NERVOUS_SYSTEM_DEVELOPMENT	Ast	PC4	0.2485	0.000909682	0.0166105	TRUE	GOBP_POSITIVE_REGULATION_OF_NERVOUS_SYSTEM_DEVELOPMENT	Ast-GxPC4	Cell state
c5_bp	GOBP_POSITIVE_REGULATION_OF_NERVOUS_SYSTEM_DEVELOPMENT	Oli	PC4	0.247734	0.000920269	0.0167192	TRUE	GOBP_POSITIVE_REGULATION_OF_NERVOUS_SYSTEM_DEVELOPMENT	Oli-GxPC4	Cell state
c5_bp	GOBP_POSITIVE_REGULATION_OF_NERVOUS_SYSTEM_DEVELOPMENT	Exc	PC2	0.223713	0.00166666	0.0257343	TRUE	GOBP_POSITIVE_REGULATION_OF_NERVOUS_SYSTEM_DEVELOPMENT	Exc-GxPC2	Cell state
c5_bp	GOBP_POSITIVE_REGULATION_OF_NERVOUS_SYSTEM_DEVELOPMENT	Inh	PC1	0.239836	0.000763929	0.0146708	TRUE	GOBP_POSITIVE_REGULATION_OF_NERVOUS_SYSTEM_DEVELOPMENT	Inh-GxPC1	Cell state
c5_bp	GOBP_POSITIVE_REGULATION_OF_NERVOUS_SYSTEM_DEVELOPMENT	Inh	PC2	0.20178	0.00346257	0.0436197	TRUE	GOBP_POSITIVE_REGULATION_OF_NERVOUS_SYSTEM_DEVELOPMENT	Inh-GxPC2	Cell state
c5_bp	GOBP_POSITIVE_REGULATION_OF_NERVOUS_SYSTEM_DEVELOPMENT	Inh	PC5	0.201849	0.0034094	0.0432303	TRUE	GOBP_POSITIVE_REGULATION_OF_NERVOUS_SYSTEM_DEVELOPMENT	Inh-GxPC5	Cell state
c5_bp	GOBP_POSITIVE_REGULATION_OF_NEURON_PROJECTION_DEVELOPMENT	Exc	PC2	0.373611	4.31599e-05	0.00179764	TRUE	GOBP_POSITIVE_REGULATION_OF_NEURON_PROJECTION_DEVELOPMENT	Exc-GxPC2	Cell state
c5_bp	GOBP_POSITIVE_REGULATION_OF_NEURON_PROJECTION_DEVELOPMENT	Exc	PC3	0.284825	0.00118889	0.0199085	TRUE	GOBP_POSITIVE_REGULATION_OF_NEURON_PROJECTION_DEVELOPMENT	Exc-GxPC3	Cell state
c5_bp	GOBP_POSITIVE_REGULATION_OF_NEURON_PROJECTION_DEVELOPMENT	Inh	PC1	0.25979	0.00284875	0.0379436	TRUE	GOBP_POSITIVE_REGULATION_OF_NEURON_PROJECTION_DEVELOPMENT	Inh-GxPC1	Cell state
c5_bp	GOBP_POSITIVE_REGULATION_OF_NEURON_PROJECTION_DEVELOPMENT	Inh	PC2	0.322299	0.000305075	0.00779841	TRUE	GOBP_POSITIVE_REGULATION_OF_NEURON_PROJECTION_DEVELOPMENT	Inh-GxPC2	Cell state
c5_bp	GOBP_POSITIVE_REGULATION_OF_ORGANELLE_ORGANIZATION	Exc	PC1	0.180261	0.000527267	0.0112804	TRUE	GOBP_POSITIVE_REGULATION_OF_ORGANELLE_ORGANIZATION	Exc-GxPC1	Cell state
c5_bp	GOBP_POSITIVE_REGULATION_OF_PEPTIDASE_ACTIVITY	Mic	PC5	0.354578	0.00368748	0.0453242	TRUE	GOBP_POSITIVE_REGULATION_OF_PEPTIDASE_ACTIVITY	Mic-GxPC5	Cell state
c5_bp	GOBP_POSITIVE_REGULATION_OF_PHOSPHATIDYLINOSITOL_3_KINASE_PROTEIN_KINASE_B_SIGNAL_TRANSDUCTION	Ast	PC4	0.396028	0.000184848	0.00541124	TRUE	GOBP_POSITIVE_REGULATION_OF_PHOSPHATIDYLINOSITOL_3_KINASE_PROTEIN_KINASE_B_SIGNAL_TRANSDUCTION	Ast-GxPC4	Cell state
c5_bp	GOBP_POSITIVE_REGULATION_OF_PHOSPHATIDYLINOSITOL_3_KINASE_PROTEIN_KINASE_B_SIGNAL_TRANSDUCTION	Oli	PC4	0.327575	0.00189408	0.0284319	TRUE	GOBP_POSITIVE_REGULATION_OF_PHOSPHATIDYLINOSITOL_3_KINASE_PROTEIN_KINASE_B_SIGNAL_TRANSDUCTION	Oli-GxPC4	Cell state
c5_bp	GOBP_POSITIVE_REGULATION_OF_PHOSPHATIDYLINOSITOL_3_KINASE_PROTEIN_KINASE_B_SIGNAL_TRANSDUCTION	Exc	PC2	0.312771	0.0021229	0.0308397	TRUE	GOBP_POSITIVE_REGULATION_OF_PHOSPHATIDYLINOSITOL_3_KINASE_PROTEIN_KINASE_B_SIGNAL_TRANSDUCTION	Exc-GxPC2	Cell state
c5_bp	GOBP_POSITIVE_REGULATION_OF_PHOSPHATIDYLINOSITOL_3_KINASE_PROTEIN_KINASE_B_SIGNAL_TRANSDUCTION	Exc	PC4	0.378255	0.000322915	0.00809557	TRUE	GOBP_POSITIVE_REGULATION_OF_PHOSPHATIDYLINOSITOL_3_KINASE_PROTEIN_KINASE_B_SIGNAL_TRANSDUCTION	Exc-GxPC4	Cell state
c5_bp	GOBP_POSITIVE_REGULATION_OF_PHOSPHATIDYLINOSITOL_3_KINASE_PROTEIN_KINASE_B_SIGNAL_TRANSDUCTION	Inh	PC1	0.415965	4.48706e-05	0.0018525	TRUE	GOBP_POSITIVE_REGULATION_OF_PHOSPHATIDYLINOSITOL_3_KINASE_PROTEIN_KINASE_B_SIGNAL_TRANSDUCTION	Inh-GxPC1	Cell state
c5_bp	GOBP_POSITIVE_REGULATION_OF_PHOSPHATIDYLINOSITOL_3_KINASE_PROTEIN_KINASE_B_SIGNAL_TRANSDUCTION	Inh	PC2	0.364092	0.000244585	0.00661491	TRUE	GOBP_POSITIVE_REGULATION_OF_PHOSPHATIDYLINOSITOL_3_KINASE_PROTEIN_KINASE_B_SIGNAL_TRANSDUCTION	Inh-GxPC2	Cell state
c5_bp	GOBP_POSITIVE_REGULATION_OF_PHOSPHORUS_METABOLIC_PROCESS	Ast	PC4	0.167394	0.00138655	0.0224412	TRUE	GOBP_POSITIVE_REGULATION_OF_PHOSPHORUS_METABOLIC_PROCESS	Ast-GxPC4	Cell state
c5_bp	GOBP_POSITIVE_REGULATION_OF_PHOSPHORUS_METABOLIC_PROCESS	Ast	PC5	0.164978	0.00157089	0.0246136	TRUE	GOBP_POSITIVE_REGULATION_OF_PHOSPHORUS_METABOLIC_PROCESS	Ast-GxPC5	Cell state
c5_bp	GOBP_POSITIVE_REGULATION_OF_PHOSPHORUS_METABOLIC_PROCESS	Oli	PC4	0.188931	0.000374367	0.00887065	TRUE	GOBP_POSITIVE_REGULATION_OF_PHOSPHORUS_METABOLIC_PROCESS	Oli-GxPC4	Cell state
c5_bp	GOBP_POSITIVE_REGULATION_OF_PHOSPHORUS_METABOLIC_PROCESS	Exc	PC2	0.222526	2.41511e-05	0.00115169	TRUE	GOBP_POSITIVE_REGULATION_OF_PHOSPHORUS_METABOLIC_PROCESS	Exc-GxPC2	Cell state
c5_bp	GOBP_POSITIVE_REGULATION_OF_PHOSPHORUS_METABOLIC_PROCESS	Exc	PC4	0.174881	0.000657216	0.0132021	TRUE	GOBP_POSITIVE_REGULATION_OF_PHOSPHORUS_METABOLIC_PROCESS	Exc-GxPC4	Cell state
c5_bp	GOBP_POSITIVE_REGULATION_OF_PHOSPHORUS_METABOLIC_PROCESS	Inh	PC1	0.16907	0.00103953	0.0181169	TRUE	GOBP_POSITIVE_REGULATION_OF_PHOSPHORUS_METABOLIC_PROCESS	Inh-GxPC1	Cell state
c5_bp	GOBP_POSITIVE_REGULATION_OF_PHOSPHORYLATION	Ast	PC4	0.197833	0.000458167	0.0102905	TRUE	GOBP_POSITIVE_REGULATION_OF_PHOSPHORYLATION	Ast-GxPC4	Cell state
c5_bp	GOBP_POSITIVE_REGULATION_OF_PHOSPHORYLATION	Ast	PC5	0.165309	0.00268127	0.0364263	TRUE	GOBP_POSITIVE_REGULATION_OF_PHOSPHORYLATION	Ast-GxPC5	Cell state
c5_bp	GOBP_POSITIVE_REGULATION_OF_PHOSPHORYLATION	Oli	PC4	0.199044	0.000453666	0.0102091	TRUE	GOBP_POSITIVE_REGULATION_OF_PHOSPHORYLATION	Oli-GxPC4	Cell state
c5_bp	GOBP_POSITIVE_REGULATION_OF_PHOSPHORYLATION	Exc	PC2	0.209736	0.000162267	0.00491191	TRUE	GOBP_POSITIVE_REGULATION_OF_PHOSPHORYLATION	Exc-GxPC2	Cell state
c5_bp	GOBP_POSITIVE_REGULATION_OF_PHOSPHORYLATION	Exc	PC4	0.156296	0.00348859	0.0438292	TRUE	GOBP_POSITIVE_REGULATION_OF_PHOSPHORYLATION	Exc-GxPC4	Cell state
c5_bp	GOBP_POSITIVE_REGULATION_OF_PHOSPHORYLATION	Inh	PC1	0.193851	0.000475893	0.0105589	TRUE	GOBP_POSITIVE_REGULATION_OF_PHOSPHORYLATION	Inh-GxPC1	Cell state
c5_bp	GOBP_POSITIVE_REGULATION_OF_PROGRAMMED_CELL_DEATH	Ast	PC4	0.187845	0.00135683	0.0220807	TRUE	GOBP_POSITIVE_REGULATION_OF_PROGRAMMED_CELL_DEATH	Ast-GxPC4	Cell state
c5_bp	GOBP_POSITIVE_REGULATION_OF_PROGRAMMED_CELL_DEATH	Mic	PC3	0.35397	2.18049e-06	0.000179817	TRUE	GOBP_POSITIVE_REGULATION_OF_PROGRAMMED_CELL_DEATH	Mic-GxPC3	Cell state
c5_bp	GOBP_POSITIVE_REGULATION_OF_PROGRAMMED_CELL_DEATH	Oli	PC1	0.190915	0.00122466	0.0203826	TRUE	GOBP_POSITIVE_REGULATION_OF_PROGRAMMED_CELL_DEATH	Oli-GxPC1	Cell state
c5_bp	GOBP_POSITIVE_REGULATION_OF_PROGRAMMED_CELL_DEATH	Oli	PC3	0.186369	0.00149249	0.0236556	TRUE	GOBP_POSITIVE_REGULATION_OF_PROGRAMMED_CELL_DEATH	Oli-GxPC3	Cell state
c5_bp	GOBP_POSITIVE_REGULATION_OF_PROGRAMMED_CELL_DEATH	Exc	PC4	0.187227	0.0010808	0.0185803	TRUE	GOBP_POSITIVE_REGULATION_OF_PROGRAMMED_CELL_DEATH	Exc-GxPC4	Cell state
c5_bp	GOBP_POSITIVE_REGULATION_OF_PROGRAMMED_CELL_DEATH	OPC	PC5	0.241925	0.000282803	0.00736014	TRUE	GOBP_POSITIVE_REGULATION_OF_PROGRAMMED_CELL_DEATH	OPC-GxPC5	Cell state
c5_bp	GOBP_POSITIVE_REGULATION_OF_PROGRAMMED_CELL_DEATH	Inh	PC4	0.160784	0.00385557	0.0467786	TRUE	GOBP_POSITIVE_REGULATION_OF_PROGRAMMED_CELL_DEATH	Inh-GxPC4	Cell state
c5_bp	GOBP_POSITIVE_REGULATION_OF_PROTEIN_CATABOLIC_PROCESS	Exc	PC5	0.261063	0.00138818	0.0224565	TRUE	GOBP_POSITIVE_REGULATION_OF_PROTEIN_CATABOLIC_PROCESS	Exc-GxPC5	Cell state
c5_bp	GOBP_POSITIVE_REGULATION_OF_PROTEIN_KINASE_ACTIVITY	Oli	PC4	0.439092	1.43564e-06	0.000131217	TRUE	GOBP_POSITIVE_REGULATION_OF_PROTEIN_KINASE_ACTIVITY	Oli-GxPC4	Cell state
c5_bp	GOBP_POSITIVE_REGULATION_OF_PROTEIN_KINASE_ACTIVITY	Exc	PC2	0.363965	2.58694e-05	0.00121427	TRUE	GOBP_POSITIVE_REGULATION_OF_PROTEIN_KINASE_ACTIVITY	Exc-GxPC2	Cell state
c5_bp	GOBP_POSITIVE_REGULATION_OF_PROTEIN_KINASE_ACTIVITY	Inh	PC2	0.230011	0.0041118	0.04879	TRUE	GOBP_POSITIVE_REGULATION_OF_PROTEIN_KINASE_ACTIVITY	Inh-GxPC2	Cell state
c5_bp	GOBP_POSITIVE_REGULATION_OF_PROTEIN_LOCALIZATION	Oli	PC4	0.180534	0.00109171	0.018719	TRUE	GOBP_POSITIVE_REGULATION_OF_PROTEIN_LOCALIZATION	Oli-GxPC4	Cell state
c5_bp	GOBP_POSITIVE_REGULATION_OF_PROTEIN_LOCALIZATION	Inh	PC5	0.186425	0.000503124	0.0109707	TRUE	GOBP_POSITIVE_REGULATION_OF_PROTEIN_LOCALIZATION	Inh-GxPC5	Cell state
c5_bp	GOBP_POSITIVE_REGULATION_OF_PROTEIN_METABOLIC_PROCESS	Ast	PC4	0.114836	0.00230509	0.0326925	TRUE	GOBP_POSITIVE_REGULATION_OF_PROTEIN_METABOLIC_PROCESS	Ast-GxPC4	Cell state
c5_bp	GOBP_POSITIVE_REGULATION_OF_PROTEIN_METABOLIC_PROCESS	Mic	PC3	0.172955	0.000170057	0.00508688	TRUE	GOBP_POSITIVE_REGULATION_OF_PROTEIN_METABOLIC_PROCESS	Mic-GxPC3	Cell state
c5_bp	GOBP_POSITIVE_REGULATION_OF_PROTEIN_METABOLIC_PROCESS	Oli	PC3	0.117322	0.00162775	0.0252618	TRUE	GOBP_POSITIVE_REGULATION_OF_PROTEIN_METABOLIC_PROCESS	Oli-GxPC3	Cell state
c5_bp	GOBP_POSITIVE_REGULATION_OF_PROTEIN_METABOLIC_PROCESS	Oli	PC4	0.136907	0.000289127	0.00747912	TRUE	GOBP_POSITIVE_REGULATION_OF_PROTEIN_METABOLIC_PROCESS	Oli-GxPC4	Cell state
c5_bp	GOBP_POSITIVE_REGULATION_OF_PROTEIN_MODIFICATION_PROCESS	Ast	PC5	0.151659	0.00182135	0.0275793	TRUE	GOBP_POSITIVE_REGULATION_OF_PROTEIN_MODIFICATION_PROCESS	Ast-GxPC5	Cell state
c5_bp	GOBP_POSITIVE_REGULATION_OF_PROTEIN_MODIFICATION_PROCESS	Exc	PC2	0.158182	0.000815159	0.015359	TRUE	GOBP_POSITIVE_REGULATION_OF_PROTEIN_MODIFICATION_PROCESS	Exc-GxPC2	Cell state
c5_bp	GOBP_POSITIVE_REGULATION_OF_PROTEOLYSIS	Mic	PC3	0.27348	0.00127309	0.021008	TRUE	GOBP_POSITIVE_REGULATION_OF_PROTEOLYSIS	Mic-GxPC3	Cell state
c5_bp	GOBP_POSITIVE_REGULATION_OF_PROTEOLYSIS	Mic	PC4	0.23931	0.00389041	0.0471318	TRUE	GOBP_POSITIVE_REGULATION_OF_PROTEOLYSIS	Mic-GxPC4	Cell state
c5_bp	GOBP_POSITIVE_REGULATION_OF_PROTEOLYSIS	Oli	PC4	0.253769	0.000310155	0.00787449	TRUE	GOBP_POSITIVE_REGULATION_OF_PROTEOLYSIS	Oli-GxPC4	Cell state
c5_bp	GOBP_POSITIVE_REGULATION_OF_PROTEOLYSIS_INVOLVED_IN_PROTEIN_CATABOLIC_PROCESS	Exc	PC5	0.292588	0.00254094	0.0349248	TRUE	GOBP_POSITIVE_REGULATION_OF_PROTEOLYSIS_INVOLVED_IN_PROTEIN_CATABOLIC_PROCESS	Exc-GxPC5	Cell state
c5_bp	GOBP_POSITIVE_REGULATION_OF_RESPONSE_TO_BIOTIC_STIMULUS	Oli	PC5	0.314013	2.80381e-05	0.00129939	TRUE	GOBP_POSITIVE_REGULATION_OF_RESPONSE_TO_BIOTIC_STIMULUS	Oli-GxPC5	Cell state
c5_bp	GOBP_POSITIVE_REGULATION_OF_RESPONSE_TO_BIOTIC_STIMULUS	OPC	PC2	0.255334	0.00201816	0.0296586	TRUE	GOBP_POSITIVE_REGULATION_OF_RESPONSE_TO_BIOTIC_STIMULUS	OPC-GxPC2	Cell state
c5_bp	GOBP_POSITIVE_REGULATION_OF_RESPONSE_TO_EXTERNAL_STIMULUS	Oli	PC5	0.234965	0.000106635	0.00362846	TRUE	GOBP_POSITIVE_REGULATION_OF_RESPONSE_TO_EXTERNAL_STIMULUS	Oli-GxPC5	Cell state
c5_bp	GOBP_POSITIVE_REGULATION_OF_RESPONSE_TO_EXTERNAL_STIMULUS	OPC	PC2	0.222458	0.000960049	0.0171869	TRUE	GOBP_POSITIVE_REGULATION_OF_RESPONSE_TO_EXTERNAL_STIMULUS	OPC-GxPC2	Cell state
c5_bp	GOBP_POSITIVE_REGULATION_OF_RESPONSE_TO_EXTERNAL_STIMULUS	OPC	PC4	0.209604	0.0017156	0.0263293	TRUE	GOBP_POSITIVE_REGULATION_OF_RESPONSE_TO_EXTERNAL_STIMULUS	OPC-GxPC4	Cell state
c5_bp	GOBP_POSITIVE_REGULATION_OF_RESPONSE_TO_EXTERNAL_STIMULUS	OPC	PC5	0.206665	0.00187934	0.0282622	TRUE	GOBP_POSITIVE_REGULATION_OF_RESPONSE_TO_EXTERNAL_STIMULUS	OPC-GxPC5	Cell state
c5_bp	GOBP_POSITIVE_REGULATION_OF_RNA_METABOLIC_PROCESS	Ast	PC3	0.18706	1.16496e-08	2.48908e-06	TRUE	GOBP_POSITIVE_REGULATION_OF_RNA_METABOLIC_PROCESS	Ast-GxPC3	Cell state
c5_bp	GOBP_POSITIVE_REGULATION_OF_RNA_METABOLIC_PROCESS	Oli	PC3	0.163844	3.50421e-07	4.01751e-05	TRUE	GOBP_POSITIVE_REGULATION_OF_RNA_METABOLIC_PROCESS	Oli-GxPC3	Cell state
c5_bp	GOBP_POSITIVE_REGULATION_OF_RNA_METABOLIC_PROCESS	Oli	PC5	0.173089	7.49846e-08	1.18366e-05	TRUE	GOBP_POSITIVE_REGULATION_OF_RNA_METABOLIC_PROCESS	Oli-GxPC5	Cell state
c5_bp	GOBP_POSITIVE_REGULATION_OF_RNA_METABOLIC_PROCESS	OPC	PC2	0.122989	0.000419092	0.00961632	TRUE	GOBP_POSITIVE_REGULATION_OF_RNA_METABOLIC_PROCESS	OPC-GxPC2	Cell state
c5_bp	GOBP_POSITIVE_REGULATION_OF_SECRETION	Exc	PC2	0.254534	0.000780621	0.0148643	TRUE	GOBP_POSITIVE_REGULATION_OF_SECRETION	Exc-GxPC2	Cell state
c5_bp	GOBP_POSITIVE_REGULATION_OF_SECRETION	Inh	PC1	0.215248	0.00358634	0.0446312	TRUE	GOBP_POSITIVE_REGULATION_OF_SECRETION	Inh-GxPC1	Cell state
c5_bp	GOBP_POSITIVE_REGULATION_OF_SECRETION	Inh	PC5	0.247039	0.000965826	0.0172621	TRUE	GOBP_POSITIVE_REGULATION_OF_SECRETION	Inh-GxPC5	Cell state
c5_bp	GOBP_POSITIVE_REGULATION_OF_SIGNALING	Ast	PC3	0.0989368	0.00238905	0.0334365	TRUE	GOBP_POSITIVE_REGULATION_OF_SIGNALING	Ast-GxPC3	Cell state
c5_bp	GOBP_POSITIVE_REGULATION_OF_SIGNALING	Ast	PC4	0.146107	1.54827e-05	0.000839945	TRUE	GOBP_POSITIVE_REGULATION_OF_SIGNALING	Ast-GxPC4	Cell state
c5_bp	GOBP_POSITIVE_REGULATION_OF_SIGNALING	Oli	PC1	0.102185	0.00208637	0.0304164	TRUE	GOBP_POSITIVE_REGULATION_OF_SIGNALING	Oli-GxPC1	Cell state
c5_bp	GOBP_POSITIVE_REGULATION_OF_SIGNALING	Oli	PC4	0.165802	1.56871e-06	0.000140645	TRUE	GOBP_POSITIVE_REGULATION_OF_SIGNALING	Oli-GxPC4	Cell state
c5_bp	GOBP_POSITIVE_REGULATION_OF_SIGNALING	Exc	PC2	0.181288	5.07722e-08	8.52351e-06	TRUE	GOBP_POSITIVE_REGULATION_OF_SIGNALING	Exc-GxPC2	Cell state
c5_bp	GOBP_POSITIVE_REGULATION_OF_SIGNALING	Inh	PC1	0.208237	5.32205e-10	1.81293e-07	TRUE	GOBP_POSITIVE_REGULATION_OF_SIGNALING	Inh-GxPC1	Cell state
c5_bp	GOBP_POSITIVE_REGULATION_OF_SIGNALING	Inh	PC2	0.130377	5.24665e-05	0.00209255	TRUE	GOBP_POSITIVE_REGULATION_OF_SIGNALING	Inh-GxPC2	Cell state
c5_bp	GOBP_POSITIVE_REGULATION_OF_SIGNALING	Inh	PC5	0.152842	2.63378e-06	0.000208321	TRUE	GOBP_POSITIVE_REGULATION_OF_SIGNALING	Inh-GxPC5	Cell state
c5_bp	GOBP_POSITIVE_REGULATION_OF_SYNAPTIC_TRANSMISSION	Oli	PC4	0.637159	3.65785e-08	6.43624e-06	TRUE	GOBP_POSITIVE_REGULATION_OF_SYNAPTIC_TRANSMISSION	Oli-GxPC4	Cell state
c5_bp	GOBP_POSITIVE_REGULATION_OF_SYNAPTIC_TRANSMISSION	Exc	PC2	0.397387	5.31548e-05	0.00211488	TRUE	GOBP_POSITIVE_REGULATION_OF_SYNAPTIC_TRANSMISSION	Exc-GxPC2	Cell state
c5_bp	GOBP_POSITIVE_REGULATION_OF_SYNAPTIC_TRANSMISSION	Exc	PC3	0.296169	0.00143597	0.0229923	TRUE	GOBP_POSITIVE_REGULATION_OF_SYNAPTIC_TRANSMISSION	Exc-GxPC3	Cell state
c5_bp	GOBP_POSITIVE_REGULATION_OF_SYNAPTIC_TRANSMISSION	Inh	PC1	0.424595	7.04601e-06	0.000448437	TRUE	GOBP_POSITIVE_REGULATION_OF_SYNAPTIC_TRANSMISSION	Inh-GxPC1	Cell state
c5_bp	GOBP_POSITIVE_REGULATION_OF_SYNAPTIC_TRANSMISSION	Inh	PC5	0.572775	7.35011e-09	1.68785e-06	TRUE	GOBP_POSITIVE_REGULATION_OF_SYNAPTIC_TRANSMISSION	Inh-GxPC5	Cell state
c5_bp	GOBP_POSITIVE_REGULATION_OF_TRANSCRIPTION_BY_RNA_POLYMERASE_II	Ast	PC3	0.20747	2.1976e-07	2.75992e-05	TRUE	GOBP_POSITIVE_REGULATION_OF_TRANSCRIPTION_BY_RNA_POLYMERASE_II	Ast-GxPC3	Cell state
c5_bp	GOBP_POSITIVE_REGULATION_OF_TRANSCRIPTION_BY_RNA_POLYMERASE_II	Mic	PC4	0.142966	0.00187832	0.0282598	TRUE	GOBP_POSITIVE_REGULATION_OF_TRANSCRIPTION_BY_RNA_POLYMERASE_II	Mic-GxPC4	Cell state
c5_bp	GOBP_POSITIVE_REGULATION_OF_TRANSCRIPTION_BY_RNA_POLYMERASE_II	Oli	PC2	0.118458	0.0019455	0.0290317	TRUE	GOBP_POSITIVE_REGULATION_OF_TRANSCRIPTION_BY_RNA_POLYMERASE_II	Oli-GxPC2	Cell state
c5_bp	GOBP_POSITIVE_REGULATION_OF_TRANSCRIPTION_BY_RNA_POLYMERASE_II	Oli	PC3	0.178417	6.53578e-06	0.000419207	TRUE	GOBP_POSITIVE_REGULATION_OF_TRANSCRIPTION_BY_RNA_POLYMERASE_II	Oli-GxPC3	Cell state
c5_bp	GOBP_POSITIVE_REGULATION_OF_TRANSCRIPTION_BY_RNA_POLYMERASE_II	Oli	PC5	0.214593	8.02897e-08	1.22308e-05	TRUE	GOBP_POSITIVE_REGULATION_OF_TRANSCRIPTION_BY_RNA_POLYMERASE_II	Oli-GxPC5	Cell state
c5_bp	GOBP_POSITIVE_REGULATION_OF_TRANSCRIPTION_BY_RNA_POLYMERASE_II	OPC	PC1	0.126699	0.00275932	0.0371584	TRUE	GOBP_POSITIVE_REGULATION_OF_TRANSCRIPTION_BY_RNA_POLYMERASE_II	OPC-GxPC1	Cell state
c5_bp	GOBP_POSITIVE_REGULATION_OF_TRANSCRIPTION_BY_RNA_POLYMERASE_II	OPC	PC2	0.153787	0.000395487	0.00922916	TRUE	GOBP_POSITIVE_REGULATION_OF_TRANSCRIPTION_BY_RNA_POLYMERASE_II	OPC-GxPC2	Cell state
c5_bp	GOBP_POSITIVE_REGULATION_OF_TRANSFERASE_ACTIVITY	Mic	PC4	0.263202	0.00207706	0.0303075	TRUE	GOBP_POSITIVE_REGULATION_OF_TRANSFERASE_ACTIVITY	Mic-GxPC4	Cell state
c5_bp	GOBP_POSITIVE_REGULATION_OF_TRANSFERASE_ACTIVITY	Oli	PC4	0.245949	0.0003414	0.00838315	TRUE	GOBP_POSITIVE_REGULATION_OF_TRANSFERASE_ACTIVITY	Oli-GxPC4	Cell state
c5_bp	GOBP_POSITIVE_REGULATION_OF_TRANSFERASE_ACTIVITY	Exc	PC2	0.254713	0.000182801	0.00537428	TRUE	GOBP_POSITIVE_REGULATION_OF_TRANSFERASE_ACTIVITY	Exc-GxPC2	Cell state
c5_bp	GOBP_POSITIVE_REGULATION_OF_TRANSMEMBRANE_TRANSPORT	Oli	PC4	0.381731	0.000364287	0.00875827	TRUE	GOBP_POSITIVE_REGULATION_OF_TRANSMEMBRANE_TRANSPORT	Oli-GxPC4	Cell state
c5_bp	GOBP_POSITIVE_REGULATION_OF_TRANSMEMBRANE_TRANSPORT	Exc	PC2	0.308554	0.00140108	0.0226207	TRUE	GOBP_POSITIVE_REGULATION_OF_TRANSMEMBRANE_TRANSPORT	Exc-GxPC2	Cell state
c5_bp	GOBP_POSITIVE_REGULATION_OF_TRANSMEMBRANE_TRANSPORT	Exc	PC4	0.296687	0.00201406	0.0296513	TRUE	GOBP_POSITIVE_REGULATION_OF_TRANSMEMBRANE_TRANSPORT	Exc-GxPC4	Cell state
c5_bp	GOBP_POSITIVE_REGULATION_OF_TRANSPORT	Ast	PC4	0.208702	2.04298e-05	0.00102317	TRUE	GOBP_POSITIVE_REGULATION_OF_TRANSPORT	Ast-GxPC4	Cell state
c5_bp	GOBP_POSITIVE_REGULATION_OF_TRANSPORT	Ast	PC5	0.182366	0.000167053	0.00501524	TRUE	GOBP_POSITIVE_REGULATION_OF_TRANSPORT	Ast-GxPC5	Cell state
c5_bp	GOBP_POSITIVE_REGULATION_OF_TRANSPORT	Mic	PC3	0.18951	0.000971077	0.0173277	TRUE	GOBP_POSITIVE_REGULATION_OF_TRANSPORT	Mic-GxPC3	Cell state
c5_bp	GOBP_POSITIVE_REGULATION_OF_TRANSPORT	Oli	PC1	0.14826	0.00187632	0.0282556	TRUE	GOBP_POSITIVE_REGULATION_OF_TRANSPORT	Oli-GxPC1	Cell state
c5_bp	GOBP_POSITIVE_REGULATION_OF_TRANSPORT	Oli	PC4	0.225816	5.05191e-06	0.000345588	TRUE	GOBP_POSITIVE_REGULATION_OF_TRANSPORT	Oli-GxPC4	Cell state
c5_bp	GOBP_POSITIVE_REGULATION_OF_TRANSPORT	Exc	PC2	0.192571	3.46344e-05	0.00151544	TRUE	GOBP_POSITIVE_REGULATION_OF_TRANSPORT	Exc-GxPC2	Cell state
c5_bp	GOBP_POSITIVE_REGULATION_OF_TRANSPORT	Exc	PC3	0.129137	0.00359224	0.044654	TRUE	GOBP_POSITIVE_REGULATION_OF_TRANSPORT	Exc-GxPC3	Cell state
c5_bp	GOBP_POSITIVE_REGULATION_OF_TRANSPORT	Inh	PC1	0.131649	0.00330385	0.0422831	TRUE	GOBP_POSITIVE_REGULATION_OF_TRANSPORT	Inh-GxPC1	Cell state
c5_bp	GOBP_POSITIVE_REGULATION_OF_TRANSPORT	Inh	PC5	0.144534	0.00127982	0.0210872	TRUE	GOBP_POSITIVE_REGULATION_OF_TRANSPORT	Inh-GxPC5	Cell state
c5_bp	GOBP_POSITIVE_REGULATION_OF_VASCULATURE_DEVELOPMENT	Ast	PC3	0.348589	0.00237339	0.0332882	TRUE	GOBP_POSITIVE_REGULATION_OF_VASCULATURE_DEVELOPMENT	Ast-GxPC3	Cell state
c5_bp	GOBP_POSITIVE_REGULATION_OF_VASCULATURE_DEVELOPMENT	Mic	PC3	0.408806	0.00346407	0.0436197	TRUE	GOBP_POSITIVE_REGULATION_OF_VASCULATURE_DEVELOPMENT	Mic-GxPC3	Cell state
c5_bp	GOBP_POSITIVE_REGULATION_OF_VASCULATURE_DEVELOPMENT	Inh	PC1	0.388591	0.000827118	0.0155074	TRUE	GOBP_POSITIVE_REGULATION_OF_VASCULATURE_DEVELOPMENT	Inh-GxPC1	Cell state
c5_bp	GOBP_POSITIVE_REGULATION_OF_VASCULATURE_DEVELOPMENT	Inh	PC2	0.386871	0.000781676	0.0148672	TRUE	GOBP_POSITIVE_REGULATION_OF_VASCULATURE_DEVELOPMENT	Inh-GxPC2	Cell state
c5_bp	GOBP_POSITIVE_REGULATION_OF_VASCULATURE_DEVELOPMENT	Inh	PC5	0.497223	3.56297e-05	0.00154869	TRUE	GOBP_POSITIVE_REGULATION_OF_VASCULATURE_DEVELOPMENT	Inh-GxPC5	Cell state
c5_bp	GOBP_POSTSYNAPSE_ORGANIZATION	Mic	PC5	0.34253	0.0019793	0.0293261	TRUE	GOBP_POSTSYNAPSE_ORGANIZATION	Mic-GxPC5	Cell state
c5_bp	GOBP_POSTSYNAPSE_ORGANIZATION	Exc	PC3	0.268867	0.000619325	0.0126888	TRUE	GOBP_POSTSYNAPSE_ORGANIZATION	Exc-GxPC3	Cell state
c5_bp	GOBP_POSTSYNAPSE_ORGANIZATION	Inh	PC1	0.256805	0.00124515	0.0206609	TRUE	GOBP_POSTSYNAPSE_ORGANIZATION	Inh-GxPC1	Cell state
c5_bp	GOBP_POSTSYNAPSE_ORGANIZATION	Inh	PC2	0.260915	0.000966928	0.0172724	TRUE	GOBP_POSTSYNAPSE_ORGANIZATION	Inh-GxPC2	Cell state
c5_bp	GOBP_POSTSYNAPSE_ORGANIZATION	Inh	PC5	0.346061	2.36054e-05	0.00113134	TRUE	GOBP_POSTSYNAPSE_ORGANIZATION	Inh-GxPC5	Cell state
c5_bp	GOBP_POST_TRANSLATIONAL_PROTEIN_MODIFICATION	Oli	PC5	0.145091	0.000126938	0.00411504	TRUE	GOBP_POST_TRANSLATIONAL_PROTEIN_MODIFICATION	Oli-GxPC5	Cell state
c5_bp	GOBP_POTASSIUM_ION_TRANSPORT	Mic	PC3	0.416081	0.00189175	0.02841	TRUE	GOBP_POTASSIUM_ION_TRANSPORT	Mic-GxPC3	Cell state
c5_bp	GOBP_POTASSIUM_ION_TRANSPORT	Oli	PC4	0.666914	9.1405e-10	2.91999e-07	TRUE	GOBP_POTASSIUM_ION_TRANSPORT	Oli-GxPC4	Cell state
c5_bp	GOBP_POTASSIUM_ION_TRANSPORT	Exc	PC2	0.325352	0.000106044	0.00362595	TRUE	GOBP_POTASSIUM_ION_TRANSPORT	Exc-GxPC2	Cell state
c5_bp	GOBP_POTASSIUM_ION_TRANSPORT	OPC	PC4	0.331387	0.000838564	0.0156773	TRUE	GOBP_POTASSIUM_ION_TRANSPORT	OPC-GxPC4	Cell state
c5_bp	GOBP_POTASSIUM_ION_TRANSPORT	Inh	PC1	0.336291	0.000112264	0.00375018	TRUE	GOBP_POTASSIUM_ION_TRANSPORT	Inh-GxPC1	Cell state
c5_bp	GOBP_PRODUCTION_OF_MOLECULAR_MEDIATOR_OF_IMMUNE_RESPONSE	Mic	PC1	0.435823	8.4022e-05	0.00303809	TRUE	GOBP_PRODUCTION_OF_MOLECULAR_MEDIATOR_OF_IMMUNE_RESPONSE	Mic-GxPC1	Cell state
c5_bp	GOBP_PRODUCTION_OF_MOLECULAR_MEDIATOR_OF_IMMUNE_RESPONSE	Mic	PC3	0.465838	3.51309e-05	0.00152903	TRUE	GOBP_PRODUCTION_OF_MOLECULAR_MEDIATOR_OF_IMMUNE_RESPONSE	Mic-GxPC3	Cell state
c5_bp	GOBP_PRODUCTION_OF_MOLECULAR_MEDIATOR_OF_IMMUNE_RESPONSE	Oli	PC2	0.308577	0.00236544	0.0332049	TRUE	GOBP_PRODUCTION_OF_MOLECULAR_MEDIATOR_OF_IMMUNE_RESPONSE	Oli-GxPC2	Cell state
c5_bp	GOBP_PROTEASOMAL_PROTEIN_CATABOLIC_PROCESS	Oli	PC5	0.232581	4.39613e-06	0.000309082	TRUE	GOBP_PROTEASOMAL_PROTEIN_CATABOLIC_PROCESS	Oli-GxPC5	Cell state
c5_bp	GOBP_PROTEASOMAL_PROTEIN_CATABOLIC_PROCESS	Exc	PC5	0.175023	0.000270065	0.00709763	TRUE	GOBP_PROTEASOMAL_PROTEIN_CATABOLIC_PROCESS	Exc-GxPC5	Cell state
c5_bp	GOBP_PROTEASOME_MEDIATED_UBIQUITIN_DEPENDENT_PROTEIN_CATABOLIC_PROCESS	Oli	PC5	0.221461	9.08383e-05	0.00321738	TRUE	GOBP_PROTEASOME_MEDIATED_UBIQUITIN_DEPENDENT_PROTEIN_CATABOLIC_PROCESS	Oli-GxPC5	Cell state
c5_bp	GOBP_PROTEIN_AUTOPHOSPHORYLATION	Exc	PC2	0.391244	1.81072e-05	0.000948723	TRUE	GOBP_PROTEIN_AUTOPHOSPHORYLATION	Exc-GxPC2	Cell state
c5_bp	GOBP_PROTEIN_CATABOLIC_PROCESS	Oli	PC3	0.127662	0.000645921	0.0130853	TRUE	GOBP_PROTEIN_CATABOLIC_PROCESS	Oli-GxPC3	Cell state
c5_bp	GOBP_PROTEIN_CATABOLIC_PROCESS	Oli	PC5	0.163684	1.86994e-05	0.000964398	TRUE	GOBP_PROTEIN_CATABOLIC_PROCESS	Oli-GxPC5	Cell state
c5_bp	GOBP_PROTEIN_CATABOLIC_PROCESS	Exc	PC5	0.175501	3.22789e-06	0.000246428	TRUE	GOBP_PROTEIN_CATABOLIC_PROCESS	Exc-GxPC5	Cell state
c5_bp	GOBP_PROTEIN_CATABOLIC_PROCESS	Inh	PC3	0.111669	0.00176103	0.0268885	TRUE	GOBP_PROTEIN_CATABOLIC_PROCESS	Inh-GxPC3	Cell state
c5_bp	GOBP_PROTEIN_CONTAINING_COMPLEX_ASSEMBLY	Exc	PC1	0.152817	1.76924e-06	0.000152795	TRUE	GOBP_PROTEIN_CONTAINING_COMPLEX_ASSEMBLY	Exc-GxPC1	Cell state
c5_bp	GOBP_PROTEIN_CONTAINING_COMPLEX_ASSEMBLY	Inh	PC3	0.173607	7.28356e-08	1.15777e-05	TRUE	GOBP_PROTEIN_CONTAINING_COMPLEX_ASSEMBLY	Inh-GxPC3	Cell state
c5_bp	GOBP_PROTEIN_CONTAINING_COMPLEX_ASSEMBLY	Inh	PC4	0.150107	2.83495e-06	0.000220523	TRUE	GOBP_PROTEIN_CONTAINING_COMPLEX_ASSEMBLY	Inh-GxPC4	Cell state
c5_bp	GOBP_PROTEIN_CONTAINING_COMPLEX_LOCALIZATION	Exc	PC2	0.236652	0.00248477	0.0344684	TRUE	GOBP_PROTEIN_CONTAINING_COMPLEX_LOCALIZATION	Exc-GxPC2	Cell state
c5_bp	GOBP_PROTEIN_CONTAINING_COMPLEX_LOCALIZATION	Exc	PC3	0.427842	3.64696e-07	4.15224e-05	TRUE	GOBP_PROTEIN_CONTAINING_COMPLEX_LOCALIZATION	Exc-GxPC3	Cell state
c5_bp	GOBP_PROTEIN_DEPHOSPHORYLATION	Oli	PC5	0.22695	0.00332967	0.0424649	TRUE	GOBP_PROTEIN_DEPHOSPHORYLATION	Oli-GxPC5	Cell state
c5_bp	GOBP_PROTEIN_DNA_COMPLEX_ORGANIZATION	Oli	PC5	0.178303	1.80542e-05	0.000948723	TRUE	GOBP_PROTEIN_DNA_COMPLEX_ORGANIZATION	Oli-GxPC5	Cell state
c5_bp	GOBP_PROTEIN_FOLDING	Ast	PC2	0.307898	0.000185703	0.00542447	TRUE	GOBP_PROTEIN_FOLDING	Ast-GxPC2	Cell state
c5_bp	GOBP_PROTEIN_FOLDING	Ast	PC5	0.27054	0.000930837	0.016838	TRUE	GOBP_PROTEIN_FOLDING	Ast-GxPC5	Cell state
c5_bp	GOBP_PROTEIN_FOLDING	Mic	PC1	0.295338	0.00350368	0.0439181	TRUE	GOBP_PROTEIN_FOLDING	Mic-GxPC1	Cell state
c5_bp	GOBP_PROTEIN_FOLDING	Mic	PC3	0.297489	0.00314312	0.0408543	TRUE	GOBP_PROTEIN_FOLDING	Mic-GxPC3	Cell state
c5_bp	GOBP_PROTEIN_FOLDING	Oli	PC1	0.35458	1.10354e-05	0.00065543	TRUE	GOBP_PROTEIN_FOLDING	Oli-GxPC1	Cell state
c5_bp	GOBP_PROTEIN_FOLDING	Oli	PC3	0.448864	7.75394e-08	1.19782e-05	TRUE	GOBP_PROTEIN_FOLDING	Oli-GxPC3	Cell state
c5_bp	GOBP_PROTEIN_FOLDING	Oli	PC4	0.276639	0.00039736	0.009254	TRUE	GOBP_PROTEIN_FOLDING	Oli-GxPC4	Cell state
c5_bp	GOBP_PROTEIN_FOLDING	Oli	PC5	0.228624	0.00272222	0.0367783	TRUE	GOBP_PROTEIN_FOLDING	Oli-GxPC5	Cell state
c5_bp	GOBP_PROTEIN_FOLDING	Exc	PC1	0.502548	2.97111e-09	7.75885e-07	TRUE	GOBP_PROTEIN_FOLDING	Exc-GxPC1	Cell state
c5_bp	GOBP_PROTEIN_FOLDING	Exc	PC5	0.234241	0.00218695	0.031528	TRUE	GOBP_PROTEIN_FOLDING	Exc-GxPC5	Cell state
c5_bp	GOBP_PROTEIN_FOLDING	OPC	PC4	0.366676	6.90348e-05	0.00260197	TRUE	GOBP_PROTEIN_FOLDING	OPC-GxPC4	Cell state
c5_bp	GOBP_PROTEIN_FOLDING	OPC	PC5	0.31993	0.000357964	0.00866063	TRUE	GOBP_PROTEIN_FOLDING	OPC-GxPC5	Cell state
c5_bp	GOBP_PROTEIN_FOLDING	Inh	PC3	0.507445	1.82024e-09	5.11907e-07	TRUE	GOBP_PROTEIN_FOLDING	Inh-GxPC3	Cell state
c5_bp	GOBP_PROTEIN_LOCALIZATION_TO_CELL_PERIPHERY	Ast	PC4	0.220277	0.000812374	0.0153182	TRUE	GOBP_PROTEIN_LOCALIZATION_TO_CELL_PERIPHERY	Ast-GxPC4	Cell state
c5_bp	GOBP_PROTEIN_LOCALIZATION_TO_CELL_PERIPHERY	Oli	PC4	0.308903	4.11027e-06	0.000292737	TRUE	GOBP_PROTEIN_LOCALIZATION_TO_CELL_PERIPHERY	Oli-GxPC4	Cell state
c5_bp	GOBP_PROTEIN_LOCALIZATION_TO_EXTRACELLULAR_REGION	Exc	PC2	0.210774	0.00110081	0.0188356	TRUE	GOBP_PROTEIN_LOCALIZATION_TO_EXTRACELLULAR_REGION	Exc-GxPC2	Cell state
c5_bp	GOBP_PROTEIN_LOCALIZATION_TO_EXTRACELLULAR_REGION	Inh	PC2	0.212539	0.000918771	0.0167192	TRUE	GOBP_PROTEIN_LOCALIZATION_TO_EXTRACELLULAR_REGION	Inh-GxPC2	Cell state
c5_bp	GOBP_PROTEIN_LOCALIZATION_TO_EXTRACELLULAR_REGION	Inh	PC5	0.261959	6.87472e-05	0.0025941	TRUE	GOBP_PROTEIN_LOCALIZATION_TO_EXTRACELLULAR_REGION	Inh-GxPC5	Cell state
c5_bp	GOBP_PROTEIN_LOCALIZATION_TO_MITOCHONDRION	Exc	PC1	0.334299	0.000715313	0.0140938	TRUE	GOBP_PROTEIN_LOCALIZATION_TO_MITOCHONDRION	Exc-GxPC1	Cell state
c5_bp	GOBP_PROTEIN_LOCALIZATION_TO_MITOCHONDRION	Inh	PC3	0.34563	0.000401967	0.00933402	TRUE	GOBP_PROTEIN_LOCALIZATION_TO_MITOCHONDRION	Inh-GxPC3	Cell state
c5_bp	GOBP_PROTEIN_LOCALIZATION_TO_NUCLEUS	Oli	PC5	0.187695	0.00321384	0.0414343	TRUE	GOBP_PROTEIN_LOCALIZATION_TO_NUCLEUS	Oli-GxPC5	Cell state
c5_bp	GOBP_PROTEIN_LOCALIZATION_TO_ORGANELLE	Exc	PC1	0.141255	0.000136688	0.0043497	TRUE	GOBP_PROTEIN_LOCALIZATION_TO_ORGANELLE	Exc-GxPC1	Cell state
c5_bp	GOBP_PROTEIN_LOCALIZATION_TO_PLASMA_MEMBRANE	Ast	PC4	0.2601	0.000369155	0.00882753	TRUE	GOBP_PROTEIN_LOCALIZATION_TO_PLASMA_MEMBRANE	Ast-GxPC4	Cell state
c5_bp	GOBP_PROTEIN_LOCALIZATION_TO_PLASMA_MEMBRANE	Oli	PC4	0.320947	1.38437e-05	0.000763003	TRUE	GOBP_PROTEIN_LOCALIZATION_TO_PLASMA_MEMBRANE	Oli-GxPC4	Cell state
c5_bp	GOBP_PROTEIN_MATURATION	Ast	PC5	0.168943	0.00253565	0.0348946	TRUE	GOBP_PROTEIN_MATURATION	Ast-GxPC5	Cell state
c5_bp	GOBP_PROTEIN_MATURATION	Mic	PC3	0.238069	0.000803541	0.015204	TRUE	GOBP_PROTEIN_MATURATION	Mic-GxPC3	Cell state
c5_bp	GOBP_PROTEIN_MATURATION	Oli	PC1	0.2023	0.000291582	0.00751897	TRUE	GOBP_PROTEIN_MATURATION	Oli-GxPC1	Cell state
c5_bp	GOBP_PROTEIN_MATURATION	Oli	PC3	0.247191	1.46317e-05	0.000801066	TRUE	GOBP_PROTEIN_MATURATION	Oli-GxPC3	Cell state
c5_bp	GOBP_PROTEIN_MATURATION	Exc	PC1	0.294219	1.56028e-07	2.07852e-05	TRUE	GOBP_PROTEIN_MATURATION	Exc-GxPC1	Cell state
c5_bp	GOBP_PROTEIN_MATURATION	OPC	PC4	0.24627	0.000119391	0.0039363	TRUE	GOBP_PROTEIN_MATURATION	OPC-GxPC4	Cell state
c5_bp	GOBP_PROTEIN_MATURATION	Inh	PC3	0.253047	4.06766e-06	0.000290962	TRUE	GOBP_PROTEIN_MATURATION	Inh-GxPC3	Cell state
c5_bp	GOBP_PROTEIN_MATURATION	Inh	PC4	0.179845	0.000717477	0.0141111	TRUE	GOBP_PROTEIN_MATURATION	Inh-GxPC4	Cell state
c5_bp	GOBP_PROTEIN_MODIFICATION_BY_SMALL_PROTEIN_CONJUGATION	Oli	PC5	0.120099	0.0026064	0.0356002	TRUE	GOBP_PROTEIN_MODIFICATION_BY_SMALL_PROTEIN_CONJUGATION	Oli-GxPC5	Cell state
c5_bp	GOBP_PROTEIN_POLYUBIQUITINATION	Oli	PC5	0.192969	0.00342099	0.0433272	TRUE	GOBP_PROTEIN_POLYUBIQUITINATION	Oli-GxPC5	Cell state
c5_bp	GOBP_PROTEIN_RNA_COMPLEX_ORGANIZATION	Exc	PC5	0.212652	0.0034911	0.0438439	TRUE	GOBP_PROTEIN_RNA_COMPLEX_ORGANIZATION	Exc-GxPC5	Cell state
c5_bp	GOBP_PROTEIN_RNA_COMPLEX_ORGANIZATION	Inh	PC3	0.234584	0.0015382	0.0241935	TRUE	GOBP_PROTEIN_RNA_COMPLEX_ORGANIZATION	Inh-GxPC3	Cell state
c5_bp	GOBP_PROTEIN_STABILIZATION	Mic	PC1	0.278832	0.00356166	0.044425	TRUE	GOBP_PROTEIN_STABILIZATION	Mic-GxPC1	Cell state
c5_bp	GOBP_PROTEIN_STABILIZATION	Mic	PC3	0.27374	0.00404233	0.0482578	TRUE	GOBP_PROTEIN_STABILIZATION	Mic-GxPC3	Cell state
c5_bp	GOBP_PROTEIN_STABILIZATION	Oli	PC1	0.24623	0.0017921	0.0272492	TRUE	GOBP_PROTEIN_STABILIZATION	Oli-GxPC1	Cell state
c5_bp	GOBP_PROTEIN_STABILIZATION	Oli	PC3	0.263237	0.000927395	0.0167942	TRUE	GOBP_PROTEIN_STABILIZATION	Oli-GxPC3	Cell state
c5_bp	GOBP_PROTEIN_STABILIZATION	Exc	PC1	0.25264	0.0012363	0.0205347	TRUE	GOBP_PROTEIN_STABILIZATION	Exc-GxPC1	Cell state
c5_bp	GOBP_PROTEIN_STABILIZATION	OPC	PC4	0.248549	0.00372899	0.0456746	TRUE	GOBP_PROTEIN_STABILIZATION	OPC-GxPC4	Cell state
c5_bp	GOBP_PROTEIN_TARGETING	Exc	PC1	0.291399	4.81984e-06	0.000335209	TRUE	GOBP_PROTEIN_TARGETING	Exc-GxPC1	Cell state
c5_bp	GOBP_PROTEIN_TARGETING	Inh	PC3	0.193226	0.00128846	0.0211867	TRUE	GOBP_PROTEIN_TARGETING	Inh-GxPC3	Cell state
c5_bp	GOBP_PROTEIN_TRANSPORT	Mic	PC3	0.120508	0.0023612	0.0331815	TRUE	GOBP_PROTEIN_TRANSPORT	Mic-GxPC3	Cell state
c5_bp	GOBP_PROTEIN_TRANSPORT	Exc	PC3	0.0889668	0.00376022	0.0459778	TRUE	GOBP_PROTEIN_TRANSPORT	Exc-GxPC3	Cell state
c5_bp	GOBP_PROTEOLYSIS	Mic	PC5	0.130529	0.00146359	0.0233663	TRUE	GOBP_PROTEOLYSIS	Mic-GxPC5	Cell state
c5_bp	GOBP_PROTEOLYSIS	Oli	PC3	0.118668	0.000315204	0.0079658	TRUE	GOBP_PROTEOLYSIS	Oli-GxPC3	Cell state
c5_bp	GOBP_PROTEOLYSIS	Oli	PC5	0.113774	0.000501915	0.0109589	TRUE	GOBP_PROTEOLYSIS	Oli-GxPC5	Cell state
c5_bp	GOBP_PROTEOLYSIS_INVOLVED_IN_PROTEIN_CATABOLIC_PROCESS	Oli	PC3	0.121338	0.00279328	0.0374532	TRUE	GOBP_PROTEOLYSIS_INVOLVED_IN_PROTEIN_CATABOLIC_PROCESS	Oli-GxPC3	Cell state
c5_bp	GOBP_PROTEOLYSIS_INVOLVED_IN_PROTEIN_CATABOLIC_PROCESS	Oli	PC5	0.182238	1.67565e-05	0.000893608	TRUE	GOBP_PROTEOLYSIS_INVOLVED_IN_PROTEIN_CATABOLIC_PROCESS	Oli-GxPC5	Cell state
c5_bp	GOBP_PROTEOLYSIS_INVOLVED_IN_PROTEIN_CATABOLIC_PROCESS	Exc	PC5	0.15439	0.000156874	0.00477944	TRUE	GOBP_PROTEOLYSIS_INVOLVED_IN_PROTEIN_CATABOLIC_PROCESS	Exc-GxPC5	Cell state
c5_bp	GOBP_PURINE_CONTAINING_COMPOUND_CATABOLIC_PROCESS	Oli	PC4	0.357025	0.000374463	0.00887065	TRUE	GOBP_PURINE_CONTAINING_COMPOUND_CATABOLIC_PROCESS	Oli-GxPC4	Cell state
c5_bp	GOBP_PURINE_CONTAINING_COMPOUND_METABOLIC_PROCESS	Ast	PC2	0.23423	1.8376e-05	0.000952615	TRUE	GOBP_PURINE_CONTAINING_COMPOUND_METABOLIC_PROCESS	Ast-GxPC2	Cell state
c5_bp	GOBP_PURINE_CONTAINING_COMPOUND_METABOLIC_PROCESS	Ast	PC4	0.206154	0.000130544	0.00421533	TRUE	GOBP_PURINE_CONTAINING_COMPOUND_METABOLIC_PROCESS	Ast-GxPC4	Cell state
c5_bp	GOBP_PURINE_CONTAINING_COMPOUND_METABOLIC_PROCESS	Ast	PC5	0.199675	0.000199828	0.00575758	TRUE	GOBP_PURINE_CONTAINING_COMPOUND_METABOLIC_PROCESS	Ast-GxPC5	Cell state
c5_bp	GOBP_PURINE_CONTAINING_COMPOUND_METABOLIC_PROCESS	Oli	PC4	0.194485	0.000251428	0.00674651	TRUE	GOBP_PURINE_CONTAINING_COMPOUND_METABOLIC_PROCESS	Oli-GxPC4	Cell state
c5_bp	GOBP_PURINE_CONTAINING_COMPOUND_METABOLIC_PROCESS	Exc	PC1	0.268823	7.05603e-07	7.17618e-05	TRUE	GOBP_PURINE_CONTAINING_COMPOUND_METABOLIC_PROCESS	Exc-GxPC1	Cell state
c5_bp	GOBP_PURINE_CONTAINING_COMPOUND_METABOLIC_PROCESS	Inh	PC3	0.196165	0.000145885	0.00454996	TRUE	GOBP_PURINE_CONTAINING_COMPOUND_METABOLIC_PROCESS	Inh-GxPC3	Cell state
c5_bp	GOBP_PURINE_CONTAINING_COMPOUND_METABOLIC_PROCESS	Inh	PC4	0.224943	1.85673e-05	0.000959085	TRUE	GOBP_PURINE_CONTAINING_COMPOUND_METABOLIC_PROCESS	Inh-GxPC4	Cell state
c5_bp	GOBP_PYRIDINE_CONTAINING_COMPOUND_METABOLIC_PROCESS	Ast	PC5	0.384503	0.000109552	0.00370471	TRUE	GOBP_PYRIDINE_CONTAINING_COMPOUND_METABOLIC_PROCESS	Ast-GxPC5	Cell state
c5_bp	GOBP_PYRIDINE_CONTAINING_COMPOUND_METABOLIC_PROCESS	Oli	PC4	0.319588	0.000740046	0.014383	TRUE	GOBP_PYRIDINE_CONTAINING_COMPOUND_METABOLIC_PROCESS	Oli-GxPC4	Cell state
c5_bp	GOBP_RAS_PROTEIN_SIGNAL_TRANSDUCTION	OPC	PC3	0.424616	0.00106301	0.0183223	TRUE	GOBP_RAS_PROTEIN_SIGNAL_TRANSDUCTION	OPC-GxPC3	Cell state
c5_bp	GOBP_REACTIVE_OXYGEN_SPECIES_METABOLIC_PROCESS	Ast	PC2	0.267723	0.00389861	0.0471964	TRUE	GOBP_REACTIVE_OXYGEN_SPECIES_METABOLIC_PROCESS	Ast-GxPC2	Cell state
c5_bp	GOBP_REACTIVE_OXYGEN_SPECIES_METABOLIC_PROCESS	Ast	PC4	0.31662	0.000885618	0.0162795	TRUE	GOBP_REACTIVE_OXYGEN_SPECIES_METABOLIC_PROCESS	Ast-GxPC4	Cell state
c5_bp	GOBP_REACTIVE_OXYGEN_SPECIES_METABOLIC_PROCESS	Ast	PC5	0.27383	0.0032243	0.0414996	TRUE	GOBP_REACTIVE_OXYGEN_SPECIES_METABOLIC_PROCESS	Ast-GxPC5	Cell state
c5_bp	GOBP_REACTIVE_OXYGEN_SPECIES_METABOLIC_PROCESS	Oli	PC3	0.277513	0.00330797	0.0423029	TRUE	GOBP_REACTIVE_OXYGEN_SPECIES_METABOLIC_PROCESS	Oli-GxPC3	Cell state
c5_bp	GOBP_RECEPTOR_MEDIATED_ENDOCYTOSIS	Ast	PC4	0.262322	0.00118892	0.0199085	TRUE	GOBP_RECEPTOR_MEDIATED_ENDOCYTOSIS	Ast-GxPC4	Cell state
c5_bp	GOBP_RECEPTOR_MEDIATED_ENDOCYTOSIS	Mic	PC3	0.254128	0.00384995	0.046745	TRUE	GOBP_RECEPTOR_MEDIATED_ENDOCYTOSIS	Mic-GxPC3	Cell state
c5_bp	GOBP_RECEPTOR_MEDIATED_ENDOCYTOSIS	Exc	PC1	0.229744	0.00237861	0.0333472	TRUE	GOBP_RECEPTOR_MEDIATED_ENDOCYTOSIS	Exc-GxPC1	Cell state
c5_bp	GOBP_RECEPTOR_MEDIATED_ENDOCYTOSIS	Exc	PC2	0.35901	9.40024e-06	0.000571729	TRUE	GOBP_RECEPTOR_MEDIATED_ENDOCYTOSIS	Exc-GxPC2	Cell state
c5_bp	GOBP_RECEPTOR_MEDIATED_ENDOCYTOSIS	Inh	PC1	0.349585	1.99671e-05	0.00100772	TRUE	GOBP_RECEPTOR_MEDIATED_ENDOCYTOSIS	Inh-GxPC1	Cell state
c5_bp	GOBP_RECEPTOR_MEDIATED_ENDOCYTOSIS	Inh	PC4	0.22953	0.00248376	0.0344684	TRUE	GOBP_RECEPTOR_MEDIATED_ENDOCYTOSIS	Inh-GxPC4	Cell state
c5_bp	GOBP_REGENERATION	Oli	PC4	0.320865	0.00100628	0.0177632	TRUE	GOBP_REGENERATION	Oli-GxPC4	Cell state
c5_bp	GOBP_REGENERATION	Inh	PC1	0.268036	0.00364192	0.0450165	TRUE	GOBP_REGENERATION	Inh-GxPC1	Cell state
c5_bp	GOBP_REGENERATION	Inh	PC5	0.272855	0.00272283	0.0367783	TRUE	GOBP_REGENERATION	Inh-GxPC5	Cell state
c5_bp	GOBP_REGULATED_EXOCYTOSIS	Oli	PC4	0.349945	0.000148717	0.00460624	TRUE	GOBP_REGULATED_EXOCYTOSIS	Oli-GxPC4	Cell state
c5_bp	GOBP_REGULATED_EXOCYTOSIS	Exc	PC2	0.344609	7.50533e-05	0.00279361	TRUE	GOBP_REGULATED_EXOCYTOSIS	Exc-GxPC2	Cell state
c5_bp	GOBP_REGULATED_EXOCYTOSIS	Exc	PC3	0.291483	0.000486741	0.010756	TRUE	GOBP_REGULATED_EXOCYTOSIS	Exc-GxPC3	Cell state
c5_bp	GOBP_REGULATION_OF_ACTIN_FILAMENT_ORGANIZATION	Ast	PC4	0.218353	0.00367091	0.045201	TRUE	GOBP_REGULATION_OF_ACTIN_FILAMENT_ORGANIZATION	Ast-GxPC4	Cell state
c5_bp	GOBP_REGULATION_OF_ADAPTIVE_IMMUNE_RESPONSE	Mic	PC3	0.460096	3.02281e-05	0.0013719	TRUE	GOBP_REGULATION_OF_ADAPTIVE_IMMUNE_RESPONSE	Mic-GxPC3	Cell state
c5_bp	GOBP_REGULATION_OF_ANATOMICAL_STRUCTURE_MORPHOGENESIS	Ast	PC1	0.164128	0.000456704	0.0102646	TRUE	GOBP_REGULATION_OF_ANATOMICAL_STRUCTURE_MORPHOGENESIS	Ast-GxPC1	Cell state
c5_bp	GOBP_REGULATION_OF_ANATOMICAL_STRUCTURE_MORPHOGENESIS	Ast	PC3	0.136735	0.00261704	0.0357307	TRUE	GOBP_REGULATION_OF_ANATOMICAL_STRUCTURE_MORPHOGENESIS	Ast-GxPC3	Cell state
c5_bp	GOBP_REGULATION_OF_ANATOMICAL_STRUCTURE_MORPHOGENESIS	Ast	PC4	0.152899	0.000895837	0.0164259	TRUE	GOBP_REGULATION_OF_ANATOMICAL_STRUCTURE_MORPHOGENESIS	Ast-GxPC4	Cell state
c5_bp	GOBP_REGULATION_OF_ANATOMICAL_STRUCTURE_MORPHOGENESIS	Ast	PC5	0.196256	3.34374e-05	0.00147483	TRUE	GOBP_REGULATION_OF_ANATOMICAL_STRUCTURE_MORPHOGENESIS	Ast-GxPC5	Cell state
c5_bp	GOBP_REGULATION_OF_ANATOMICAL_STRUCTURE_MORPHOGENESIS	Mic	PC3	0.232463	8.82487e-05	0.00315967	TRUE	GOBP_REGULATION_OF_ANATOMICAL_STRUCTURE_MORPHOGENESIS	Mic-GxPC3	Cell state
c5_bp	GOBP_REGULATION_OF_ANATOMICAL_STRUCTURE_MORPHOGENESIS	Oli	PC4	0.214474	6.12198e-06	0.00040127	TRUE	GOBP_REGULATION_OF_ANATOMICAL_STRUCTURE_MORPHOGENESIS	Oli-GxPC4	Cell state
c5_bp	GOBP_REGULATION_OF_ANATOMICAL_STRUCTURE_MORPHOGENESIS	Exc	PC2	0.265331	1.54651e-08	3.14113e-06	TRUE	GOBP_REGULATION_OF_ANATOMICAL_STRUCTURE_MORPHOGENESIS	Exc-GxPC2	Cell state
c5_bp	GOBP_REGULATION_OF_ANATOMICAL_STRUCTURE_MORPHOGENESIS	Inh	PC1	0.281645	2.64193e-09	7.06748e-07	TRUE	GOBP_REGULATION_OF_ANATOMICAL_STRUCTURE_MORPHOGENESIS	Inh-GxPC1	Cell state
c5_bp	GOBP_REGULATION_OF_ANATOMICAL_STRUCTURE_MORPHOGENESIS	Inh	PC2	0.179893	7.01571e-05	0.00263221	TRUE	GOBP_REGULATION_OF_ANATOMICAL_STRUCTURE_MORPHOGENESIS	Inh-GxPC2	Cell state
c5_bp	GOBP_REGULATION_OF_ANATOMICAL_STRUCTURE_MORPHOGENESIS	Inh	PC5	0.211176	3.92621e-06	0.000284216	TRUE	GOBP_REGULATION_OF_ANATOMICAL_STRUCTURE_MORPHOGENESIS	Inh-GxPC5	Cell state
c5_bp	GOBP_REGULATION_OF_ANATOMICAL_STRUCTURE_SIZE	Ast	PC4	0.211192	0.000504229	0.010973	TRUE	GOBP_REGULATION_OF_ANATOMICAL_STRUCTURE_SIZE	Ast-GxPC4	Cell state
c5_bp	GOBP_REGULATION_OF_ANATOMICAL_STRUCTURE_SIZE	Oli	PC4	0.218476	0.000364481	0.00875827	TRUE	GOBP_REGULATION_OF_ANATOMICAL_STRUCTURE_SIZE	Oli-GxPC4	Cell state
c5_bp	GOBP_REGULATION_OF_ANATOMICAL_STRUCTURE_SIZE	Exc	PC2	0.172887	0.00240444	0.0336132	TRUE	GOBP_REGULATION_OF_ANATOMICAL_STRUCTURE_SIZE	Exc-GxPC2	Cell state
c5_bp	GOBP_REGULATION_OF_ANATOMICAL_STRUCTURE_SIZE	Exc	PC4	0.190653	0.00094089	0.0169639	TRUE	GOBP_REGULATION_OF_ANATOMICAL_STRUCTURE_SIZE	Exc-GxPC4	Cell state
c5_bp	GOBP_REGULATION_OF_ANATOMICAL_STRUCTURE_SIZE	Inh	PC1	0.175451	0.00204094	0.0299399	TRUE	GOBP_REGULATION_OF_ANATOMICAL_STRUCTURE_SIZE	Inh-GxPC1	Cell state
c5_bp	GOBP_REGULATION_OF_ANATOMICAL_STRUCTURE_SIZE	Inh	PC5	0.201548	0.000424371	0.00970605	TRUE	GOBP_REGULATION_OF_ANATOMICAL_STRUCTURE_SIZE	Inh-GxPC5	Cell state
c5_bp	GOBP_REGULATION_OF_APOPTOTIC_SIGNALING_PATHWAY	Ast	PC4	0.255241	0.000213291	0.00599839	TRUE	GOBP_REGULATION_OF_APOPTOTIC_SIGNALING_PATHWAY	Ast-GxPC4	Cell state
c5_bp	GOBP_REGULATION_OF_APOPTOTIC_SIGNALING_PATHWAY	Oli	PC1	0.295343	2.28633e-05	0.00111122	TRUE	GOBP_REGULATION_OF_APOPTOTIC_SIGNALING_PATHWAY	Oli-GxPC1	Cell state
c5_bp	GOBP_REGULATION_OF_APOPTOTIC_SIGNALING_PATHWAY	Oli	PC4	0.238714	0.000420683	0.0096461	TRUE	GOBP_REGULATION_OF_APOPTOTIC_SIGNALING_PATHWAY	Oli-GxPC4	Cell state
c5_bp	GOBP_REGULATION_OF_APOPTOTIC_SIGNALING_PATHWAY	OPC	PC5	0.299998	0.000110503	0.00372387	TRUE	GOBP_REGULATION_OF_APOPTOTIC_SIGNALING_PATHWAY	OPC-GxPC5	Cell state
c5_bp	GOBP_REGULATION_OF_APOPTOTIC_SIGNALING_PATHWAY	Inh	PC3	0.201833	0.00170648	0.026226	TRUE	GOBP_REGULATION_OF_APOPTOTIC_SIGNALING_PATHWAY	Inh-GxPC3	Cell state
c5_bp	GOBP_REGULATION_OF_AXONOGENESIS	Ast	PC4	0.359659	0.000397958	0.009254	TRUE	GOBP_REGULATION_OF_AXONOGENESIS	Ast-GxPC4	Cell state
c5_bp	GOBP_REGULATION_OF_AXONOGENESIS	Oli	PC4	0.371234	0.000188588	0.0054817	TRUE	GOBP_REGULATION_OF_AXONOGENESIS	Oli-GxPC4	Cell state
c5_bp	GOBP_REGULATION_OF_AXONOGENESIS	Exc	PC2	0.325383	0.000583132	0.0121049	TRUE	GOBP_REGULATION_OF_AXONOGENESIS	Exc-GxPC2	Cell state
c5_bp	GOBP_REGULATION_OF_AXONOGENESIS	Inh	PC5	0.316085	0.000853103	0.015868	TRUE	GOBP_REGULATION_OF_AXONOGENESIS	Inh-GxPC5	Cell state
c5_bp	GOBP_REGULATION_OF_BINDING	Ast	PC4	0.246563	0.00391232	0.0472939	TRUE	GOBP_REGULATION_OF_BINDING	Ast-GxPC4	Cell state
c5_bp	GOBP_REGULATION_OF_BINDING	Oli	PC1	0.249555	0.00279613	0.0374609	TRUE	GOBP_REGULATION_OF_BINDING	Oli-GxPC1	Cell state
c5_bp	GOBP_REGULATION_OF_BLOOD_CIRCULATION	Oli	PC4	0.395667	4.52362e-05	0.0018629	TRUE	GOBP_REGULATION_OF_BLOOD_CIRCULATION	Oli-GxPC4	Cell state
c5_bp	GOBP_REGULATION_OF_BLOOD_CIRCULATION	Exc	PC2	0.290757	0.000992491	0.0176143	TRUE	GOBP_REGULATION_OF_BLOOD_CIRCULATION	Exc-GxPC2	Cell state
c5_bp	GOBP_REGULATION_OF_BLOOD_CIRCULATION	Inh	PC1	0.391777	1.85528e-05	0.000959085	TRUE	GOBP_REGULATION_OF_BLOOD_CIRCULATION	Inh-GxPC1	Cell state
c5_bp	GOBP_REGULATION_OF_BLOOD_CIRCULATION	Inh	PC2	0.314557	0.000353076	0.00857389	TRUE	GOBP_REGULATION_OF_BLOOD_CIRCULATION	Inh-GxPC2	Cell state
c5_bp	GOBP_REGULATION_OF_BLOOD_CIRCULATION	Inh	PC5	0.248665	0.00331849	0.0423715	TRUE	GOBP_REGULATION_OF_BLOOD_CIRCULATION	Inh-GxPC5	Cell state
c5_bp	GOBP_REGULATION_OF_BLOOD_PRESSURE	Mic	PC3	0.589097	0.000477113	0.0105772	TRUE	GOBP_REGULATION_OF_BLOOD_PRESSURE	Mic-GxPC3	Cell state
c5_bp	GOBP_REGULATION_OF_BLOOD_PRESSURE	Mic	PC5	0.802693	1.47839e-05	0.000808053	TRUE	GOBP_REGULATION_OF_BLOOD_PRESSURE	Mic-GxPC5	Cell state
c5_bp	GOBP_REGULATION_OF_BLOOD_PRESSURE	Exc	PC2	0.461567	0.000240821	0.00654014	TRUE	GOBP_REGULATION_OF_BLOOD_PRESSURE	Exc-GxPC2	Cell state
c5_bp	GOBP_REGULATION_OF_BLOOD_PRESSURE	Inh	PC1	0.445617	0.000361753	0.00873251	TRUE	GOBP_REGULATION_OF_BLOOD_PRESSURE	Inh-GxPC1	Cell state
c5_bp	GOBP_REGULATION_OF_BLOOD_PRESSURE	Inh	PC2	0.385757	0.00139567	0.0225444	TRUE	GOBP_REGULATION_OF_BLOOD_PRESSURE	Inh-GxPC2	Cell state
c5_bp	GOBP_REGULATION_OF_BLOOD_PRESSURE	Inh	PC5	0.479321	0.000134594	0.00430387	TRUE	GOBP_REGULATION_OF_BLOOD_PRESSURE	Inh-GxPC5	Cell state
c5_bp	GOBP_REGULATION_OF_BODY_FLUID_LEVELS	Ast	PC1	0.231554	0.00360677	0.0447164	TRUE	GOBP_REGULATION_OF_BODY_FLUID_LEVELS	Ast-GxPC1	Cell state
c5_bp	GOBP_REGULATION_OF_BODY_FLUID_LEVELS	Ast	PC4	0.236054	0.00284619	0.0379308	TRUE	GOBP_REGULATION_OF_BODY_FLUID_LEVELS	Ast-GxPC4	Cell state
c5_bp	GOBP_REGULATION_OF_BODY_FLUID_LEVELS	Mic	PC3	0.355068	0.000313967	0.00794063	TRUE	GOBP_REGULATION_OF_BODY_FLUID_LEVELS	Mic-GxPC3	Cell state
c5_bp	GOBP_REGULATION_OF_BODY_FLUID_LEVELS	Exc	PC2	0.402021	1.44322e-06	0.000131545	TRUE	GOBP_REGULATION_OF_BODY_FLUID_LEVELS	Exc-GxPC2	Cell state
c5_bp	GOBP_REGULATION_OF_BODY_FLUID_LEVELS	Inh	PC1	0.235636	0.00212883	0.0308578	TRUE	GOBP_REGULATION_OF_BODY_FLUID_LEVELS	Inh-GxPC1	Cell state
c5_bp	GOBP_REGULATION_OF_BODY_FLUID_LEVELS	Inh	PC5	0.251057	0.00104487	0.0181618	TRUE	GOBP_REGULATION_OF_BODY_FLUID_LEVELS	Inh-GxPC5	Cell state
c5_bp	GOBP_REGULATION_OF_CALCIUM_ION_TRANSMEMBRANE_TRANSPORT	Ast	PC4	0.364052	0.00128615	0.0211598	TRUE	GOBP_REGULATION_OF_CALCIUM_ION_TRANSMEMBRANE_TRANSPORT	Ast-GxPC4	Cell state
c5_bp	GOBP_REGULATION_OF_CALCIUM_ION_TRANSMEMBRANE_TRANSPORT	Oli	PC4	0.432744	0.0002851	0.00740991	TRUE	GOBP_REGULATION_OF_CALCIUM_ION_TRANSMEMBRANE_TRANSPORT	Oli-GxPC4	Cell state
c5_bp	GOBP_REGULATION_OF_CALCIUM_ION_TRANSMEMBRANE_TRANSPORT	Exc	PC2	0.371397	0.000521315	0.0111763	TRUE	GOBP_REGULATION_OF_CALCIUM_ION_TRANSMEMBRANE_TRANSPORT	Exc-GxPC2	Cell state
c5_bp	GOBP_REGULATION_OF_CALCIUM_ION_TRANSPORT	Oli	PC4	0.363459	0.000311659	0.00789441	TRUE	GOBP_REGULATION_OF_CALCIUM_ION_TRANSPORT	Oli-GxPC4	Cell state
c5_bp	GOBP_REGULATION_OF_CALCIUM_ION_TRANSPORT	Exc	PC2	0.344732	0.000183407	0.00537864	TRUE	GOBP_REGULATION_OF_CALCIUM_ION_TRANSPORT	Exc-GxPC2	Cell state
c5_bp	GOBP_REGULATION_OF_CANONICAL_WNT_SIGNALING_PATHWAY	Oli	PC2	0.294427	0.000408532	0.00944773	TRUE	GOBP_REGULATION_OF_CANONICAL_WNT_SIGNALING_PATHWAY	Oli-GxPC2	Cell state
c5_bp	GOBP_REGULATION_OF_CATABOLIC_PROCESS	Ast	PC4	0.114244	0.00216299	0.0312703	TRUE	GOBP_REGULATION_OF_CATABOLIC_PROCESS	Ast-GxPC4	Cell state
c5_bp	GOBP_REGULATION_OF_CATABOLIC_PROCESS	Oli	PC3	0.158906	3.65188e-05	0.001579	TRUE	GOBP_REGULATION_OF_CATABOLIC_PROCESS	Oli-GxPC3	Cell state
c5_bp	GOBP_REGULATION_OF_CATABOLIC_PROCESS	Exc	PC5	0.116846	0.00137656	0.0223345	TRUE	GOBP_REGULATION_OF_CATABOLIC_PROCESS	Exc-GxPC5	Cell state
c5_bp	GOBP_REGULATION_OF_CATALYTIC_ACTIVITY	Ast	PC4	0.157414	3.77819e-05	0.00162506	TRUE	GOBP_REGULATION_OF_CATALYTIC_ACTIVITY	Ast-GxPC4	Cell state
c5_bp	GOBP_REGULATION_OF_CATALYTIC_ACTIVITY	Mic	PC3	0.232964	7.15676e-07	7.24573e-05	TRUE	GOBP_REGULATION_OF_CATALYTIC_ACTIVITY	Mic-GxPC3	Cell state
c5_bp	GOBP_REGULATION_OF_CATALYTIC_ACTIVITY	Mic	PC4	0.179822	8.62576e-05	0.00310188	TRUE	GOBP_REGULATION_OF_CATALYTIC_ACTIVITY	Mic-GxPC4	Cell state
c5_bp	GOBP_REGULATION_OF_CATALYTIC_ACTIVITY	Mic	PC5	0.145628	0.00116129	0.0195353	TRUE	GOBP_REGULATION_OF_CATALYTIC_ACTIVITY	Mic-GxPC5	Cell state
c5_bp	GOBP_REGULATION_OF_CATALYTIC_ACTIVITY	Oli	PC1	0.110623	0.00224477	0.0320581	TRUE	GOBP_REGULATION_OF_CATALYTIC_ACTIVITY	Oli-GxPC1	Cell state
c5_bp	GOBP_REGULATION_OF_CATALYTIC_ACTIVITY	Oli	PC4	0.203624	8.01166e-08	1.22308e-05	TRUE	GOBP_REGULATION_OF_CATALYTIC_ACTIVITY	Oli-GxPC4	Cell state
c5_bp	GOBP_REGULATION_OF_CATALYTIC_ACTIVITY	Exc	PC2	0.178228	1.8398e-06	0.000157238	TRUE	GOBP_REGULATION_OF_CATALYTIC_ACTIVITY	Exc-GxPC2	Cell state
c5_bp	GOBP_REGULATION_OF_CATALYTIC_ACTIVITY	OPC	PC5	0.123557	0.00226114	0.0321941	TRUE	GOBP_REGULATION_OF_CATALYTIC_ACTIVITY	OPC-GxPC5	Cell state
c5_bp	GOBP_REGULATION_OF_CATALYTIC_ACTIVITY	Inh	PC2	0.105029	0.00278624	0.0374084	TRUE	GOBP_REGULATION_OF_CATALYTIC_ACTIVITY	Inh-GxPC2	Cell state
c5_bp	GOBP_REGULATION_OF_CELLULAR_CATABOLIC_PROCESS	Oli	PC3	0.170236	0.00179963	0.0273132	TRUE	GOBP_REGULATION_OF_CELLULAR_CATABOLIC_PROCESS	Oli-GxPC3	Cell state
c5_bp	GOBP_REGULATION_OF_CELLULAR_COMPONENT_BIOGENESIS	Ast	PC4	0.164288	4.99502e-05	0.0020216	TRUE	GOBP_REGULATION_OF_CELLULAR_COMPONENT_BIOGENESIS	Ast-GxPC4	Cell state
c5_bp	GOBP_REGULATION_OF_CELLULAR_COMPONENT_BIOGENESIS	Exc	PC3	0.16066	3.28362e-05	0.00145431	TRUE	GOBP_REGULATION_OF_CELLULAR_COMPONENT_BIOGENESIS	Exc-GxPC3	Cell state
c5_bp	GOBP_REGULATION_OF_CELLULAR_COMPONENT_BIOGENESIS	OPC	PC2	0.121818	0.00375348	0.0459295	TRUE	GOBP_REGULATION_OF_CELLULAR_COMPONENT_BIOGENESIS	OPC-GxPC2	Cell state
c5_bp	GOBP_REGULATION_OF_CELLULAR_COMPONENT_SIZE	Ast	PC4	0.236429	0.000505099	0.0109774	TRUE	GOBP_REGULATION_OF_CELLULAR_COMPONENT_SIZE	Ast-GxPC4	Cell state
c5_bp	GOBP_REGULATION_OF_CELLULAR_COMPONENT_SIZE	Oli	PC4	0.207581	0.00159828	0.0249596	TRUE	GOBP_REGULATION_OF_CELLULAR_COMPONENT_SIZE	Oli-GxPC4	Cell state
c5_bp	GOBP_REGULATION_OF_CELLULAR_COMPONENT_SIZE	Exc	PC4	0.194163	0.0019996	0.0295286	TRUE	GOBP_REGULATION_OF_CELLULAR_COMPONENT_SIZE	Exc-GxPC4	Cell state
c5_bp	GOBP_REGULATION_OF_CELLULAR_LOCALIZATION	Oli	PC4	0.13728	0.000532849	0.0113555	TRUE	GOBP_REGULATION_OF_CELLULAR_LOCALIZATION	Oli-GxPC4	Cell state
c5_bp	GOBP_REGULATION_OF_CELLULAR_RESPONSE_TO_GROWTH_FACTOR_STIMULUS	Ast	PC3	0.229709	0.00241454	0.0337034	TRUE	GOBP_REGULATION_OF_CELLULAR_RESPONSE_TO_GROWTH_FACTOR_STIMULUS	Ast-GxPC3	Cell state
c5_bp	GOBP_REGULATION_OF_CELLULAR_RESPONSE_TO_GROWTH_FACTOR_STIMULUS	Exc	PC2	0.284217	0.000174876	0.0051971	TRUE	GOBP_REGULATION_OF_CELLULAR_RESPONSE_TO_GROWTH_FACTOR_STIMULUS	Exc-GxPC2	Cell state
c5_bp	GOBP_REGULATION_OF_CELLULAR_RESPONSE_TO_GROWTH_FACTOR_STIMULUS	Inh	PC1	0.219884	0.00233178	0.0328868	TRUE	GOBP_REGULATION_OF_CELLULAR_RESPONSE_TO_GROWTH_FACTOR_STIMULUS	Inh-GxPC1	Cell state
c5_bp	GOBP_REGULATION_OF_CELLULAR_RESPONSE_TO_GROWTH_FACTOR_STIMULUS	Inh	PC2	0.310779	3.39678e-05	0.00149222	TRUE	GOBP_REGULATION_OF_CELLULAR_RESPONSE_TO_GROWTH_FACTOR_STIMULUS	Inh-GxPC2	Cell state
c5_bp	GOBP_REGULATION_OF_CELLULAR_RESPONSE_TO_STRESS	Oli	PC3	0.146464	0.00305407	0.0399907	TRUE	GOBP_REGULATION_OF_CELLULAR_RESPONSE_TO_STRESS	Oli-GxPC3	Cell state
c5_bp	GOBP_REGULATION_OF_CELLULAR_RESPONSE_TO_TRANSFORMING_GROWTH_FACTOR_BETA_STIMULUS	Inh	PC1	0.294326	0.00359704	0.0446748	TRUE	GOBP_REGULATION_OF_CELLULAR_RESPONSE_TO_TRANSFORMING_GROWTH_FACTOR_BETA_STIMULUS	Inh-GxPC1	Cell state
c5_bp	GOBP_REGULATION_OF_CELL_ACTIVATION	Mic	PC3	0.308313	3.89565e-06	0.000284216	TRUE	GOBP_REGULATION_OF_CELL_ACTIVATION	Mic-GxPC3	Cell state
c5_bp	GOBP_REGULATION_OF_CELL_ACTIVATION	Mic	PC5	0.203043	0.00136694	0.0222002	TRUE	GOBP_REGULATION_OF_CELL_ACTIVATION	Mic-GxPC5	Cell state
c5_bp	GOBP_REGULATION_OF_CELL_ADHESION	Mic	PC3	0.248984	3.26921e-05	0.00145431	TRUE	GOBP_REGULATION_OF_CELL_ADHESION	Mic-GxPC3	Cell state
c5_bp	GOBP_REGULATION_OF_CELL_ADHESION	Oli	PC4	0.163044	0.00138295	0.022394	TRUE	GOBP_REGULATION_OF_CELL_ADHESION	Oli-GxPC4	Cell state
c5_bp	GOBP_REGULATION_OF_CELL_ADHESION	Exc	PC2	0.27178	1.82836e-07	2.36851e-05	TRUE	GOBP_REGULATION_OF_CELL_ADHESION	Exc-GxPC2	Cell state
c5_bp	GOBP_REGULATION_OF_CELL_ADHESION	Exc	PC4	0.215208	2.36962e-05	0.00113328	TRUE	GOBP_REGULATION_OF_CELL_ADHESION	Exc-GxPC4	Cell state
c5_bp	GOBP_REGULATION_OF_CELL_ADHESION	OPC	PC4	0.170488	0.00201582	0.0296553	TRUE	GOBP_REGULATION_OF_CELL_ADHESION	OPC-GxPC4	Cell state
c5_bp	GOBP_REGULATION_OF_CELL_ADHESION	Inh	PC1	0.211218	3.21205e-05	0.001436	TRUE	GOBP_REGULATION_OF_CELL_ADHESION	Inh-GxPC1	Cell state
c5_bp	GOBP_REGULATION_OF_CELL_ADHESION	Inh	PC5	0.255045	5.58891e-07	6.04926e-05	TRUE	GOBP_REGULATION_OF_CELL_ADHESION	Inh-GxPC5	Cell state
c5_bp	GOBP_REGULATION_OF_CELL_CELL_ADHESION	Mic	PC3	0.276275	0.00021038	0.00594672	TRUE	GOBP_REGULATION_OF_CELL_CELL_ADHESION	Mic-GxPC3	Cell state
c5_bp	GOBP_REGULATION_OF_CELL_CYCLE	Oli	PC5	0.130091	0.000651457	0.0131587	TRUE	GOBP_REGULATION_OF_CELL_CYCLE	Oli-GxPC5	Cell state
c5_bp	GOBP_REGULATION_OF_CELL_DEVELOPMENT	Mic	PC3	0.21413	0.000151651	0.00465912	TRUE	GOBP_REGULATION_OF_CELL_DEVELOPMENT	Mic-GxPC3	Cell state
c5_bp	GOBP_REGULATION_OF_CELL_DEVELOPMENT	Exc	PC2	0.164178	0.000463122	0.0103581	TRUE	GOBP_REGULATION_OF_CELL_DEVELOPMENT	Exc-GxPC2	Cell state
c5_bp	GOBP_REGULATION_OF_CELL_DIFFERENTIATION	Ast	PC1	0.110107	0.00181075	0.0274694	TRUE	GOBP_REGULATION_OF_CELL_DIFFERENTIATION	Ast-GxPC1	Cell state
c5_bp	GOBP_REGULATION_OF_CELL_DIFFERENTIATION	Ast	PC3	0.15372	2.43982e-05	0.00116011	TRUE	GOBP_REGULATION_OF_CELL_DIFFERENTIATION	Ast-GxPC3	Cell state
c5_bp	GOBP_REGULATION_OF_CELL_DIFFERENTIATION	Mic	PC3	0.211233	3.65112e-06	0.000272853	TRUE	GOBP_REGULATION_OF_CELL_DIFFERENTIATION	Mic-GxPC3	Cell state
c5_bp	GOBP_REGULATION_OF_CELL_DIFFERENTIATION	Exc	PC2	0.154306	1.61476e-05	0.000865035	TRUE	GOBP_REGULATION_OF_CELL_DIFFERENTIATION	Exc-GxPC2	Cell state
c5_bp	GOBP_REGULATION_OF_CELL_DIFFERENTIATION	OPC	PC1	0.111942	0.00352529	0.0441218	TRUE	GOBP_REGULATION_OF_CELL_DIFFERENTIATION	OPC-GxPC1	Cell state
c5_bp	GOBP_REGULATION_OF_CELL_DIFFERENTIATION	Inh	PC1	0.123767	0.000408964	0.00944773	TRUE	GOBP_REGULATION_OF_CELL_DIFFERENTIATION	Inh-GxPC1	Cell state
c5_bp	GOBP_REGULATION_OF_CELL_DIFFERENTIATION	Inh	PC2	0.139985	6.80083e-05	0.00258526	TRUE	GOBP_REGULATION_OF_CELL_DIFFERENTIATION	Inh-GxPC2	Cell state
c5_bp	GOBP_REGULATION_OF_CELL_GROWTH	Ast	PC1	0.206049	0.00150513	0.0238401	TRUE	GOBP_REGULATION_OF_CELL_GROWTH	Ast-GxPC1	Cell state
c5_bp	GOBP_REGULATION_OF_CELL_GROWTH	Ast	PC4	0.24717	0.000175455	0.00520575	TRUE	GOBP_REGULATION_OF_CELL_GROWTH	Ast-GxPC4	Cell state
c5_bp	GOBP_REGULATION_OF_CELL_GROWTH	Ast	PC5	0.223534	0.000606254	0.0125025	TRUE	GOBP_REGULATION_OF_CELL_GROWTH	Ast-GxPC5	Cell state
c5_bp	GOBP_REGULATION_OF_CELL_GROWTH	Inh	PC1	0.175347	0.00318851	0.04124	TRUE	GOBP_REGULATION_OF_CELL_GROWTH	Inh-GxPC1	Cell state
c5_bp	GOBP_REGULATION_OF_CELL_GROWTH	Inh	PC5	0.210187	0.00048879	0.0107719	TRUE	GOBP_REGULATION_OF_CELL_GROWTH	Inh-GxPC5	Cell state
c5_bp	GOBP_REGULATION_OF_CELL_JUNCTION_ASSEMBLY	Ast	PC4	0.297959	0.00094694	0.0170263	TRUE	GOBP_REGULATION_OF_CELL_JUNCTION_ASSEMBLY	Ast-GxPC4	Cell state
c5_bp	GOBP_REGULATION_OF_CELL_JUNCTION_ASSEMBLY	Oli	PC4	0.320865	0.000204211	0.00584524	TRUE	GOBP_REGULATION_OF_CELL_JUNCTION_ASSEMBLY	Oli-GxPC4	Cell state
c5_bp	GOBP_REGULATION_OF_CELL_JUNCTION_ASSEMBLY	Inh	PC1	0.341686	4.53221e-05	0.0018641	TRUE	GOBP_REGULATION_OF_CELL_JUNCTION_ASSEMBLY	Inh-GxPC1	Cell state
c5_bp	GOBP_REGULATION_OF_CELL_JUNCTION_ASSEMBLY	Inh	PC2	0.262578	0.00108755	0.0186573	TRUE	GOBP_REGULATION_OF_CELL_JUNCTION_ASSEMBLY	Inh-GxPC2	Cell state
c5_bp	GOBP_REGULATION_OF_CELL_JUNCTION_ASSEMBLY	Inh	PC5	0.243924	0.00218293	0.0315032	TRUE	GOBP_REGULATION_OF_CELL_JUNCTION_ASSEMBLY	Inh-GxPC5	Cell state
c5_bp	GOBP_REGULATION_OF_CELL_MORPHOGENESIS	Ast	PC5	0.310988	0.000104501	0.00358924	TRUE	GOBP_REGULATION_OF_CELL_MORPHOGENESIS	Ast-GxPC5	Cell state
c5_bp	GOBP_REGULATION_OF_CELL_MORPHOGENESIS	Exc	PC2	0.284013	0.000225301	0.00621923	TRUE	GOBP_REGULATION_OF_CELL_MORPHOGENESIS	Exc-GxPC2	Cell state
c5_bp	GOBP_REGULATION_OF_CELL_POPULATION_PROLIFERATION	Ast	PC4	0.104568	0.00348577	0.0438272	TRUE	GOBP_REGULATION_OF_CELL_POPULATION_PROLIFERATION	Ast-GxPC4	Cell state
c5_bp	GOBP_REGULATION_OF_CELL_POPULATION_PROLIFERATION	Oli	PC1	0.128847	0.000459224	0.0103001	TRUE	GOBP_REGULATION_OF_CELL_POPULATION_PROLIFERATION	Oli-GxPC1	Cell state
c5_bp	GOBP_REGULATION_OF_CELL_POPULATION_PROLIFERATION	Oli	PC4	0.113128	0.00162107	0.0251722	TRUE	GOBP_REGULATION_OF_CELL_POPULATION_PROLIFERATION	Oli-GxPC4	Cell state
c5_bp	GOBP_REGULATION_OF_CELL_POPULATION_PROLIFERATION	Exc	PC2	0.166995	3.64152e-06	0.000272853	TRUE	GOBP_REGULATION_OF_CELL_POPULATION_PROLIFERATION	Exc-GxPC2	Cell state
c5_bp	GOBP_REGULATION_OF_CELL_POPULATION_PROLIFERATION	Exc	PC4	0.139421	8.68152e-05	0.00311362	TRUE	GOBP_REGULATION_OF_CELL_POPULATION_PROLIFERATION	Exc-GxPC4	Cell state
c5_bp	GOBP_REGULATION_OF_CELL_POPULATION_PROLIFERATION	Inh	PC1	0.138796	9.71773e-05	0.00336936	TRUE	GOBP_REGULATION_OF_CELL_POPULATION_PROLIFERATION	Inh-GxPC1	Cell state
c5_bp	GOBP_REGULATION_OF_CELL_POPULATION_PROLIFERATION	Inh	PC2	0.156486	1.14917e-05	0.000676428	TRUE	GOBP_REGULATION_OF_CELL_POPULATION_PROLIFERATION	Inh-GxPC2	Cell state
c5_bp	GOBP_REGULATION_OF_CELL_POPULATION_PROLIFERATION	Inh	PC5	0.126825	0.000278691	0.00727205	TRUE	GOBP_REGULATION_OF_CELL_POPULATION_PROLIFERATION	Inh-GxPC5	Cell state
c5_bp	GOBP_REGULATION_OF_CELL_PROJECTION_ASSEMBLY	Mic	G	0.275507	0.00322497	0.0414996	TRUE	GOBP_REGULATION_OF_CELL_PROJECTION_ASSEMBLY	Mic-G	Cell state
c5_bp	GOBP_REGULATION_OF_CELL_PROJECTION_ASSEMBLY	Exc	PC3	0.272986	0.000371734	0.00885061	TRUE	GOBP_REGULATION_OF_CELL_PROJECTION_ASSEMBLY	Exc-GxPC3	Cell state
c5_bp	GOBP_REGULATION_OF_CELL_PROJECTION_ASSEMBLY	OPC	PC2	0.264322	0.00236276	0.0331815	TRUE	GOBP_REGULATION_OF_CELL_PROJECTION_ASSEMBLY	OPC-GxPC2	Cell state
c5_bp	GOBP_REGULATION_OF_CELL_PROJECTION_ORGANIZATION	Ast	PC4	0.191025	4.46892e-05	0.00184963	TRUE	GOBP_REGULATION_OF_CELL_PROJECTION_ORGANIZATION	Ast-GxPC4	Cell state
c5_bp	GOBP_REGULATION_OF_CELL_PROJECTION_ORGANIZATION	Oli	PC4	0.252066	9.75198e-08	1.42597e-05	TRUE	GOBP_REGULATION_OF_CELL_PROJECTION_ORGANIZATION	Oli-GxPC4	Cell state
c5_bp	GOBP_REGULATION_OF_CELL_PROJECTION_ORGANIZATION	Exc	PC2	0.198155	1.27188e-05	0.000720074	TRUE	GOBP_REGULATION_OF_CELL_PROJECTION_ORGANIZATION	Exc-GxPC2	Cell state
c5_bp	GOBP_REGULATION_OF_CELL_PROJECTION_ORGANIZATION	Exc	PC3	0.123171	0.00400563	0.0480151	TRUE	GOBP_REGULATION_OF_CELL_PROJECTION_ORGANIZATION	Exc-GxPC3	Cell state
c5_bp	GOBP_REGULATION_OF_CELL_PROJECTION_ORGANIZATION	Inh	PC1	0.215047	3.24668e-06	0.000247289	TRUE	GOBP_REGULATION_OF_CELL_PROJECTION_ORGANIZATION	Inh-GxPC1	Cell state
c5_bp	GOBP_REGULATION_OF_CELL_PROJECTION_ORGANIZATION	Inh	PC2	0.180053	6.55488e-05	0.00251377	TRUE	GOBP_REGULATION_OF_CELL_PROJECTION_ORGANIZATION	Inh-GxPC2	Cell state
c5_bp	GOBP_REGULATION_OF_CELL_PROJECTION_ORGANIZATION	Inh	PC5	0.17729	7.76454e-05	0.00287061	TRUE	GOBP_REGULATION_OF_CELL_PROJECTION_ORGANIZATION	Inh-GxPC5	Cell state
c5_bp	GOBP_REGULATION_OF_CELL_SHAPE	Exc	PC2	0.585905	9.2498e-07	8.9881e-05	TRUE	GOBP_REGULATION_OF_CELL_SHAPE	Exc-GxPC2	Cell state
c5_bp	GOBP_REGULATION_OF_CELL_SIZE	Ast	PC4	0.310143	0.000818566	0.0153909	TRUE	GOBP_REGULATION_OF_CELL_SIZE	Ast-GxPC4	Cell state
c5_bp	GOBP_REGULATION_OF_CELL_SIZE	Oli	PC4	0.291327	0.00156488	0.0245311	TRUE	GOBP_REGULATION_OF_CELL_SIZE	Oli-GxPC4	Cell state
c5_bp	GOBP_REGULATION_OF_CELL_SIZE	Exc	PC4	0.29455	0.000863273	0.0159759	TRUE	GOBP_REGULATION_OF_CELL_SIZE	Exc-GxPC4	Cell state
c5_bp	GOBP_REGULATION_OF_CELL_SUBSTRATE_ADHESION	Exc	PC2	0.381549	2.90542e-05	0.0013352	TRUE	GOBP_REGULATION_OF_CELL_SUBSTRATE_ADHESION	Exc-GxPC2	Cell state
c5_bp	GOBP_REGULATION_OF_CELL_SUBSTRATE_ADHESION	Inh	PC2	0.283243	0.000896704	0.0164283	TRUE	GOBP_REGULATION_OF_CELL_SUBSTRATE_ADHESION	Inh-GxPC2	Cell state
c5_bp	GOBP_REGULATION_OF_CELL_SUBSTRATE_ADHESION	Inh	PC5	0.355405	5.22101e-05	0.00208739	TRUE	GOBP_REGULATION_OF_CELL_SUBSTRATE_ADHESION	Inh-GxPC5	Cell state
c5_bp	GOBP_REGULATION_OF_CHEMOTAXIS	Exc	PC2	0.518416	1.85288e-06	0.000157946	TRUE	GOBP_REGULATION_OF_CHEMOTAXIS	Exc-GxPC2	Cell state
c5_bp	GOBP_REGULATION_OF_CHEMOTAXIS	Exc	PC4	0.365736	0.000365727	0.00875827	TRUE	GOBP_REGULATION_OF_CHEMOTAXIS	Exc-GxPC4	Cell state
c5_bp	GOBP_REGULATION_OF_CHEMOTAXIS	OPC	PC5	0.470782	0.00010841	0.00366989	TRUE	GOBP_REGULATION_OF_CHEMOTAXIS	OPC-GxPC5	Cell state
c5_bp	GOBP_REGULATION_OF_CHEMOTAXIS	Inh	PC1	0.597983	2.21248e-07	2.76805e-05	TRUE	GOBP_REGULATION_OF_CHEMOTAXIS	Inh-GxPC1	Cell state
c5_bp	GOBP_REGULATION_OF_CHEMOTAXIS	Inh	PC2	0.490691	8.74857e-06	0.000541096	TRUE	GOBP_REGULATION_OF_CHEMOTAXIS	Inh-GxPC2	Cell state
c5_bp	GOBP_REGULATION_OF_CHEMOTAXIS	Inh	PC4	0.304731	0.00251471	0.034708	TRUE	GOBP_REGULATION_OF_CHEMOTAXIS	Inh-GxPC4	Cell state
c5_bp	GOBP_REGULATION_OF_CHEMOTAXIS	Inh	PC5	0.341481	0.000974626	0.0173628	TRUE	GOBP_REGULATION_OF_CHEMOTAXIS	Inh-GxPC5	Cell state
c5_bp	GOBP_REGULATION_OF_CHROMOSOME_ORGANIZATION	OPC	PC4	0.238346	0.00328954	0.0421492	TRUE	GOBP_REGULATION_OF_CHROMOSOME_ORGANIZATION	OPC-GxPC4	Cell state
c5_bp	GOBP_REGULATION_OF_CYSTEINE_TYPE_ENDOPEPTIDASE_ACTIVITY	Mic	PC5	0.37171	0.00129285	0.0212275	TRUE	GOBP_REGULATION_OF_CYSTEINE_TYPE_ENDOPEPTIDASE_ACTIVITY	Mic-GxPC5	Cell state
c5_bp	GOBP_REGULATION_OF_CYSTEINE_TYPE_ENDOPEPTIDASE_ACTIVITY	Oli	PC3	0.28895	0.00272276	0.0367783	TRUE	GOBP_REGULATION_OF_CYSTEINE_TYPE_ENDOPEPTIDASE_ACTIVITY	Oli-GxPC3	Cell state
c5_bp	GOBP_REGULATION_OF_CYSTEINE_TYPE_ENDOPEPTIDASE_ACTIVITY	OPC	PC2	0.401822	0.000504801	0.0109774	TRUE	GOBP_REGULATION_OF_CYSTEINE_TYPE_ENDOPEPTIDASE_ACTIVITY	OPC-GxPC2	Cell state
c5_bp	GOBP_REGULATION_OF_CYSTEINE_TYPE_ENDOPEPTIDASE_ACTIVITY_INVOLVED_IN_APOPTOTIC_PROCESS	Mic	PC5	0.380484	0.00196153	0.0291255	TRUE	GOBP_REGULATION_OF_CYSTEINE_TYPE_ENDOPEPTIDASE_ACTIVITY_INVOLVED_IN_APOPTOTIC_PROCESS	Mic-GxPC5	Cell state
c5_bp	GOBP_REGULATION_OF_DEFENSE_RESPONSE	Mic	PC3	0.175922	0.00170806	0.0262381	TRUE	GOBP_REGULATION_OF_DEFENSE_RESPONSE	Mic-GxPC3	Cell state
c5_bp	GOBP_REGULATION_OF_DEFENSE_RESPONSE	Mic	PC4	0.170476	0.00221608	0.031751	TRUE	GOBP_REGULATION_OF_DEFENSE_RESPONSE	Mic-GxPC4	Cell state
c5_bp	GOBP_REGULATION_OF_DEFENSE_RESPONSE	Oli	PC5	0.195574	0.000264403	0.00702169	TRUE	GOBP_REGULATION_OF_DEFENSE_RESPONSE	Oli-GxPC5	Cell state
c5_bp	GOBP_REGULATION_OF_DEFENSE_RESPONSE	OPC	PC2	0.197724	0.00093267	0.0168607	TRUE	GOBP_REGULATION_OF_DEFENSE_RESPONSE	OPC-GxPC2	Cell state
c5_bp	GOBP_REGULATION_OF_DEVELOPMENTAL_GROWTH	Ast	PC4	0.231647	0.00179939	0.0273132	TRUE	GOBP_REGULATION_OF_DEVELOPMENTAL_GROWTH	Ast-GxPC4	Cell state
c5_bp	GOBP_REGULATION_OF_DEVELOPMENTAL_GROWTH	Mic	PC3	0.330514	0.00062344	0.0127335	TRUE	GOBP_REGULATION_OF_DEVELOPMENTAL_GROWTH	Mic-GxPC3	Cell state
c5_bp	GOBP_REGULATION_OF_DEVELOPMENTAL_GROWTH	Oli	PC4	0.276762	0.000248617	0.00669355	TRUE	GOBP_REGULATION_OF_DEVELOPMENTAL_GROWTH	Oli-GxPC4	Cell state
c5_bp	GOBP_REGULATION_OF_DEVELOPMENTAL_GROWTH	Exc	PC2	0.260155	0.000291884	0.00752088	TRUE	GOBP_REGULATION_OF_DEVELOPMENTAL_GROWTH	Exc-GxPC2	Cell state
c5_bp	GOBP_REGULATION_OF_DEVELOPMENTAL_GROWTH	Exc	PC4	0.211397	0.00240473	0.0336132	TRUE	GOBP_REGULATION_OF_DEVELOPMENTAL_GROWTH	Exc-GxPC4	Cell state
c5_bp	GOBP_REGULATION_OF_DEVELOPMENTAL_GROWTH	Inh	PC1	0.388107	2.98071e-07	3.51532e-05	TRUE	GOBP_REGULATION_OF_DEVELOPMENTAL_GROWTH	Inh-GxPC1	Cell state
c5_bp	GOBP_REGULATION_OF_DEVELOPMENTAL_GROWTH	Inh	PC4	0.246245	0.000469934	0.0104548	TRUE	GOBP_REGULATION_OF_DEVELOPMENTAL_GROWTH	Inh-GxPC4	Cell state
c5_bp	GOBP_REGULATION_OF_DNA_BINDING_TRANSCRIPTION_FACTOR_ACTIVITY	Ast	PC4	0.290664	0.000115253	0.00382671	TRUE	GOBP_REGULATION_OF_DNA_BINDING_TRANSCRIPTION_FACTOR_ACTIVITY	Ast-GxPC4	Cell state
c5_bp	GOBP_REGULATION_OF_DNA_BINDING_TRANSCRIPTION_FACTOR_ACTIVITY	Mic	PC3	0.258799	0.00172709	0.0264809	TRUE	GOBP_REGULATION_OF_DNA_BINDING_TRANSCRIPTION_FACTOR_ACTIVITY	Mic-GxPC3	Cell state
c5_bp	GOBP_REGULATION_OF_DNA_BINDING_TRANSCRIPTION_FACTOR_ACTIVITY	Exc	PC4	0.213206	0.00252773	0.0348094	TRUE	GOBP_REGULATION_OF_DNA_BINDING_TRANSCRIPTION_FACTOR_ACTIVITY	Exc-GxPC4	Cell state
c5_bp	GOBP_REGULATION_OF_ENDOCYTOSIS	Ast	PC4	0.505681	4.35318e-09	1.07032e-06	TRUE	GOBP_REGULATION_OF_ENDOCYTOSIS	Ast-GxPC4	Cell state
c5_bp	GOBP_REGULATION_OF_ENDOCYTOSIS	Oli	PC1	0.233448	0.00220999	0.0317451	TRUE	GOBP_REGULATION_OF_ENDOCYTOSIS	Oli-GxPC1	Cell state
c5_bp	GOBP_REGULATION_OF_ENDOCYTOSIS	Exc	PC2	0.217556	0.00290159	0.0384976	TRUE	GOBP_REGULATION_OF_ENDOCYTOSIS	Exc-GxPC2	Cell state
c5_bp	GOBP_REGULATION_OF_ENDOCYTOSIS	OPC	PC4	0.265097	0.0014156	0.022777	TRUE	GOBP_REGULATION_OF_ENDOCYTOSIS	OPC-GxPC4	Cell state
c5_bp	GOBP_REGULATION_OF_ENDOCYTOSIS	Inh	PC1	0.242741	0.00117125	0.0196828	TRUE	GOBP_REGULATION_OF_ENDOCYTOSIS	Inh-GxPC1	Cell state
c5_bp	GOBP_REGULATION_OF_ENDOTHELIAL_CELL_MIGRATION	Oli	PC1	0.328073	0.00151754	0.0239372	TRUE	GOBP_REGULATION_OF_ENDOTHELIAL_CELL_MIGRATION	Oli-GxPC1	Cell state
c5_bp	GOBP_REGULATION_OF_ENDOTHELIAL_CELL_MIGRATION	Oli	PC4	0.367655	0.000429657	0.00979725	TRUE	GOBP_REGULATION_OF_ENDOTHELIAL_CELL_MIGRATION	Oli-GxPC4	Cell state
c5_bp	GOBP_REGULATION_OF_ENDOTHELIAL_CELL_MIGRATION	Exc	PC2	0.379279	0.00014417	0.004511	TRUE	GOBP_REGULATION_OF_ENDOTHELIAL_CELL_MIGRATION	Exc-GxPC2	Cell state
c5_bp	GOBP_REGULATION_OF_ENDOTHELIAL_CELL_MIGRATION	Inh	PC1	0.532997	3.33095e-07	3.85921e-05	TRUE	GOBP_REGULATION_OF_ENDOTHELIAL_CELL_MIGRATION	Inh-GxPC1	Cell state
c5_bp	GOBP_REGULATION_OF_ENDOTHELIAL_CELL_MIGRATION	Inh	PC2	0.390659	7.76367e-05	0.00287061	TRUE	GOBP_REGULATION_OF_ENDOTHELIAL_CELL_MIGRATION	Inh-GxPC2	Cell state
c5_bp	GOBP_REGULATION_OF_ENDOTHELIAL_CELL_MIGRATION	Inh	PC5	0.377002	0.000131394	0.00423446	TRUE	GOBP_REGULATION_OF_ENDOTHELIAL_CELL_MIGRATION	Inh-GxPC5	Cell state
c5_bp	GOBP_REGULATION_OF_EPITHELIAL_CELL_MIGRATION	Mic	PC3	0.350066	0.000667554	0.013369	TRUE	GOBP_REGULATION_OF_EPITHELIAL_CELL_MIGRATION	Mic-GxPC3	Cell state
c5_bp	GOBP_REGULATION_OF_EPITHELIAL_CELL_MIGRATION	Oli	PC1	0.300077	0.000562472	0.0117839	TRUE	GOBP_REGULATION_OF_EPITHELIAL_CELL_MIGRATION	Oli-GxPC1	Cell state
c5_bp	GOBP_REGULATION_OF_EPITHELIAL_CELL_MIGRATION	Oli	PC4	0.332528	0.000140333	0.00441024	TRUE	GOBP_REGULATION_OF_EPITHELIAL_CELL_MIGRATION	Oli-GxPC4	Cell state
c5_bp	GOBP_REGULATION_OF_EPITHELIAL_CELL_MIGRATION	Exc	PC2	0.268148	0.00108704	0.0186573	TRUE	GOBP_REGULATION_OF_EPITHELIAL_CELL_MIGRATION	Exc-GxPC2	Cell state
c5_bp	GOBP_REGULATION_OF_EPITHELIAL_CELL_MIGRATION	Exc	PC4	0.277419	0.000766575	0.0146989	TRUE	GOBP_REGULATION_OF_EPITHELIAL_CELL_MIGRATION	Exc-GxPC4	Cell state
c5_bp	GOBP_REGULATION_OF_EPITHELIAL_CELL_MIGRATION	OPC	PC1	0.276761	0.00184028	0.0277694	TRUE	GOBP_REGULATION_OF_EPITHELIAL_CELL_MIGRATION	OPC-GxPC1	Cell state
c5_bp	GOBP_REGULATION_OF_EPITHELIAL_CELL_MIGRATION	Inh	PC1	0.460135	1.60635e-07	2.12271e-05	TRUE	GOBP_REGULATION_OF_EPITHELIAL_CELL_MIGRATION	Inh-GxPC1	Cell state
c5_bp	GOBP_REGULATION_OF_EPITHELIAL_CELL_MIGRATION	Inh	PC2	0.445487	2.94544e-07	3.4986e-05	TRUE	GOBP_REGULATION_OF_EPITHELIAL_CELL_MIGRATION	Inh-GxPC2	Cell state
c5_bp	GOBP_REGULATION_OF_EPITHELIAL_CELL_MIGRATION	Inh	PC5	0.393479	4.26923e-06	0.000302096	TRUE	GOBP_REGULATION_OF_EPITHELIAL_CELL_MIGRATION	Inh-GxPC5	Cell state
c5_bp	GOBP_REGULATION_OF_EPITHELIAL_CELL_PROLIFERATION	Inh	PC1	0.307464	6.64003e-05	0.00253975	TRUE	GOBP_REGULATION_OF_EPITHELIAL_CELL_PROLIFERATION	Inh-GxPC1	Cell state
c5_bp	GOBP_REGULATION_OF_EPITHELIAL_CELL_PROLIFERATION	Inh	PC2	0.258772	0.000539687	0.0114641	TRUE	GOBP_REGULATION_OF_EPITHELIAL_CELL_PROLIFERATION	Inh-GxPC2	Cell state
c5_bp	GOBP_REGULATION_OF_EPITHELIAL_CELL_PROLIFERATION	Inh	PC5	0.273474	0.000269818	0.00709678	TRUE	GOBP_REGULATION_OF_EPITHELIAL_CELL_PROLIFERATION	Inh-GxPC5	Cell state
c5_bp	GOBP_REGULATION_OF_EXOCYTOSIS	Oli	PC4	0.345124	0.00050846	0.0110021	TRUE	GOBP_REGULATION_OF_EXOCYTOSIS	Oli-GxPC4	Cell state
c5_bp	GOBP_REGULATION_OF_EXOCYTOSIS	Exc	PC3	0.293708	0.00133546	0.0218291	TRUE	GOBP_REGULATION_OF_EXOCYTOSIS	Exc-GxPC3	Cell state
c5_bp	GOBP_REGULATION_OF_GROWTH	Ast	PC1	0.167044	0.00195274	0.0290646	TRUE	GOBP_REGULATION_OF_GROWTH	Ast-GxPC1	Cell state
c5_bp	GOBP_REGULATION_OF_GROWTH	Ast	PC4	0.206417	0.000168658	0.00504961	TRUE	GOBP_REGULATION_OF_GROWTH	Ast-GxPC4	Cell state
c5_bp	GOBP_REGULATION_OF_GROWTH	Ast	PC5	0.179433	0.000901531	0.0164892	TRUE	GOBP_REGULATION_OF_GROWTH	Ast-GxPC5	Cell state
c5_bp	GOBP_REGULATION_OF_GROWTH	Mic	PC3	0.210763	0.00256145	0.0351468	TRUE	GOBP_REGULATION_OF_GROWTH	Mic-GxPC3	Cell state
c5_bp	GOBP_REGULATION_OF_GROWTH	Exc	PC2	0.183845	0.000440844	0.0100038	TRUE	GOBP_REGULATION_OF_GROWTH	Exc-GxPC2	Cell state
c5_bp	GOBP_REGULATION_OF_GROWTH	Inh	PC1	0.21824	4.30537e-05	0.00179549	TRUE	GOBP_REGULATION_OF_GROWTH	Inh-GxPC1	Cell state
c5_bp	GOBP_REGULATION_OF_GROWTH	Inh	PC4	0.155098	0.00209374	0.0304968	TRUE	GOBP_REGULATION_OF_GROWTH	Inh-GxPC4	Cell state
c5_bp	GOBP_REGULATION_OF_GTPASE_ACTIVITY	Mic	PC3	0.281552	0.00211725	0.0307849	TRUE	GOBP_REGULATION_OF_GTPASE_ACTIVITY	Mic-GxPC3	Cell state
c5_bp	GOBP_REGULATION_OF_GTPASE_ACTIVITY	Mic	PC5	0.284016	0.00187573	0.0282556	TRUE	GOBP_REGULATION_OF_GTPASE_ACTIVITY	Mic-GxPC5	Cell state
c5_bp	GOBP_REGULATION_OF_GTPASE_ACTIVITY	Exc	PC2	0.386464	1.43098e-06	0.000131156	TRUE	GOBP_REGULATION_OF_GTPASE_ACTIVITY	Exc-GxPC2	Cell state
c5_bp	GOBP_REGULATION_OF_GTPASE_ACTIVITY	Inh	PC1	0.216434	0.00379423	0.046239	TRUE	GOBP_REGULATION_OF_GTPASE_ACTIVITY	Inh-GxPC1	Cell state
c5_bp	GOBP_REGULATION_OF_GTPASE_ACTIVITY	Inh	PC2	0.24629	0.00111108	0.0189522	TRUE	GOBP_REGULATION_OF_GTPASE_ACTIVITY	Inh-GxPC2	Cell state
c5_bp	GOBP_REGULATION_OF_G_PROTEIN_COUPLED_RECEPTOR_SIGNALING_PATHWAY	Oli	PC4	0.396551	0.00036485	0.00875827	TRUE	GOBP_REGULATION_OF_G_PROTEIN_COUPLED_RECEPTOR_SIGNALING_PATHWAY	Oli-GxPC4	Cell state
c5_bp	GOBP_REGULATION_OF_G_PROTEIN_COUPLED_RECEPTOR_SIGNALING_PATHWAY	Exc	PC2	0.428364	7.97765e-05	0.00292313	TRUE	GOBP_REGULATION_OF_G_PROTEIN_COUPLED_RECEPTOR_SIGNALING_PATHWAY	Exc-GxPC2	Cell state
c5_bp	GOBP_REGULATION_OF_G_PROTEIN_COUPLED_RECEPTOR_SIGNALING_PATHWAY	Inh	PC1	0.381316	0.000368636	0.00882152	TRUE	GOBP_REGULATION_OF_G_PROTEIN_COUPLED_RECEPTOR_SIGNALING_PATHWAY	Inh-GxPC1	Cell state
c5_bp	GOBP_REGULATION_OF_G_PROTEIN_COUPLED_RECEPTOR_SIGNALING_PATHWAY	Inh	PC2	0.45125	3.63747e-05	0.00157483	TRUE	GOBP_REGULATION_OF_G_PROTEIN_COUPLED_RECEPTOR_SIGNALING_PATHWAY	Inh-GxPC2	Cell state
c5_bp	GOBP_REGULATION_OF_HEART_CONTRACTION	Oli	PC4	0.482293	8.52082e-06	0.000529998	TRUE	GOBP_REGULATION_OF_HEART_CONTRACTION	Oli-GxPC4	Cell state
c5_bp	GOBP_REGULATION_OF_HEART_CONTRACTION	Inh	PC1	0.300497	0.00178418	0.0271665	TRUE	GOBP_REGULATION_OF_HEART_CONTRACTION	Inh-GxPC1	Cell state
c5_bp	GOBP_REGULATION_OF_HEMOPOIESIS	Mic	PC3	0.290155	0.000125072	0.00406307	TRUE	GOBP_REGULATION_OF_HEMOPOIESIS	Mic-GxPC3	Cell state
c5_bp	GOBP_REGULATION_OF_HORMONE_LEVELS	Exc	PC2	0.261549	2.89972e-05	0.00133444	TRUE	GOBP_REGULATION_OF_HORMONE_LEVELS	Exc-GxPC2	Cell state
c5_bp	GOBP_REGULATION_OF_HORMONE_LEVELS	Inh	PC1	0.18104	0.00278659	0.0374084	TRUE	GOBP_REGULATION_OF_HORMONE_LEVELS	Inh-GxPC1	Cell state
c5_bp	GOBP_REGULATION_OF_HORMONE_LEVELS	Inh	PC2	0.200488	0.000999851	0.0177067	TRUE	GOBP_REGULATION_OF_HORMONE_LEVELS	Inh-GxPC2	Cell state
c5_bp	GOBP_REGULATION_OF_HORMONE_LEVELS	Inh	PC5	0.216185	0.000434409	0.00987141	TRUE	GOBP_REGULATION_OF_HORMONE_LEVELS	Inh-GxPC5	Cell state
c5_bp	GOBP_REGULATION_OF_HORMONE_SECRETION	Exc	PC2	0.322248	0.000206255	0.00588203	TRUE	GOBP_REGULATION_OF_HORMONE_SECRETION	Exc-GxPC2	Cell state
c5_bp	GOBP_REGULATION_OF_HORMONE_SECRETION	Inh	PC5	0.323723	0.000152461	0.00467964	TRUE	GOBP_REGULATION_OF_HORMONE_SECRETION	Inh-GxPC5	Cell state
c5_bp	GOBP_REGULATION_OF_HYDROLASE_ACTIVITY	Ast	PC4	0.156857	0.00201613	0.0296553	TRUE	GOBP_REGULATION_OF_HYDROLASE_ACTIVITY	Ast-GxPC4	Cell state
c5_bp	GOBP_REGULATION_OF_HYDROLASE_ACTIVITY	Mic	PC3	0.251069	5.45983e-05	0.00215861	TRUE	GOBP_REGULATION_OF_HYDROLASE_ACTIVITY	Mic-GxPC3	Cell state
c5_bp	GOBP_REGULATION_OF_HYDROLASE_ACTIVITY	Mic	PC4	0.170324	0.00378005	0.0461175	TRUE	GOBP_REGULATION_OF_HYDROLASE_ACTIVITY	Mic-GxPC4	Cell state
c5_bp	GOBP_REGULATION_OF_HYDROLASE_ACTIVITY	Mic	PC5	0.324423	3.84208e-07	4.34432e-05	TRUE	GOBP_REGULATION_OF_HYDROLASE_ACTIVITY	Mic-GxPC5	Cell state
c5_bp	GOBP_REGULATION_OF_HYDROLASE_ACTIVITY	Oli	PC4	0.223233	1.9277e-05	0.000984324	TRUE	GOBP_REGULATION_OF_HYDROLASE_ACTIVITY	Oli-GxPC4	Cell state
c5_bp	GOBP_REGULATION_OF_HYDROLASE_ACTIVITY	Exc	PC2	0.250076	1.78572e-06	0.000153815	TRUE	GOBP_REGULATION_OF_HYDROLASE_ACTIVITY	Exc-GxPC2	Cell state
c5_bp	GOBP_REGULATION_OF_HYDROLASE_ACTIVITY	Inh	PC1	0.174738	0.00054557	0.0115666	TRUE	GOBP_REGULATION_OF_HYDROLASE_ACTIVITY	Inh-GxPC1	Cell state
c5_bp	GOBP_REGULATION_OF_HYDROLASE_ACTIVITY	Inh	PC2	0.16819	0.000748833	0.014511	TRUE	GOBP_REGULATION_OF_HYDROLASE_ACTIVITY	Inh-GxPC2	Cell state
c5_bp	GOBP_REGULATION_OF_IMMUNE_EFFECTOR_PROCESS	Mic	PC1	0.297999	0.000376918	0.00890956	TRUE	GOBP_REGULATION_OF_IMMUNE_EFFECTOR_PROCESS	Mic-GxPC1	Cell state
c5_bp	GOBP_REGULATION_OF_IMMUNE_EFFECTOR_PROCESS	Mic	PC3	0.322061	0.000143715	0.004511	TRUE	GOBP_REGULATION_OF_IMMUNE_EFFECTOR_PROCESS	Mic-GxPC3	Cell state
c5_bp	GOBP_REGULATION_OF_IMMUNE_EFFECTOR_PROCESS	Oli	PC5	0.294929	0.000620853	0.0127051	TRUE	GOBP_REGULATION_OF_IMMUNE_EFFECTOR_PROCESS	Oli-GxPC5	Cell state
c5_bp	GOBP_REGULATION_OF_IMMUNE_RESPONSE	Mic	PC3	0.218761	2.67813e-05	0.00124641	TRUE	GOBP_REGULATION_OF_IMMUNE_RESPONSE	Mic-GxPC3	Cell state
c5_bp	GOBP_REGULATION_OF_IMMUNE_RESPONSE	Mic	PC4	0.147052	0.00306025	0.0400436	TRUE	GOBP_REGULATION_OF_IMMUNE_RESPONSE	Mic-GxPC4	Cell state
c5_bp	GOBP_REGULATION_OF_IMMUNE_RESPONSE	Mic	PC5	0.150597	0.00254802	0.0349917	TRUE	GOBP_REGULATION_OF_IMMUNE_RESPONSE	Mic-GxPC5	Cell state
c5_bp	GOBP_REGULATION_OF_IMMUNE_RESPONSE	Oli	PC5	0.137933	0.0041913	0.049448	TRUE	GOBP_REGULATION_OF_IMMUNE_RESPONSE	Oli-GxPC5	Cell state
c5_bp	GOBP_REGULATION_OF_IMMUNE_RESPONSE	OPC	PC2	0.160198	0.00382684	0.0465573	TRUE	GOBP_REGULATION_OF_IMMUNE_RESPONSE	OPC-GxPC2	Cell state
c5_bp	GOBP_REGULATION_OF_IMMUNE_SYSTEM_PROCESS	Mic	PC3	0.227158	1.82709e-07	2.36851e-05	TRUE	GOBP_REGULATION_OF_IMMUNE_SYSTEM_PROCESS	Mic-GxPC3	Cell state
c5_bp	GOBP_REGULATION_OF_IMMUNE_SYSTEM_PROCESS	Mic	PC4	0.158434	0.000168045	0.00504043	TRUE	GOBP_REGULATION_OF_IMMUNE_SYSTEM_PROCESS	Mic-GxPC4	Cell state
c5_bp	GOBP_REGULATION_OF_IMMUNE_SYSTEM_PROCESS	Mic	PC5	0.136065	0.00103856	0.0181169	TRUE	GOBP_REGULATION_OF_IMMUNE_SYSTEM_PROCESS	Mic-GxPC5	Cell state
c5_bp	GOBP_REGULATION_OF_IMMUNE_SYSTEM_PROCESS	Oli	PC5	0.124843	0.00113341	0.0191764	TRUE	GOBP_REGULATION_OF_IMMUNE_SYSTEM_PROCESS	Oli-GxPC5	Cell state
c5_bp	GOBP_REGULATION_OF_IMMUNE_SYSTEM_PROCESS	OPC	PC2	0.162503	0.000239362	0.00652524	TRUE	GOBP_REGULATION_OF_IMMUNE_SYSTEM_PROCESS	OPC-GxPC2	Cell state
c5_bp	GOBP_REGULATION_OF_IMMUNE_SYSTEM_PROCESS	OPC	PC5	0.128068	0.00280797	0.0375736	TRUE	GOBP_REGULATION_OF_IMMUNE_SYSTEM_PROCESS	OPC-GxPC5	Cell state
c5_bp	GOBP_REGULATION_OF_INFLAMMATORY_RESPONSE	Mic	PC3	0.36386	9.92291e-05	0.00343688	TRUE	GOBP_REGULATION_OF_INFLAMMATORY_RESPONSE	Mic-GxPC3	Cell state
c5_bp	GOBP_REGULATION_OF_INFLAMMATORY_RESPONSE	Mic	PC4	0.266937	0.00259622	0.0354759	TRUE	GOBP_REGULATION_OF_INFLAMMATORY_RESPONSE	Mic-GxPC4	Cell state
c5_bp	GOBP_REGULATION_OF_INFLAMMATORY_RESPONSE	OPC	PC5	0.316904	0.000943286	0.0169884	TRUE	GOBP_REGULATION_OF_INFLAMMATORY_RESPONSE	OPC-GxPC5	Cell state
c5_bp	GOBP_REGULATION_OF_INNATE_IMMUNE_RESPONSE	Oli	PC5	0.262969	0.00010817	0.00366554	TRUE	GOBP_REGULATION_OF_INNATE_IMMUNE_RESPONSE	Oli-GxPC5	Cell state
c5_bp	GOBP_REGULATION_OF_INNATE_IMMUNE_RESPONSE	OPC	PC2	0.276438	0.000373353	0.0088635	TRUE	GOBP_REGULATION_OF_INNATE_IMMUNE_RESPONSE	OPC-GxPC2	Cell state
c5_bp	GOBP_REGULATION_OF_INSULIN_SECRETION	Exc	PC2	0.361788	0.0002715	0.00712396	TRUE	GOBP_REGULATION_OF_INSULIN_SECRETION	Exc-GxPC2	Cell state
c5_bp	GOBP_REGULATION_OF_INSULIN_SECRETION	Inh	PC5	0.322946	0.000835414	0.0156337	TRUE	GOBP_REGULATION_OF_INSULIN_SECRETION	Inh-GxPC5	Cell state
c5_bp	GOBP_REGULATION_OF_INTRACELLULAR_SIGNAL_TRANSDUCTION	Ast	PC1	0.0970184	0.00249599	0.0345802	TRUE	GOBP_REGULATION_OF_INTRACELLULAR_SIGNAL_TRANSDUCTION	Ast-GxPC1	Cell state
c5_bp	GOBP_REGULATION_OF_INTRACELLULAR_SIGNAL_TRANSDUCTION	Ast	PC3	0.117387	0.000326255	0.0081388	TRUE	GOBP_REGULATION_OF_INTRACELLULAR_SIGNAL_TRANSDUCTION	Ast-GxPC3	Cell state
c5_bp	GOBP_REGULATION_OF_INTRACELLULAR_SIGNAL_TRANSDUCTION	Ast	PC4	0.14859	7.76125e-06	0.000487281	TRUE	GOBP_REGULATION_OF_INTRACELLULAR_SIGNAL_TRANSDUCTION	Ast-GxPC4	Cell state
c5_bp	GOBP_REGULATION_OF_INTRACELLULAR_SIGNAL_TRANSDUCTION	Mic	PC3	0.162359	3.85435e-05	0.00165109	TRUE	GOBP_REGULATION_OF_INTRACELLULAR_SIGNAL_TRANSDUCTION	Mic-GxPC3	Cell state
c5_bp	GOBP_REGULATION_OF_INTRACELLULAR_SIGNAL_TRANSDUCTION	Oli	PC1	0.104265	0.00110702	0.0189125	TRUE	GOBP_REGULATION_OF_INTRACELLULAR_SIGNAL_TRANSDUCTION	Oli-GxPC1	Cell state
c5_bp	GOBP_REGULATION_OF_INTRACELLULAR_SIGNAL_TRANSDUCTION	Oli	PC3	0.0965517	0.00220091	0.031665	TRUE	GOBP_REGULATION_OF_INTRACELLULAR_SIGNAL_TRANSDUCTION	Oli-GxPC3	Cell state
c5_bp	GOBP_REGULATION_OF_INTRACELLULAR_SIGNAL_TRANSDUCTION	Oli	PC4	0.107013	0.000774101	0.0147658	TRUE	GOBP_REGULATION_OF_INTRACELLULAR_SIGNAL_TRANSDUCTION	Oli-GxPC4	Cell state
c5_bp	GOBP_REGULATION_OF_INTRACELLULAR_SIGNAL_TRANSDUCTION	Exc	PC2	0.21216	7.63891e-11	3.49098e-08	TRUE	GOBP_REGULATION_OF_INTRACELLULAR_SIGNAL_TRANSDUCTION	Exc-GxPC2	Cell state
c5_bp	GOBP_REGULATION_OF_INTRACELLULAR_SIGNAL_TRANSDUCTION	Exc	PC4	0.109615	0.000416005	0.00957218	TRUE	GOBP_REGULATION_OF_INTRACELLULAR_SIGNAL_TRANSDUCTION	Exc-GxPC4	Cell state
c5_bp	GOBP_REGULATION_OF_INTRACELLULAR_SIGNAL_TRANSDUCTION	Inh	PC1	0.103202	0.000921222	0.0167192	TRUE	GOBP_REGULATION_OF_INTRACELLULAR_SIGNAL_TRANSDUCTION	Inh-GxPC1	Cell state
c5_bp	GOBP_REGULATION_OF_INTRACELLULAR_SIGNAL_TRANSDUCTION	Inh	PC2	0.109139	0.000445458	0.0100599	TRUE	GOBP_REGULATION_OF_INTRACELLULAR_SIGNAL_TRANSDUCTION	Inh-GxPC2	Cell state
c5_bp	GOBP_REGULATION_OF_INTRINSIC_APOPTOTIC_SIGNALING_PATHWAY	Ast	PC2	0.33755	0.000559732	0.0117608	TRUE	GOBP_REGULATION_OF_INTRINSIC_APOPTOTIC_SIGNALING_PATHWAY	Ast-GxPC2	Cell state
c5_bp	GOBP_REGULATION_OF_INTRINSIC_APOPTOTIC_SIGNALING_PATHWAY	Ast	PC4	0.328711	0.000762781	0.0146689	TRUE	GOBP_REGULATION_OF_INTRINSIC_APOPTOTIC_SIGNALING_PATHWAY	Ast-GxPC4	Cell state
c5_bp	GOBP_REGULATION_OF_INTRINSIC_APOPTOTIC_SIGNALING_PATHWAY	Mic	PC1	0.339178	0.0028248	0.0377068	TRUE	GOBP_REGULATION_OF_INTRINSIC_APOPTOTIC_SIGNALING_PATHWAY	Mic-GxPC1	Cell state
c5_bp	GOBP_REGULATION_OF_INTRINSIC_APOPTOTIC_SIGNALING_PATHWAY	Oli	PC1	0.386189	8.94721e-05	0.00319047	TRUE	GOBP_REGULATION_OF_INTRINSIC_APOPTOTIC_SIGNALING_PATHWAY	Oli-GxPC1	Cell state
c5_bp	GOBP_REGULATION_OF_INTRINSIC_APOPTOTIC_SIGNALING_PATHWAY	OPC	PC5	0.35056	0.0010047	0.0177621	TRUE	GOBP_REGULATION_OF_INTRINSIC_APOPTOTIC_SIGNALING_PATHWAY	OPC-GxPC5	Cell state
c5_bp	GOBP_REGULATION_OF_INTRINSIC_APOPTOTIC_SIGNALING_PATHWAY	Inh	PC3	0.349919	0.000204223	0.00584524	TRUE	GOBP_REGULATION_OF_INTRINSIC_APOPTOTIC_SIGNALING_PATHWAY	Inh-GxPC3	Cell state
c5_bp	GOBP_REGULATION_OF_KINASE_ACTIVITY	Ast	PC4	0.169347	0.0031987	0.0413232	TRUE	GOBP_REGULATION_OF_KINASE_ACTIVITY	Ast-GxPC4	Cell state
c5_bp	GOBP_REGULATION_OF_KINASE_ACTIVITY	Mic	PC4	0.228374	0.00135177	0.0220191	TRUE	GOBP_REGULATION_OF_KINASE_ACTIVITY	Mic-GxPC4	Cell state
c5_bp	GOBP_REGULATION_OF_KINASE_ACTIVITY	Oli	PC4	0.237726	5.52369e-05	0.00217406	TRUE	GOBP_REGULATION_OF_KINASE_ACTIVITY	Oli-GxPC4	Cell state
c5_bp	GOBP_REGULATION_OF_KINASE_ACTIVITY	Exc	PC2	0.203763	0.000350803	0.00852667	TRUE	GOBP_REGULATION_OF_KINASE_ACTIVITY	Exc-GxPC2	Cell state
c5_bp	GOBP_REGULATION_OF_LEUKOCYTE_DIFFERENTIATION	Mic	PC3	0.294088	0.000472906	0.0105068	TRUE	GOBP_REGULATION_OF_LEUKOCYTE_DIFFERENTIATION	Mic-GxPC3	Cell state
c5_bp	GOBP_REGULATION_OF_LEUKOCYTE_MEDIATED_IMMUNITY	Mic	PC1	0.311727	0.00161734	0.025126	TRUE	GOBP_REGULATION_OF_LEUKOCYTE_MEDIATED_IMMUNITY	Mic-GxPC1	Cell state
c5_bp	GOBP_REGULATION_OF_LEUKOCYTE_MEDIATED_IMMUNITY	Mic	PC3	0.350379	0.000521384	0.0111763	TRUE	GOBP_REGULATION_OF_LEUKOCYTE_MEDIATED_IMMUNITY	Mic-GxPC3	Cell state
c5_bp	GOBP_REGULATION_OF_LEUKOCYTE_MIGRATION	Exc	PC2	0.430137	5.20655e-05	0.00208414	TRUE	GOBP_REGULATION_OF_LEUKOCYTE_MIGRATION	Exc-GxPC2	Cell state
c5_bp	GOBP_REGULATION_OF_LEUKOCYTE_MIGRATION	Exc	PC4	0.369931	0.000350866	0.00852667	TRUE	GOBP_REGULATION_OF_LEUKOCYTE_MIGRATION	Exc-GxPC4	Cell state
c5_bp	GOBP_REGULATION_OF_LEUKOCYTE_MIGRATION	OPC	PC4	0.446679	0.000431983	0.00983326	TRUE	GOBP_REGULATION_OF_LEUKOCYTE_MIGRATION	OPC-GxPC4	Cell state
c5_bp	GOBP_REGULATION_OF_LEUKOCYTE_MIGRATION	OPC	PC5	0.506891	9.40324e-05	0.00329504	TRUE	GOBP_REGULATION_OF_LEUKOCYTE_MIGRATION	OPC-GxPC5	Cell state
c5_bp	GOBP_REGULATION_OF_LEUKOCYTE_MIGRATION	Inh	PC1	0.479053	2.0626e-05	0.00102986	TRUE	GOBP_REGULATION_OF_LEUKOCYTE_MIGRATION	Inh-GxPC1	Cell state
c5_bp	GOBP_REGULATION_OF_LEUKOCYTE_MIGRATION	Inh	PC2	0.310059	0.00273032	0.0368376	TRUE	GOBP_REGULATION_OF_LEUKOCYTE_MIGRATION	Inh-GxPC2	Cell state
c5_bp	GOBP_REGULATION_OF_LEUKOCYTE_PROLIFERATION	OPC	PC5	0.358874	0.00313375	0.0407562	TRUE	GOBP_REGULATION_OF_LEUKOCYTE_PROLIFERATION	OPC-GxPC5	Cell state
c5_bp	GOBP_REGULATION_OF_LIPID_BIOSYNTHETIC_PROCESS	Oli	PC3	0.383308	0.000350759	0.00852667	TRUE	GOBP_REGULATION_OF_LIPID_BIOSYNTHETIC_PROCESS	Oli-GxPC3	Cell state
c5_bp	GOBP_REGULATION_OF_LIPID_BIOSYNTHETIC_PROCESS	Oli	PC5	0.320335	0.0019847	0.0293768	TRUE	GOBP_REGULATION_OF_LIPID_BIOSYNTHETIC_PROCESS	Oli-GxPC5	Cell state
c5_bp	GOBP_REGULATION_OF_LIPID_METABOLIC_PROCESS	Oli	PC3	0.263238	0.0006402	0.0130192	TRUE	GOBP_REGULATION_OF_LIPID_METABOLIC_PROCESS	Oli-GxPC3	Cell state
c5_bp	GOBP_REGULATION_OF_LOCOMOTION	Ast	PC1	0.151881	0.000548663	0.0116098	TRUE	GOBP_REGULATION_OF_LOCOMOTION	Ast-GxPC1	Cell state
c5_bp	GOBP_REGULATION_OF_LOCOMOTION	Ast	PC4	0.187078	2.59919e-05	0.00121647	TRUE	GOBP_REGULATION_OF_LOCOMOTION	Ast-GxPC4	Cell state
c5_bp	GOBP_REGULATION_OF_LOCOMOTION	Oli	PC1	0.153913	0.000483812	0.0107129	TRUE	GOBP_REGULATION_OF_LOCOMOTION	Oli-GxPC1	Cell state
c5_bp	GOBP_REGULATION_OF_LOCOMOTION	Oli	PC4	0.156778	0.000338632	0.0083331	TRUE	GOBP_REGULATION_OF_LOCOMOTION	Oli-GxPC4	Cell state
c5_bp	GOBP_REGULATION_OF_LOCOMOTION	Exc	PC2	0.307303	5.0107e-12	3.17062e-09	TRUE	GOBP_REGULATION_OF_LOCOMOTION	Exc-GxPC2	Cell state
c5_bp	GOBP_REGULATION_OF_LOCOMOTION	Exc	PC4	0.26909	9.9175e-10	3.13774e-07	TRUE	GOBP_REGULATION_OF_LOCOMOTION	Exc-GxPC4	Cell state
c5_bp	GOBP_REGULATION_OF_LOCOMOTION	OPC	PC1	0.181776	0.00016188	0.00490868	TRUE	GOBP_REGULATION_OF_LOCOMOTION	OPC-GxPC1	Cell state
c5_bp	GOBP_REGULATION_OF_LOCOMOTION	Inh	PC1	0.240227	4.77293e-08	8.05377e-06	TRUE	GOBP_REGULATION_OF_LOCOMOTION	Inh-GxPC1	Cell state
c5_bp	GOBP_REGULATION_OF_LOCOMOTION	Inh	PC2	0.265478	1.50153e-09	4.37225e-07	TRUE	GOBP_REGULATION_OF_LOCOMOTION	Inh-GxPC2	Cell state
c5_bp	GOBP_REGULATION_OF_LOCOMOTION	Inh	PC5	0.223695	2.18493e-07	2.75452e-05	TRUE	GOBP_REGULATION_OF_LOCOMOTION	Inh-GxPC5	Cell state
c5_bp	GOBP_REGULATION_OF_LYMPHOCYTE_ACTIVATION	Mic	PC3	0.298857	3.4793e-05	0.00151836	TRUE	GOBP_REGULATION_OF_LYMPHOCYTE_ACTIVATION	Mic-GxPC3	Cell state
c5_bp	GOBP_REGULATION_OF_MEMBRANE_POTENTIAL	Oli	PC4	0.493197	2.06808e-12	1.54655e-09	TRUE	GOBP_REGULATION_OF_MEMBRANE_POTENTIAL	Oli-GxPC4	Cell state
c5_bp	GOBP_REGULATION_OF_MEMBRANE_POTENTIAL	Exc	PC2	0.212791	0.000239933	0.00653539	TRUE	GOBP_REGULATION_OF_MEMBRANE_POTENTIAL	Exc-GxPC2	Cell state
c5_bp	GOBP_REGULATION_OF_MEMBRANE_POTENTIAL	Inh	PC1	0.326557	8.88992e-08	1.33568e-05	TRUE	GOBP_REGULATION_OF_MEMBRANE_POTENTIAL	Inh-GxPC1	Cell state
c5_bp	GOBP_REGULATION_OF_MEMBRANE_POTENTIAL	Inh	PC2	0.325656	7.62847e-08	1.18961e-05	TRUE	GOBP_REGULATION_OF_MEMBRANE_POTENTIAL	Inh-GxPC2	Cell state
c5_bp	GOBP_REGULATION_OF_MEMBRANE_POTENTIAL	Inh	PC5	0.225029	0.000113743	0.00378806	TRUE	GOBP_REGULATION_OF_MEMBRANE_POTENTIAL	Inh-GxPC5	Cell state
c5_bp	GOBP_REGULATION_OF_MITOCHONDRION_ORGANIZATION	Exc	PC1	0.408805	4.88678e-05	0.0019869	TRUE	GOBP_REGULATION_OF_MITOCHONDRION_ORGANIZATION	Exc-GxPC1	Cell state
c5_bp	GOBP_REGULATION_OF_MITOCHONDRION_ORGANIZATION	Inh	PC3	0.261993	0.00414123	0.0490009	TRUE	GOBP_REGULATION_OF_MITOCHONDRION_ORGANIZATION	Inh-GxPC3	Cell state
c5_bp	GOBP_REGULATION_OF_MITOCHONDRION_ORGANIZATION	Inh	PC4	0.322172	0.000681666	0.0136019	TRUE	GOBP_REGULATION_OF_MITOCHONDRION_ORGANIZATION	Inh-GxPC4	Cell state
c5_bp	GOBP_REGULATION_OF_MOLECULAR_FUNCTION	Ast	PC4	0.173175	2.05314e-07	2.64928e-05	TRUE	GOBP_REGULATION_OF_MOLECULAR_FUNCTION	Ast-GxPC4	Cell state
c5_bp	GOBP_REGULATION_OF_MOLECULAR_FUNCTION	Ast	PC5	0.156932	2.22054e-06	0.000181752	TRUE	GOBP_REGULATION_OF_MOLECULAR_FUNCTION	Ast-GxPC5	Cell state
c5_bp	GOBP_REGULATION_OF_MOLECULAR_FUNCTION	Mic	PC3	0.216337	1.05595e-07	1.50411e-05	TRUE	GOBP_REGULATION_OF_MOLECULAR_FUNCTION	Mic-GxPC3	Cell state
c5_bp	GOBP_REGULATION_OF_MOLECULAR_FUNCTION	Mic	PC4	0.165076	3.28206e-05	0.00145431	TRUE	GOBP_REGULATION_OF_MOLECULAR_FUNCTION	Mic-GxPC4	Cell state
c5_bp	GOBP_REGULATION_OF_MOLECULAR_FUNCTION	Oli	PC1	0.126872	7.96157e-05	0.00292049	TRUE	GOBP_REGULATION_OF_MOLECULAR_FUNCTION	Oli-GxPC1	Cell state
c5_bp	GOBP_REGULATION_OF_MOLECULAR_FUNCTION	Oli	PC3	0.0997085	0.00138214	0.0223922	TRUE	GOBP_REGULATION_OF_MOLECULAR_FUNCTION	Oli-GxPC3	Cell state
c5_bp	GOBP_REGULATION_OF_MOLECULAR_FUNCTION	Oli	PC4	0.194554	3.12984e-09	8.10899e-07	TRUE	GOBP_REGULATION_OF_MOLECULAR_FUNCTION	Oli-GxPC4	Cell state
c5_bp	GOBP_REGULATION_OF_MOLECULAR_FUNCTION	Exc	PC2	0.186399	6.21705e-09	1.4717e-06	TRUE	GOBP_REGULATION_OF_MOLECULAR_FUNCTION	Exc-GxPC2	Cell state
c5_bp	GOBP_REGULATION_OF_MOLECULAR_FUNCTION	Inh	PC1	0.0881213	0.00348348	0.0438256	TRUE	GOBP_REGULATION_OF_MOLECULAR_FUNCTION	Inh-GxPC1	Cell state
c5_bp	GOBP_REGULATION_OF_MOLECULAR_FUNCTION	Inh	PC2	0.105595	0.000555947	0.0117112	TRUE	GOBP_REGULATION_OF_MOLECULAR_FUNCTION	Inh-GxPC2	Cell state
c5_bp	GOBP_REGULATION_OF_MONOATOMIC_ION_TRANSMEMBRANE_TRANSPORT	Ast	PC4	0.280045	0.000559545	0.0117608	TRUE	GOBP_REGULATION_OF_MONOATOMIC_ION_TRANSMEMBRANE_TRANSPORT	Ast-GxPC4	Cell state
c5_bp	GOBP_REGULATION_OF_MONOATOMIC_ION_TRANSMEMBRANE_TRANSPORT	Ast	PC5	0.303783	0.00022393	0.00620403	TRUE	GOBP_REGULATION_OF_MONOATOMIC_ION_TRANSMEMBRANE_TRANSPORT	Ast-GxPC5	Cell state
c5_bp	GOBP_REGULATION_OF_MONOATOMIC_ION_TRANSMEMBRANE_TRANSPORT	Oli	PC1	0.264851	0.00105054	0.0181923	TRUE	GOBP_REGULATION_OF_MONOATOMIC_ION_TRANSMEMBRANE_TRANSPORT	Oli-GxPC1	Cell state
c5_bp	GOBP_REGULATION_OF_MONOATOMIC_ION_TRANSMEMBRANE_TRANSPORT	Oli	PC4	0.504091	1.00559e-08	2.17685e-06	TRUE	GOBP_REGULATION_OF_MONOATOMIC_ION_TRANSMEMBRANE_TRANSPORT	Oli-GxPC4	Cell state
c5_bp	GOBP_REGULATION_OF_MONOATOMIC_ION_TRANSMEMBRANE_TRANSPORT	Exc	PC2	0.276971	0.000190509	0.0055248	TRUE	GOBP_REGULATION_OF_MONOATOMIC_ION_TRANSMEMBRANE_TRANSPORT	Exc-GxPC2	Cell state
c5_bp	GOBP_REGULATION_OF_MONOATOMIC_ION_TRANSMEMBRANE_TRANSPORT	Inh	PC1	0.247916	0.000767167	0.0147017	TRUE	GOBP_REGULATION_OF_MONOATOMIC_ION_TRANSMEMBRANE_TRANSPORT	Inh-GxPC1	Cell state
c5_bp	GOBP_REGULATION_OF_MONOATOMIC_ION_TRANSMEMBRANE_TRANSPORT	Inh	PC2	0.285625	0.000124294	0.00406307	TRUE	GOBP_REGULATION_OF_MONOATOMIC_ION_TRANSMEMBRANE_TRANSPORT	Inh-GxPC2	Cell state
c5_bp	GOBP_REGULATION_OF_MONOATOMIC_ION_TRANSPORT	Ast	PC1	0.227875	0.00109722	0.0187938	TRUE	GOBP_REGULATION_OF_MONOATOMIC_ION_TRANSPORT	Ast-GxPC1	Cell state
c5_bp	GOBP_REGULATION_OF_MONOATOMIC_ION_TRANSPORT	Ast	PC4	0.308218	1.81883e-05	0.000950074	TRUE	GOBP_REGULATION_OF_MONOATOMIC_ION_TRANSPORT	Ast-GxPC4	Cell state
c5_bp	GOBP_REGULATION_OF_MONOATOMIC_ION_TRANSPORT	Ast	PC5	0.229587	0.000952576	0.0171183	TRUE	GOBP_REGULATION_OF_MONOATOMIC_ION_TRANSPORT	Ast-GxPC5	Cell state
c5_bp	GOBP_REGULATION_OF_MONOATOMIC_ION_TRANSPORT	Oli	PC1	0.25363	0.000356896	0.00864114	TRUE	GOBP_REGULATION_OF_MONOATOMIC_ION_TRANSPORT	Oli-GxPC1	Cell state
c5_bp	GOBP_REGULATION_OF_MONOATOMIC_ION_TRANSPORT	Oli	PC4	0.449881	2.80539e-09	7.44425e-07	TRUE	GOBP_REGULATION_OF_MONOATOMIC_ION_TRANSPORT	Oli-GxPC4	Cell state
c5_bp	GOBP_REGULATION_OF_MONOATOMIC_ION_TRANSPORT	Exc	PC2	0.294061	9.49796e-06	0.000575545	TRUE	GOBP_REGULATION_OF_MONOATOMIC_ION_TRANSPORT	Exc-GxPC2	Cell state
c5_bp	GOBP_REGULATION_OF_MONOATOMIC_ION_TRANSPORT	Inh	PC1	0.222065	0.000628726	0.0128335	TRUE	GOBP_REGULATION_OF_MONOATOMIC_ION_TRANSPORT	Inh-GxPC1	Cell state
c5_bp	GOBP_REGULATION_OF_MONOATOMIC_ION_TRANSPORT	Inh	PC2	0.24736	0.000150618	0.00463623	TRUE	GOBP_REGULATION_OF_MONOATOMIC_ION_TRANSPORT	Inh-GxPC2	Cell state
c5_bp	GOBP_REGULATION_OF_MRNA_CATABOLIC_PROCESS	Ast	PC3	0.242385	0.00339553	0.0431329	TRUE	GOBP_REGULATION_OF_MRNA_CATABOLIC_PROCESS	Ast-GxPC3	Cell state
c5_bp	GOBP_REGULATION_OF_MRNA_METABOLIC_PROCESS	Ast	PC3	0.230781	0.000508471	0.0110021	TRUE	GOBP_REGULATION_OF_MRNA_METABOLIC_PROCESS	Ast-GxPC3	Cell state
c5_bp	GOBP_REGULATION_OF_MRNA_METABOLIC_PROCESS	Oli	PC1	0.195896	0.0022562	0.0321638	TRUE	GOBP_REGULATION_OF_MRNA_METABOLIC_PROCESS	Oli-GxPC1	Cell state
c5_bp	GOBP_REGULATION_OF_MRNA_METABOLIC_PROCESS	Oli	PC3	0.201753	0.00174499	0.0267057	TRUE	GOBP_REGULATION_OF_MRNA_METABOLIC_PROCESS	Oli-GxPC3	Cell state
c5_bp	GOBP_REGULATION_OF_MRNA_PROCESSING	Oli	PC1	0.51648	6.49001e-07	6.69427e-05	TRUE	GOBP_REGULATION_OF_MRNA_PROCESSING	Oli-GxPC1	Cell state
c5_bp	GOBP_REGULATION_OF_MRNA_PROCESSING	Oli	PC3	0.289005	0.00229598	0.0325914	TRUE	GOBP_REGULATION_OF_MRNA_PROCESSING	Oli-GxPC3	Cell state
c5_bp	GOBP_REGULATION_OF_MRNA_PROCESSING	Exc	PC1	0.448649	6.53188e-06	0.000419207	TRUE	GOBP_REGULATION_OF_MRNA_PROCESSING	Exc-GxPC1	Cell state
c5_bp	GOBP_REGULATION_OF_MULTICELLULAR_ORGANISMAL_DEVELOPMENT	Ast	PC3	0.14256	0.000212758	0.00598853	TRUE	GOBP_REGULATION_OF_MULTICELLULAR_ORGANISMAL_DEVELOPMENT	Ast-GxPC3	Cell state
c5_bp	GOBP_REGULATION_OF_MULTICELLULAR_ORGANISMAL_DEVELOPMENT	Ast	PC4	0.11602	0.00195699	0.0291106	TRUE	GOBP_REGULATION_OF_MULTICELLULAR_ORGANISMAL_DEVELOPMENT	Ast-GxPC4	Cell state
c5_bp	GOBP_REGULATION_OF_MULTICELLULAR_ORGANISMAL_DEVELOPMENT	Mic	PC3	0.198354	3.11809e-05	0.00140545	TRUE	GOBP_REGULATION_OF_MULTICELLULAR_ORGANISMAL_DEVELOPMENT	Mic-GxPC3	Cell state
c5_bp	GOBP_REGULATION_OF_MULTICELLULAR_ORGANISMAL_DEVELOPMENT	Oli	PC1	0.114271	0.00250236	0.0346247	TRUE	GOBP_REGULATION_OF_MULTICELLULAR_ORGANISMAL_DEVELOPMENT	Oli-GxPC1	Cell state
c5_bp	GOBP_REGULATION_OF_MULTICELLULAR_ORGANISMAL_DEVELOPMENT	Oli	PC2	0.114158	0.00265732	0.0361906	TRUE	GOBP_REGULATION_OF_MULTICELLULAR_ORGANISMAL_DEVELOPMENT	Oli-GxPC2	Cell state
c5_bp	GOBP_REGULATION_OF_MULTICELLULAR_ORGANISMAL_DEVELOPMENT	Oli	PC4	0.116856	0.00189112	0.02841	TRUE	GOBP_REGULATION_OF_MULTICELLULAR_ORGANISMAL_DEVELOPMENT	Oli-GxPC4	Cell state
c5_bp	GOBP_REGULATION_OF_MULTICELLULAR_ORGANISMAL_DEVELOPMENT	Exc	PC2	0.197983	2.3454e-07	2.91219e-05	TRUE	GOBP_REGULATION_OF_MULTICELLULAR_ORGANISMAL_DEVELOPMENT	Exc-GxPC2	Cell state
c5_bp	GOBP_REGULATION_OF_MULTICELLULAR_ORGANISMAL_DEVELOPMENT	Exc	PC4	0.136006	0.000245325	0.00662475	TRUE	GOBP_REGULATION_OF_MULTICELLULAR_ORGANISMAL_DEVELOPMENT	Exc-GxPC4	Cell state
c5_bp	GOBP_REGULATION_OF_MULTICELLULAR_ORGANISMAL_DEVELOPMENT	Inh	PC1	0.141953	0.0001398	0.00440188	TRUE	GOBP_REGULATION_OF_MULTICELLULAR_ORGANISMAL_DEVELOPMENT	Inh-GxPC1	Cell state
c5_bp	GOBP_REGULATION_OF_MULTICELLULAR_ORGANISMAL_DEVELOPMENT	Inh	PC2	0.178175	2.23169e-06	0.000182212	TRUE	GOBP_REGULATION_OF_MULTICELLULAR_ORGANISMAL_DEVELOPMENT	Inh-GxPC2	Cell state
c5_bp	GOBP_REGULATION_OF_MULTICELLULAR_ORGANISMAL_DEVELOPMENT	Inh	PC5	0.103046	0.00368216	0.0452758	TRUE	GOBP_REGULATION_OF_MULTICELLULAR_ORGANISMAL_DEVELOPMENT	Inh-GxPC5	Cell state
c5_bp	GOBP_REGULATION_OF_MUSCLE_SYSTEM_PROCESS	Oli	PC4	0.315755	0.000666162	0.0133492	TRUE	GOBP_REGULATION_OF_MUSCLE_SYSTEM_PROCESS	Oli-GxPC4	Cell state
c5_bp	GOBP_REGULATION_OF_MUSCLE_SYSTEM_PROCESS	Inh	PC1	0.340033	0.000152719	0.00468319	TRUE	GOBP_REGULATION_OF_MUSCLE_SYSTEM_PROCESS	Inh-GxPC1	Cell state
c5_bp	GOBP_REGULATION_OF_MUSCLE_SYSTEM_PROCESS	Inh	PC2	0.329006	0.000212111	0.00597544	TRUE	GOBP_REGULATION_OF_MUSCLE_SYSTEM_PROCESS	Inh-GxPC2	Cell state
c5_bp	GOBP_REGULATION_OF_MUSCLE_SYSTEM_PROCESS	Inh	PC5	0.29621	0.000727356	0.0142543	TRUE	GOBP_REGULATION_OF_MUSCLE_SYSTEM_PROCESS	Inh-GxPC5	Cell state
c5_bp	GOBP_REGULATION_OF_MYELOID_CELL_DIFFERENTIATION	Mic	PC3	0.372579	0.000441521	0.0100123	TRUE	GOBP_REGULATION_OF_MYELOID_CELL_DIFFERENTIATION	Mic-GxPC3	Cell state
c5_bp	GOBP_REGULATION_OF_NERVOUS_SYSTEM_DEVELOPMENT	Ast	PC4	0.217165	0.000324768	0.00811402	TRUE	GOBP_REGULATION_OF_NERVOUS_SYSTEM_DEVELOPMENT	Ast-GxPC4	Cell state
c5_bp	GOBP_REGULATION_OF_NERVOUS_SYSTEM_DEVELOPMENT	Oli	PC4	0.228765	0.000163838	0.00494581	TRUE	GOBP_REGULATION_OF_NERVOUS_SYSTEM_DEVELOPMENT	Oli-GxPC4	Cell state
c5_bp	GOBP_REGULATION_OF_NERVOUS_SYSTEM_DEVELOPMENT	Exc	PC2	0.254253	2.5954e-05	0.00121647	TRUE	GOBP_REGULATION_OF_NERVOUS_SYSTEM_DEVELOPMENT	Exc-GxPC2	Cell state
c5_bp	GOBP_REGULATION_OF_NERVOUS_SYSTEM_DEVELOPMENT	Inh	PC1	0.219803	0.000175006	0.0051971	TRUE	GOBP_REGULATION_OF_NERVOUS_SYSTEM_DEVELOPMENT	Inh-GxPC1	Cell state
c5_bp	GOBP_REGULATION_OF_NERVOUS_SYSTEM_DEVELOPMENT	Inh	PC2	0.225919	0.000105942	0.00362595	TRUE	GOBP_REGULATION_OF_NERVOUS_SYSTEM_DEVELOPMENT	Inh-GxPC2	Cell state
c5_bp	GOBP_REGULATION_OF_NERVOUS_SYSTEM_DEVELOPMENT	Inh	PC5	0.250645	2.01291e-05	0.00101273	TRUE	GOBP_REGULATION_OF_NERVOUS_SYSTEM_DEVELOPMENT	Inh-GxPC5	Cell state
c5_bp	GOBP_REGULATION_OF_NEUROGENESIS	Ast	PC4	0.205749	0.00130162	0.0213608	TRUE	GOBP_REGULATION_OF_NEUROGENESIS	Ast-GxPC4	Cell state
c5_bp	GOBP_REGULATION_OF_NEUROGENESIS	Exc	PC2	0.227641	0.00048975	0.0107719	TRUE	GOBP_REGULATION_OF_NEUROGENESIS	Exc-GxPC2	Cell state
c5_bp	GOBP_REGULATION_OF_NEUROGENESIS	Inh	PC1	0.186993	0.00264365	0.0360193	TRUE	GOBP_REGULATION_OF_NEUROGENESIS	Inh-GxPC1	Cell state
c5_bp	GOBP_REGULATION_OF_NEUROGENESIS	Inh	PC2	0.208324	0.000882145	0.0162429	TRUE	GOBP_REGULATION_OF_NEUROGENESIS	Inh-GxPC2	Cell state
c5_bp	GOBP_REGULATION_OF_NEUROGENESIS	Inh	PC5	0.22745	0.000323626	0.00810038	TRUE	GOBP_REGULATION_OF_NEUROGENESIS	Inh-GxPC5	Cell state
c5_bp	GOBP_REGULATION_OF_NEURON_APOPTOTIC_PROCESS	Ast	PC4	0.303052	0.00061002	0.0125608	TRUE	GOBP_REGULATION_OF_NEURON_APOPTOTIC_PROCESS	Ast-GxPC4	Cell state
c5_bp	GOBP_REGULATION_OF_NEURON_APOPTOTIC_PROCESS	Oli	PC4	0.371696	3.19559e-05	0.00143058	TRUE	GOBP_REGULATION_OF_NEURON_APOPTOTIC_PROCESS	Oli-GxPC4	Cell state
c5_bp	GOBP_REGULATION_OF_NEURON_APOPTOTIC_PROCESS	Inh	PC5	0.281655	0.000753983	0.014581	TRUE	GOBP_REGULATION_OF_NEURON_APOPTOTIC_PROCESS	Inh-GxPC5	Cell state
c5_bp	GOBP_REGULATION_OF_NEURON_DIFFERENTIATION	Mic	PC3	0.413986	0.00242303	0.0337827	TRUE	GOBP_REGULATION_OF_NEURON_DIFFERENTIATION	Mic-GxPC3	Cell state
c5_bp	GOBP_REGULATION_OF_NEURON_DIFFERENTIATION	Exc	PC2	0.348321	0.000416935	0.0095846	TRUE	GOBP_REGULATION_OF_NEURON_DIFFERENTIATION	Exc-GxPC2	Cell state
c5_bp	GOBP_REGULATION_OF_NEURON_DIFFERENTIATION	Inh	PC1	0.316352	0.000750149	0.0145279	TRUE	GOBP_REGULATION_OF_NEURON_DIFFERENTIATION	Inh-GxPC1	Cell state
c5_bp	GOBP_REGULATION_OF_NEURON_DIFFERENTIATION	Inh	PC5	0.289018	0.00174427	0.0267057	TRUE	GOBP_REGULATION_OF_NEURON_DIFFERENTIATION	Inh-GxPC5	Cell state
c5_bp	GOBP_REGULATION_OF_NEURON_PROJECTION_DEVELOPMENT	Ast	PC4	0.233954	4.44666e-05	0.00184273	TRUE	GOBP_REGULATION_OF_NEURON_PROJECTION_DEVELOPMENT	Ast-GxPC4	Cell state
c5_bp	GOBP_REGULATION_OF_NEURON_PROJECTION_DEVELOPMENT	Oli	PC4	0.29637	3.62658e-07	4.14337e-05	TRUE	GOBP_REGULATION_OF_NEURON_PROJECTION_DEVELOPMENT	Oli-GxPC4	Cell state
c5_bp	GOBP_REGULATION_OF_NEURON_PROJECTION_DEVELOPMENT	Exc	PC2	0.265217	1.90478e-06	0.000161016	TRUE	GOBP_REGULATION_OF_NEURON_PROJECTION_DEVELOPMENT	Exc-GxPC2	Cell state
c5_bp	GOBP_REGULATION_OF_NEURON_PROJECTION_DEVELOPMENT	Inh	PC1	0.270028	1.66674e-06	0.000146246	TRUE	GOBP_REGULATION_OF_NEURON_PROJECTION_DEVELOPMENT	Inh-GxPC1	Cell state
c5_bp	GOBP_REGULATION_OF_NEURON_PROJECTION_DEVELOPMENT	Inh	PC2	0.24235	1.20716e-05	0.000699769	TRUE	GOBP_REGULATION_OF_NEURON_PROJECTION_DEVELOPMENT	Inh-GxPC2	Cell state
c5_bp	GOBP_REGULATION_OF_NEURON_PROJECTION_DEVELOPMENT	Inh	PC5	0.243387	1.08929e-05	0.000648138	TRUE	GOBP_REGULATION_OF_NEURON_PROJECTION_DEVELOPMENT	Inh-GxPC5	Cell state
c5_bp	GOBP_REGULATION_OF_ORGANELLE_ASSEMBLY	Exc	PC3	0.228019	0.0010504	0.0181923	TRUE	GOBP_REGULATION_OF_ORGANELLE_ASSEMBLY	Exc-GxPC3	Cell state
c5_bp	GOBP_REGULATION_OF_ORGANELLE_ORGANIZATION	Exc	PC3	0.147167	3.01059e-05	0.00137013	TRUE	GOBP_REGULATION_OF_ORGANELLE_ORGANIZATION	Exc-GxPC3	Cell state
c5_bp	GOBP_REGULATION_OF_PATTERN_RECOGNITION_RECEPTOR_SIGNALING_PATHWAY	OPC	PC4	0.344762	0.00320603	0.0413854	TRUE	GOBP_REGULATION_OF_PATTERN_RECOGNITION_RECEPTOR_SIGNALING_PATHWAY	OPC-GxPC4	Cell state
c5_bp	GOBP_REGULATION_OF_PEPTIDASE_ACTIVITY	Ast	PC4	0.305836	0.000373235	0.0088635	TRUE	GOBP_REGULATION_OF_PEPTIDASE_ACTIVITY	Ast-GxPC4	Cell state
c5_bp	GOBP_REGULATION_OF_PEPTIDASE_ACTIVITY	Mic	PC5	0.333533	0.00101342	0.0178509	TRUE	GOBP_REGULATION_OF_PEPTIDASE_ACTIVITY	Mic-GxPC5	Cell state
c5_bp	GOBP_REGULATION_OF_PEPTIDASE_ACTIVITY	Oli	PC4	0.246669	0.00237255	0.0332882	TRUE	GOBP_REGULATION_OF_PEPTIDASE_ACTIVITY	Oli-GxPC4	Cell state
c5_bp	GOBP_REGULATION_OF_PEPTIDE_TRANSPORT	Exc	PC2	0.350614	0.000190574	0.0055248	TRUE	GOBP_REGULATION_OF_PEPTIDE_TRANSPORT	Exc-GxPC2	Cell state
c5_bp	GOBP_REGULATION_OF_PEPTIDE_TRANSPORT	Inh	PC5	0.309936	0.000708002	0.0139975	TRUE	GOBP_REGULATION_OF_PEPTIDE_TRANSPORT	Inh-GxPC5	Cell state
c5_bp	GOBP_REGULATION_OF_PEPTIDYL_TYROSINE_PHOSPHORYLATION	Oli	PC2	0.367437	0.00065518	0.0131796	TRUE	GOBP_REGULATION_OF_PEPTIDYL_TYROSINE_PHOSPHORYLATION	Oli-GxPC2	Cell state
c5_bp	GOBP_REGULATION_OF_PEPTIDYL_TYROSINE_PHOSPHORYLATION	Exc	PC4	0.310631	0.00217541	0.0314083	TRUE	GOBP_REGULATION_OF_PEPTIDYL_TYROSINE_PHOSPHORYLATION	Exc-GxPC4	Cell state
c5_bp	GOBP_REGULATION_OF_PEPTIDYL_TYROSINE_PHOSPHORYLATION	OPC	PC2	0.428177	0.000321292	0.00806392	TRUE	GOBP_REGULATION_OF_PEPTIDYL_TYROSINE_PHOSPHORYLATION	OPC-GxPC2	Cell state
c5_bp	GOBP_REGULATION_OF_PEPTIDYL_TYROSINE_PHOSPHORYLATION	Inh	PC5	0.277993	0.00407001	0.0484689	TRUE	GOBP_REGULATION_OF_PEPTIDYL_TYROSINE_PHOSPHORYLATION	Inh-GxPC5	Cell state
c5_bp	GOBP_REGULATION_OF_PHOSPHORUS_METABOLIC_PROCESS	Ast	PC4	0.145173	0.000385315	0.00904953	TRUE	GOBP_REGULATION_OF_PHOSPHORUS_METABOLIC_PROCESS	Ast-GxPC4	Cell state
c5_bp	GOBP_REGULATION_OF_PHOSPHORUS_METABOLIC_PROCESS	Ast	PC5	0.14984	0.000265087	0.00702288	TRUE	GOBP_REGULATION_OF_PHOSPHORUS_METABOLIC_PROCESS	Ast-GxPC5	Cell state
c5_bp	GOBP_REGULATION_OF_PHOSPHORUS_METABOLIC_PROCESS	Mic	PC3	0.21675	1.61959e-05	0.000865115	TRUE	GOBP_REGULATION_OF_PHOSPHORUS_METABOLIC_PROCESS	Mic-GxPC3	Cell state
c5_bp	GOBP_REGULATION_OF_PHOSPHORUS_METABOLIC_PROCESS	Oli	PC1	0.137873	0.000641283	0.0130252	TRUE	GOBP_REGULATION_OF_PHOSPHORUS_METABOLIC_PROCESS	Oli-GxPC1	Cell state
c5_bp	GOBP_REGULATION_OF_PHOSPHORUS_METABOLIC_PROCESS	Oli	PC4	0.184615	7.34737e-06	0.000464919	TRUE	GOBP_REGULATION_OF_PHOSPHORUS_METABOLIC_PROCESS	Oli-GxPC4	Cell state
c5_bp	GOBP_REGULATION_OF_PHOSPHORUS_METABOLIC_PROCESS	Exc	PC2	0.160841	5.47132e-05	0.00215861	TRUE	GOBP_REGULATION_OF_PHOSPHORUS_METABOLIC_PROCESS	Exc-GxPC2	Cell state
c5_bp	GOBP_REGULATION_OF_PHOSPHORUS_METABOLIC_PROCESS	Exc	PC4	0.126736	0.00111501	0.01898	TRUE	GOBP_REGULATION_OF_PHOSPHORUS_METABOLIC_PROCESS	Exc-GxPC4	Cell state
c5_bp	GOBP_REGULATION_OF_PHOSPHORYLATION	Ast	PC4	0.145337	0.000936863	0.0169109	TRUE	GOBP_REGULATION_OF_PHOSPHORYLATION	Ast-GxPC4	Cell state
c5_bp	GOBP_REGULATION_OF_PHOSPHORYLATION	Mic	PC3	0.203386	0.000159564	0.0048524	TRUE	GOBP_REGULATION_OF_PHOSPHORYLATION	Mic-GxPC3	Cell state
c5_bp	GOBP_REGULATION_OF_PHOSPHORYLATION	Oli	PC4	0.139641	0.00124057	0.0205953	TRUE	GOBP_REGULATION_OF_PHOSPHORYLATION	Oli-GxPC4	Cell state
c5_bp	GOBP_REGULATION_OF_PHOSPHORYLATION	Exc	PC2	0.156694	0.000244662	0.00661491	TRUE	GOBP_REGULATION_OF_PHOSPHORYLATION	Exc-GxPC2	Cell state
c5_bp	GOBP_REGULATION_OF_PHOSPHORYLATION	Exc	PC4	0.122538	0.0031115	0.0404987	TRUE	GOBP_REGULATION_OF_PHOSPHORYLATION	Exc-GxPC4	Cell state
c5_bp	GOBP_REGULATION_OF_PHOSPHORYLATION	Inh	PC1	0.118906	0.00405802	0.0483962	TRUE	GOBP_REGULATION_OF_PHOSPHORYLATION	Inh-GxPC1	Cell state
c5_bp	GOBP_REGULATION_OF_POSTSYNAPTIC_MEMBRANE_POTENTIAL	Mic	PC4	0.614244	0.00182959	0.0276481	TRUE	GOBP_REGULATION_OF_POSTSYNAPTIC_MEMBRANE_POTENTIAL	Mic-GxPC4	Cell state
c5_bp	GOBP_REGULATION_OF_POSTSYNAPTIC_MEMBRANE_POTENTIAL	Oli	PC4	0.509597	2.17807e-05	0.00107032	TRUE	GOBP_REGULATION_OF_POSTSYNAPTIC_MEMBRANE_POTENTIAL	Oli-GxPC4	Cell state
c5_bp	GOBP_REGULATION_OF_POSTSYNAPTIC_MEMBRANE_POTENTIAL	Exc	PC2	0.31813	0.00140994	0.0227206	TRUE	GOBP_REGULATION_OF_POSTSYNAPTIC_MEMBRANE_POTENTIAL	Exc-GxPC2	Cell state
c5_bp	GOBP_REGULATION_OF_POSTSYNAPTIC_MEMBRANE_POTENTIAL	Inh	PC1	0.30704	0.00184066	0.0277694	TRUE	GOBP_REGULATION_OF_POSTSYNAPTIC_MEMBRANE_POTENTIAL	Inh-GxPC1	Cell state
c5_bp	GOBP_REGULATION_OF_POSTSYNAPTIC_MEMBRANE_POTENTIAL	Inh	PC5	0.381812	0.000178046	0.00526365	TRUE	GOBP_REGULATION_OF_POSTSYNAPTIC_MEMBRANE_POTENTIAL	Inh-GxPC5	Cell state
c5_bp	GOBP_REGULATION_OF_POST_TRANSLATIONAL_PROTEIN_MODIFICATION	Mic	PC1	0.352617	0.000118685	0.0039209	TRUE	GOBP_REGULATION_OF_POST_TRANSLATIONAL_PROTEIN_MODIFICATION	Mic-GxPC1	Cell state
c5_bp	GOBP_REGULATION_OF_POST_TRANSLATIONAL_PROTEIN_MODIFICATION	Exc	PC1	0.227974	0.00140855	0.0227206	TRUE	GOBP_REGULATION_OF_POST_TRANSLATIONAL_PROTEIN_MODIFICATION	Exc-GxPC1	Cell state
c5_bp	GOBP_REGULATION_OF_POST_TRANSLATIONAL_PROTEIN_MODIFICATION	Exc	PC5	0.239895	0.000896074	0.0164259	TRUE	GOBP_REGULATION_OF_POST_TRANSLATIONAL_PROTEIN_MODIFICATION	Exc-GxPC5	Cell state
c5_bp	GOBP_REGULATION_OF_POST_TRANSLATIONAL_PROTEIN_MODIFICATION	Inh	PC3	0.243721	0.000657952	0.0132088	TRUE	GOBP_REGULATION_OF_POST_TRANSLATIONAL_PROTEIN_MODIFICATION	Inh-GxPC3	Cell state
c5_bp	GOBP_REGULATION_OF_PRODUCTION_OF_MOLECULAR_MEDIATOR_OF_IMMUNE_RESPONSE	Mic	PC1	0.483154	9.00943e-05	0.00319606	TRUE	GOBP_REGULATION_OF_PRODUCTION_OF_MOLECULAR_MEDIATOR_OF_IMMUNE_RESPONSE	Mic-GxPC1	Cell state
c5_bp	GOBP_REGULATION_OF_PRODUCTION_OF_MOLECULAR_MEDIATOR_OF_IMMUNE_RESPONSE	Mic	PC3	0.589368	5.20812e-06	0.000354066	TRUE	GOBP_REGULATION_OF_PRODUCTION_OF_MOLECULAR_MEDIATOR_OF_IMMUNE_RESPONSE	Mic-GxPC3	Cell state
c5_bp	GOBP_REGULATION_OF_PRODUCTION_OF_MOLECULAR_MEDIATOR_OF_IMMUNE_RESPONSE	Oli	PC2	0.33181	0.00407854	0.0485178	TRUE	GOBP_REGULATION_OF_PRODUCTION_OF_MOLECULAR_MEDIATOR_OF_IMMUNE_RESPONSE	Oli-GxPC2	Cell state
c5_bp	GOBP_REGULATION_OF_PROGRAMMED_CELL_DEATH	Ast	PC1	0.10263	0.00387824	0.047019	TRUE	GOBP_REGULATION_OF_PROGRAMMED_CELL_DEATH	Ast-GxPC1	Cell state
c5_bp	GOBP_REGULATION_OF_PROGRAMMED_CELL_DEATH	Ast	PC4	0.158435	1.83841e-05	0.000952615	TRUE	GOBP_REGULATION_OF_PROGRAMMED_CELL_DEATH	Ast-GxPC4	Cell state
c5_bp	GOBP_REGULATION_OF_PROGRAMMED_CELL_DEATH	Ast	PC5	0.113325	0.00160942	0.025074	TRUE	GOBP_REGULATION_OF_PROGRAMMED_CELL_DEATH	Ast-GxPC5	Cell state
c5_bp	GOBP_REGULATION_OF_PROGRAMMED_CELL_DEATH	Mic	PC3	0.156442	0.000370801	0.00883665	TRUE	GOBP_REGULATION_OF_PROGRAMMED_CELL_DEATH	Mic-GxPC3	Cell state
c5_bp	GOBP_REGULATION_OF_PROGRAMMED_CELL_DEATH	Oli	PC1	0.175371	2.53037e-06	0.000201596	TRUE	GOBP_REGULATION_OF_PROGRAMMED_CELL_DEATH	Oli-GxPC1	Cell state
c5_bp	GOBP_REGULATION_OF_PROGRAMMED_CELL_DEATH	Oli	PC3	0.154342	2.71817e-05	0.00126326	TRUE	GOBP_REGULATION_OF_PROGRAMMED_CELL_DEATH	Oli-GxPC3	Cell state
c5_bp	GOBP_REGULATION_OF_PROGRAMMED_CELL_DEATH	Oli	PC4	0.176726	1.81658e-06	0.000156064	TRUE	GOBP_REGULATION_OF_PROGRAMMED_CELL_DEATH	Oli-GxPC4	Cell state
c5_bp	GOBP_REGULATION_OF_PROGRAMMED_CELL_DEATH	Oli	PC5	0.109807	0.00191285	0.0286354	TRUE	GOBP_REGULATION_OF_PROGRAMMED_CELL_DEATH	Oli-GxPC5	Cell state
c5_bp	GOBP_REGULATION_OF_PROGRAMMED_CELL_DEATH	Exc	PC1	0.140616	6.80146e-05	0.00258526	TRUE	GOBP_REGULATION_OF_PROGRAMMED_CELL_DEATH	Exc-GxPC1	Cell state
c5_bp	GOBP_REGULATION_OF_PROGRAMMED_CELL_DEATH	Exc	PC2	0.175003	1.2882e-06	0.000120076	TRUE	GOBP_REGULATION_OF_PROGRAMMED_CELL_DEATH	Exc-GxPC2	Cell state
c5_bp	GOBP_REGULATION_OF_PROGRAMMED_CELL_DEATH	Exc	PC4	0.145604	4.37508e-05	0.00181765	TRUE	GOBP_REGULATION_OF_PROGRAMMED_CELL_DEATH	Exc-GxPC4	Cell state
c5_bp	GOBP_REGULATION_OF_PROGRAMMED_CELL_DEATH	OPC	PC5	0.141684	0.000395156	0.00922798	TRUE	GOBP_REGULATION_OF_PROGRAMMED_CELL_DEATH	OPC-GxPC5	Cell state
c5_bp	GOBP_REGULATION_OF_PROGRAMMED_CELL_DEATH	Inh	PC4	0.101793	0.00266529	0.0362541	TRUE	GOBP_REGULATION_OF_PROGRAMMED_CELL_DEATH	Inh-GxPC4	Cell state
c5_bp	GOBP_REGULATION_OF_PROTEIN_CATABOLIC_PROCESS	Ast	PC4	0.219404	0.000504127	0.010973	TRUE	GOBP_REGULATION_OF_PROTEIN_CATABOLIC_PROCESS	Ast-GxPC4	Cell state
c5_bp	GOBP_REGULATION_OF_PROTEIN_CATABOLIC_PROCESS	Oli	PC3	0.178377	0.00374897	0.0458915	TRUE	GOBP_REGULATION_OF_PROTEIN_CATABOLIC_PROCESS	Oli-GxPC3	Cell state
c5_bp	GOBP_REGULATION_OF_PROTEIN_CATABOLIC_PROCESS	Oli	PC4	0.182969	0.00294128	0.0388363	TRUE	GOBP_REGULATION_OF_PROTEIN_CATABOLIC_PROCESS	Oli-GxPC4	Cell state
c5_bp	GOBP_REGULATION_OF_PROTEIN_CATABOLIC_PROCESS	Exc	PC5	0.185221	0.0021674	0.0313065	TRUE	GOBP_REGULATION_OF_PROTEIN_CATABOLIC_PROCESS	Exc-GxPC5	Cell state
c5_bp	GOBP_REGULATION_OF_PROTEIN_CATABOLIC_PROCESS	Inh	PC3	0.213582	0.000468756	0.0104428	TRUE	GOBP_REGULATION_OF_PROTEIN_CATABOLIC_PROCESS	Inh-GxPC3	Cell state
c5_bp	GOBP_REGULATION_OF_PROTEIN_CONTAINING_COMPLEX_ASSEMBLY	Ast	PC4	0.247095	8.95655e-05	0.00319047	TRUE	GOBP_REGULATION_OF_PROTEIN_CONTAINING_COMPLEX_ASSEMBLY	Ast-GxPC4	Cell state
c5_bp	GOBP_REGULATION_OF_PROTEIN_LOCALIZATION_TO_CELL_PERIPHERY	Exc	PC5	0.331531	0.00112679	0.0191014	TRUE	GOBP_REGULATION_OF_PROTEIN_LOCALIZATION_TO_CELL_PERIPHERY	Exc-GxPC5	Cell state
c5_bp	GOBP_REGULATION_OF_PROTEIN_MODIFICATION_PROCESS	Mic	PC3	0.203887	1.55398e-05	0.000839945	TRUE	GOBP_REGULATION_OF_PROTEIN_MODIFICATION_PROCESS	Mic-GxPC3	Cell state
c5_bp	GOBP_REGULATION_OF_PROTEIN_MODIFICATION_PROCESS	Oli	PC4	0.12231	0.00103915	0.0181169	TRUE	GOBP_REGULATION_OF_PROTEIN_MODIFICATION_PROCESS	Oli-GxPC4	Cell state
c5_bp	GOBP_REGULATION_OF_PROTEIN_MODIFICATION_PROCESS	Exc	PC2	0.108653	0.0025059	0.0346446	TRUE	GOBP_REGULATION_OF_PROTEIN_MODIFICATION_PROCESS	Exc-GxPC2	Cell state
c5_bp	GOBP_REGULATION_OF_PROTEIN_SECRETION	Exc	PC2	0.320131	6.71807e-05	0.00256143	TRUE	GOBP_REGULATION_OF_PROTEIN_SECRETION	Exc-GxPC2	Cell state
c5_bp	GOBP_REGULATION_OF_PROTEIN_SECRETION	Inh	PC5	0.270697	0.000527123	0.0112804	TRUE	GOBP_REGULATION_OF_PROTEIN_SECRETION	Inh-GxPC5	Cell state
c5_bp	GOBP_REGULATION_OF_PROTEIN_SERINE_THREONINE_KINASE_ACTIVITY	Oli	PC4	0.238134	0.00280673	0.0375723	TRUE	GOBP_REGULATION_OF_PROTEIN_SERINE_THREONINE_KINASE_ACTIVITY	Oli-GxPC4	Cell state
c5_bp	GOBP_REGULATION_OF_PROTEIN_SERINE_THREONINE_KINASE_ACTIVITY	Exc	PC2	0.227606	0.00364636	0.0450544	TRUE	GOBP_REGULATION_OF_PROTEIN_SERINE_THREONINE_KINASE_ACTIVITY	Exc-GxPC2	Cell state
c5_bp	GOBP_REGULATION_OF_PROTEIN_STABILITY	Ast	PC2	0.205472	0.0014919	0.0236556	TRUE	GOBP_REGULATION_OF_PROTEIN_STABILITY	Ast-GxPC2	Cell state
c5_bp	GOBP_REGULATION_OF_PROTEIN_STABILITY	Mic	PC3	0.23093	0.00279557	0.0374609	TRUE	GOBP_REGULATION_OF_PROTEIN_STABILITY	Mic-GxPC3	Cell state
c5_bp	GOBP_REGULATION_OF_PROTEIN_STABILITY	Oli	PC3	0.251554	0.000124771	0.00406307	TRUE	GOBP_REGULATION_OF_PROTEIN_STABILITY	Oli-GxPC3	Cell state
c5_bp	GOBP_REGULATION_OF_PROTEIN_STABILITY	Exc	PC1	0.175868	0.00398672	0.0479631	TRUE	GOBP_REGULATION_OF_PROTEIN_STABILITY	Exc-GxPC1	Cell state
c5_bp	GOBP_REGULATION_OF_PROTEIN_TRANSPORT	Exc	PC2	0.179592	0.00196037	0.0291215	TRUE	GOBP_REGULATION_OF_PROTEIN_TRANSPORT	Exc-GxPC2	Cell state
c5_bp	GOBP_REGULATION_OF_PROTEIN_UBIQUITINATION	Mic	PC1	0.398033	0.000112106	0.00374871	TRUE	GOBP_REGULATION_OF_PROTEIN_UBIQUITINATION	Mic-GxPC1	Cell state
c5_bp	GOBP_REGULATION_OF_PROTEIN_UBIQUITINATION	Exc	PC1	0.234322	0.00336502	0.0428033	TRUE	GOBP_REGULATION_OF_PROTEIN_UBIQUITINATION	Exc-GxPC1	Cell state
c5_bp	GOBP_REGULATION_OF_PROTEIN_UBIQUITINATION	Exc	PC5	0.235634	0.00332223	0.0424028	TRUE	GOBP_REGULATION_OF_PROTEIN_UBIQUITINATION	Exc-GxPC5	Cell state
c5_bp	GOBP_REGULATION_OF_PROTEIN_UBIQUITINATION	Inh	PC3	0.25701	0.00131542	0.0215336	TRUE	GOBP_REGULATION_OF_PROTEIN_UBIQUITINATION	Inh-GxPC3	Cell state
c5_bp	GOBP_REGULATION_OF_PROTEOLYSIS	Ast	PC4	0.182786	0.000801373	0.0151804	TRUE	GOBP_REGULATION_OF_PROTEOLYSIS	Ast-GxPC4	Cell state
c5_bp	GOBP_REGULATION_OF_PROTEOLYSIS	Mic	PC5	0.225527	0.000758325	0.0146346	TRUE	GOBP_REGULATION_OF_PROTEOLYSIS	Mic-GxPC5	Cell state
c5_bp	GOBP_REGULATION_OF_PROTEOLYSIS	Oli	PC3	0.151046	0.00407359	0.048494	TRUE	GOBP_REGULATION_OF_PROTEOLYSIS	Oli-GxPC3	Cell state
c5_bp	GOBP_REGULATION_OF_PROTEOLYSIS	Oli	PC4	0.171769	0.00128457	0.0211549	TRUE	GOBP_REGULATION_OF_PROTEOLYSIS	Oli-GxPC4	Cell state
c5_bp	GOBP_REGULATION_OF_RESPONSE_TO_BIOTIC_STIMULUS	Oli	PC5	0.23185	0.000207324	0.00588593	TRUE	GOBP_REGULATION_OF_RESPONSE_TO_BIOTIC_STIMULUS	Oli-GxPC5	Cell state
c5_bp	GOBP_REGULATION_OF_RESPONSE_TO_BIOTIC_STIMULUS	OPC	PC2	0.219795	0.00168654	0.0259925	TRUE	GOBP_REGULATION_OF_RESPONSE_TO_BIOTIC_STIMULUS	OPC-GxPC2	Cell state
c5_bp	GOBP_REGULATION_OF_RESPONSE_TO_CYTOKINE_STIMULUS	Mic	PC1	0.352947	0.00169725	0.026133	TRUE	GOBP_REGULATION_OF_RESPONSE_TO_CYTOKINE_STIMULUS	Mic-GxPC1	Cell state
c5_bp	GOBP_REGULATION_OF_RESPONSE_TO_CYTOKINE_STIMULUS	Mic	PC3	0.372017	0.00105437	0.018202	TRUE	GOBP_REGULATION_OF_RESPONSE_TO_CYTOKINE_STIMULUS	Mic-GxPC3	Cell state
c5_bp	GOBP_REGULATION_OF_RESPONSE_TO_CYTOKINE_STIMULUS	Oli	PC2	0.393941	0.000271717	0.00712397	TRUE	GOBP_REGULATION_OF_RESPONSE_TO_CYTOKINE_STIMULUS	Oli-GxPC2	Cell state
c5_bp	GOBP_REGULATION_OF_RESPONSE_TO_CYTOKINE_STIMULUS	Oli	PC5	0.359003	0.000816995	0.015379	TRUE	GOBP_REGULATION_OF_RESPONSE_TO_CYTOKINE_STIMULUS	Oli-GxPC5	Cell state
c5_bp	GOBP_REGULATION_OF_RESPONSE_TO_CYTOKINE_STIMULUS	OPC	PC2	0.430764	0.000552619	0.0116635	TRUE	GOBP_REGULATION_OF_RESPONSE_TO_CYTOKINE_STIMULUS	OPC-GxPC2	Cell state
c5_bp	GOBP_REGULATION_OF_RESPONSE_TO_EXTERNAL_STIMULUS	Mic	PC3	0.146765	0.00304679	0.0399568	TRUE	GOBP_REGULATION_OF_RESPONSE_TO_EXTERNAL_STIMULUS	Mic-GxPC3	Cell state
c5_bp	GOBP_REGULATION_OF_RESPONSE_TO_EXTERNAL_STIMULUS	Mic	PC4	0.182075	0.000334888	0.0082756	TRUE	GOBP_REGULATION_OF_RESPONSE_TO_EXTERNAL_STIMULUS	Mic-GxPC4	Cell state
c5_bp	GOBP_REGULATION_OF_RESPONSE_TO_EXTERNAL_STIMULUS	Oli	PC5	0.147081	0.00121637	0.0202855	TRUE	GOBP_REGULATION_OF_RESPONSE_TO_EXTERNAL_STIMULUS	Oli-GxPC5	Cell state
c5_bp	GOBP_REGULATION_OF_RESPONSE_TO_EXTERNAL_STIMULUS	OPC	PC5	0.14901	0.00295604	0.0389842	TRUE	GOBP_REGULATION_OF_RESPONSE_TO_EXTERNAL_STIMULUS	OPC-GxPC5	Cell state
c5_bp	GOBP_REGULATION_OF_RNA_SPLICING	Oli	PC1	0.304162	0.000270428	0.00710148	TRUE	GOBP_REGULATION_OF_RNA_SPLICING	Oli-GxPC1	Cell state
c5_bp	GOBP_REGULATION_OF_RNA_SPLICING	Exc	PC1	0.329353	7.04607e-05	0.00264059	TRUE	GOBP_REGULATION_OF_RNA_SPLICING	Exc-GxPC1	Cell state
c5_bp	GOBP_REGULATION_OF_SECRETION	Mic	PC3	0.241314	0.0010505	0.0181923	TRUE	GOBP_REGULATION_OF_SECRETION	Mic-GxPC3	Cell state
c5_bp	GOBP_REGULATION_OF_SECRETION	Oli	PC4	0.23586	6.43348e-05	0.00247877	TRUE	GOBP_REGULATION_OF_SECRETION	Oli-GxPC4	Cell state
c5_bp	GOBP_REGULATION_OF_SECRETION	Exc	PC2	0.270501	1.34042e-06	0.000123891	TRUE	GOBP_REGULATION_OF_SECRETION	Exc-GxPC2	Cell state
c5_bp	GOBP_REGULATION_OF_SECRETION	Exc	PC3	0.173703	0.00111698	0.0189939	TRUE	GOBP_REGULATION_OF_SECRETION	Exc-GxPC3	Cell state
c5_bp	GOBP_REGULATION_OF_SECRETION	Inh	PC1	0.173563	0.00128972	0.0211867	TRUE	GOBP_REGULATION_OF_SECRETION	Inh-GxPC1	Cell state
c5_bp	GOBP_REGULATION_OF_SECRETION	Inh	PC2	0.152589	0.0037176	0.045603	TRUE	GOBP_REGULATION_OF_SECRETION	Inh-GxPC2	Cell state
c5_bp	GOBP_REGULATION_OF_SECRETION	Inh	PC5	0.24095	1.39041e-05	0.000765052	TRUE	GOBP_REGULATION_OF_SECRETION	Inh-GxPC5	Cell state
c5_bp	GOBP_REGULATION_OF_SMALL_GTPASE_MEDIATED_SIGNAL_TRANSDUCTION	Ast	PC1	0.216645	0.00229705	0.0325925	TRUE	GOBP_REGULATION_OF_SMALL_GTPASE_MEDIATED_SIGNAL_TRANSDUCTION	Ast-GxPC1	Cell state
c5_bp	GOBP_REGULATION_OF_SMALL_GTPASE_MEDIATED_SIGNAL_TRANSDUCTION	Mic	PC3	0.26996	0.000917544	0.0167077	TRUE	GOBP_REGULATION_OF_SMALL_GTPASE_MEDIATED_SIGNAL_TRANSDUCTION	Mic-GxPC3	Cell state
c5_bp	GOBP_REGULATION_OF_SMALL_GTPASE_MEDIATED_SIGNAL_TRANSDUCTION	Oli	PC2	0.239268	0.00113299	0.0191764	TRUE	GOBP_REGULATION_OF_SMALL_GTPASE_MEDIATED_SIGNAL_TRANSDUCTION	Oli-GxPC2	Cell state
c5_bp	GOBP_REGULATION_OF_SMALL_GTPASE_MEDIATED_SIGNAL_TRANSDUCTION	Exc	PC2	0.404296	6.34641e-08	1.02868e-05	TRUE	GOBP_REGULATION_OF_SMALL_GTPASE_MEDIATED_SIGNAL_TRANSDUCTION	Exc-GxPC2	Cell state
c5_bp	GOBP_REGULATION_OF_SMALL_GTPASE_MEDIATED_SIGNAL_TRANSDUCTION	Exc	PC4	0.249537	0.000387822	0.00909545	TRUE	GOBP_REGULATION_OF_SMALL_GTPASE_MEDIATED_SIGNAL_TRANSDUCTION	Exc-GxPC4	Cell state
c5_bp	GOBP_REGULATION_OF_SMALL_GTPASE_MEDIATED_SIGNAL_TRANSDUCTION	OPC	PC1	0.246889	0.00116753	0.0196302	TRUE	GOBP_REGULATION_OF_SMALL_GTPASE_MEDIATED_SIGNAL_TRANSDUCTION	OPC-GxPC1	Cell state
c5_bp	GOBP_REGULATION_OF_SMALL_GTPASE_MEDIATED_SIGNAL_TRANSDUCTION	OPC	PC2	0.319191	5.03951e-05	0.00203071	TRUE	GOBP_REGULATION_OF_SMALL_GTPASE_MEDIATED_SIGNAL_TRANSDUCTION	OPC-GxPC2	Cell state
c5_bp	GOBP_REGULATION_OF_SMALL_GTPASE_MEDIATED_SIGNAL_TRANSDUCTION	Inh	PC1	0.347444	1.6354e-06	0.000144654	TRUE	GOBP_REGULATION_OF_SMALL_GTPASE_MEDIATED_SIGNAL_TRANSDUCTION	Inh-GxPC1	Cell state
c5_bp	GOBP_REGULATION_OF_SMALL_MOLECULE_METABOLIC_PROCESS	Ast	PC4	0.212161	0.00396189	0.0477341	TRUE	GOBP_REGULATION_OF_SMALL_MOLECULE_METABOLIC_PROCESS	Ast-GxPC4	Cell state
c5_bp	GOBP_REGULATION_OF_SMALL_MOLECULE_METABOLIC_PROCESS	Oli	PC3	0.256376	0.000731927	0.0142758	TRUE	GOBP_REGULATION_OF_SMALL_MOLECULE_METABOLIC_PROCESS	Oli-GxPC3	Cell state
c5_bp	GOBP_REGULATION_OF_SUPRAMOLECULAR_FIBER_ORGANIZATION	Ast	PC4	0.20722	0.000883622	0.016261	TRUE	GOBP_REGULATION_OF_SUPRAMOLECULAR_FIBER_ORGANIZATION	Ast-GxPC4	Cell state
c5_bp	GOBP_REGULATION_OF_SYNAPSE_STRUCTURE_OR_ACTIVITY	Oli	PC4	0.388347	1.05889e-06	0.000100698	TRUE	GOBP_REGULATION_OF_SYNAPSE_STRUCTURE_OR_ACTIVITY	Oli-GxPC4	Cell state
c5_bp	GOBP_REGULATION_OF_SYNAPSE_STRUCTURE_OR_ACTIVITY	Inh	PC1	0.402244	1.59105e-07	2.11097e-05	TRUE	GOBP_REGULATION_OF_SYNAPSE_STRUCTURE_OR_ACTIVITY	Inh-GxPC1	Cell state
c5_bp	GOBP_REGULATION_OF_SYNAPSE_STRUCTURE_OR_ACTIVITY	Inh	PC2	0.225681	0.00147619	0.0235218	TRUE	GOBP_REGULATION_OF_SYNAPSE_STRUCTURE_OR_ACTIVITY	Inh-GxPC2	Cell state
c5_bp	GOBP_REGULATION_OF_SYNAPSE_STRUCTURE_OR_ACTIVITY	Inh	PC5	0.324953	1.21154e-05	0.000699769	TRUE	GOBP_REGULATION_OF_SYNAPSE_STRUCTURE_OR_ACTIVITY	Inh-GxPC5	Cell state
c5_bp	GOBP_REGULATION_OF_SYNAPTIC_PLASTICITY	Ast	PC4	0.295603	0.000944027	0.0169925	TRUE	GOBP_REGULATION_OF_SYNAPTIC_PLASTICITY	Ast-GxPC4	Cell state
c5_bp	GOBP_REGULATION_OF_SYNAPTIC_PLASTICITY	Oli	PC4	0.489743	1.0962e-07	1.54804e-05	TRUE	GOBP_REGULATION_OF_SYNAPTIC_PLASTICITY	Oli-GxPC4	Cell state
c5_bp	GOBP_REGULATION_OF_SYNAPTIC_PLASTICITY	Exc	PC1	0.228676	0.00309141	0.0403169	TRUE	GOBP_REGULATION_OF_SYNAPTIC_PLASTICITY	Exc-GxPC1	Cell state
c5_bp	GOBP_REGULATION_OF_SYNAPTIC_PLASTICITY	Exc	PC2	0.502563	7.08452e-09	1.65326e-06	TRUE	GOBP_REGULATION_OF_SYNAPTIC_PLASTICITY	Exc-GxPC2	Cell state
c5_bp	GOBP_REGULATION_OF_SYNAPTIC_PLASTICITY	Exc	PC3	0.329517	5.42036e-05	0.00214881	TRUE	GOBP_REGULATION_OF_SYNAPTIC_PLASTICITY	Exc-GxPC3	Cell state
c5_bp	GOBP_REGULATION_OF_SYNAPTIC_PLASTICITY	Inh	PC5	0.307838	0.00012717	0.00411852	TRUE	GOBP_REGULATION_OF_SYNAPTIC_PLASTICITY	Inh-GxPC5	Cell state
c5_bp	GOBP_REGULATION_OF_SYSTEM_PROCESS	Ast	PC4	0.180335	0.00318455	0.0412051	TRUE	GOBP_REGULATION_OF_SYSTEM_PROCESS	Ast-GxPC4	Cell state
c5_bp	GOBP_REGULATION_OF_SYSTEM_PROCESS	Oli	PC4	0.397409	1.66735e-09	4.75912e-07	TRUE	GOBP_REGULATION_OF_SYSTEM_PROCESS	Oli-GxPC4	Cell state
c5_bp	GOBP_REGULATION_OF_SYSTEM_PROCESS	Exc	PC2	0.307843	5.85972e-07	6.26001e-05	TRUE	GOBP_REGULATION_OF_SYSTEM_PROCESS	Exc-GxPC2	Cell state
c5_bp	GOBP_REGULATION_OF_SYSTEM_PROCESS	Inh	PC1	0.386153	5.90017e-10	1.961e-07	TRUE	GOBP_REGULATION_OF_SYSTEM_PROCESS	Inh-GxPC1	Cell state
c5_bp	GOBP_REGULATION_OF_SYSTEM_PROCESS	Inh	PC2	0.344195	1.90217e-08	3.69904e-06	TRUE	GOBP_REGULATION_OF_SYSTEM_PROCESS	Inh-GxPC2	Cell state
c5_bp	GOBP_REGULATION_OF_SYSTEM_PROCESS	Inh	PC5	0.298521	8.13018e-07	8.0577e-05	TRUE	GOBP_REGULATION_OF_SYSTEM_PROCESS	Inh-GxPC5	Cell state
c5_bp	GOBP_REGULATION_OF_TRANSFERASE_ACTIVITY	Mic	PC4	0.196628	0.00214606	0.0310664	TRUE	GOBP_REGULATION_OF_TRANSFERASE_ACTIVITY	Mic-GxPC4	Cell state
c5_bp	GOBP_REGULATION_OF_TRANSFERASE_ACTIVITY	Oli	PC4	0.199092	0.000133184	0.00427123	TRUE	GOBP_REGULATION_OF_TRANSFERASE_ACTIVITY	Oli-GxPC4	Cell state
c5_bp	GOBP_REGULATION_OF_TRANSLATION	Mic	PC2	0.204979	0.00359419	0.0446614	TRUE	GOBP_REGULATION_OF_TRANSLATION	Mic-GxPC2	Cell state
c5_bp	GOBP_REGULATION_OF_TRANSMEMBRANE_RECEPTOR_PROTEIN_SERINE_THREONINE_KINASE_SIGNALING_PATHWAY	Ast	PC3	0.246999	0.00233612	0.0329338	TRUE	GOBP_REGULATION_OF_TRANSMEMBRANE_RECEPTOR_PROTEIN_SERINE_THREONINE_KINASE_SIGNALING_PATHWAY	Ast-GxPC3	Cell state
c5_bp	GOBP_REGULATION_OF_TRANSMEMBRANE_RECEPTOR_PROTEIN_SERINE_THREONINE_KINASE_SIGNALING_PATHWAY	Exc	PC2	0.235333	0.00303697	0.0398916	TRUE	GOBP_REGULATION_OF_TRANSMEMBRANE_RECEPTOR_PROTEIN_SERINE_THREONINE_KINASE_SIGNALING_PATHWAY	Exc-GxPC2	Cell state
c5_bp	GOBP_REGULATION_OF_TRANSMEMBRANE_RECEPTOR_PROTEIN_SERINE_THREONINE_KINASE_SIGNALING_PATHWAY	Inh	PC1	0.234247	0.00269058	0.0364925	TRUE	GOBP_REGULATION_OF_TRANSMEMBRANE_RECEPTOR_PROTEIN_SERINE_THREONINE_KINASE_SIGNALING_PATHWAY	Inh-GxPC1	Cell state
c5_bp	GOBP_REGULATION_OF_TRANSMEMBRANE_RECEPTOR_PROTEIN_SERINE_THREONINE_KINASE_SIGNALING_PATHWAY	Inh	PC2	0.323332	6.54221e-05	0.00251184	TRUE	GOBP_REGULATION_OF_TRANSMEMBRANE_RECEPTOR_PROTEIN_SERINE_THREONINE_KINASE_SIGNALING_PATHWAY	Inh-GxPC2	Cell state
c5_bp	GOBP_REGULATION_OF_TRANSMEMBRANE_TRANSPORT	Ast	PC4	0.263411	0.000106424	0.00362595	TRUE	GOBP_REGULATION_OF_TRANSMEMBRANE_TRANSPORT	Ast-GxPC4	Cell state
c5_bp	GOBP_REGULATION_OF_TRANSMEMBRANE_TRANSPORT	Ast	PC5	0.19623	0.00276503	0.0371957	TRUE	GOBP_REGULATION_OF_TRANSMEMBRANE_TRANSPORT	Ast-GxPC5	Cell state
c5_bp	GOBP_REGULATION_OF_TRANSMEMBRANE_TRANSPORT	Oli	PC1	0.225631	0.000648218	0.0131119	TRUE	GOBP_REGULATION_OF_TRANSMEMBRANE_TRANSPORT	Oli-GxPC1	Cell state
c5_bp	GOBP_REGULATION_OF_TRANSMEMBRANE_TRANSPORT	Oli	PC4	0.421686	2.42742e-09	6.61732e-07	TRUE	GOBP_REGULATION_OF_TRANSMEMBRANE_TRANSPORT	Oli-GxPC4	Cell state
c5_bp	GOBP_REGULATION_OF_TRANSMEMBRANE_TRANSPORT	Exc	PC2	0.330356	2.45945e-07	3.00839e-05	TRUE	GOBP_REGULATION_OF_TRANSMEMBRANE_TRANSPORT	Exc-GxPC2	Cell state
c5_bp	GOBP_REGULATION_OF_TRANSMEMBRANE_TRANSPORT	Inh	PC1	0.231914	0.000145261	0.00453478	TRUE	GOBP_REGULATION_OF_TRANSMEMBRANE_TRANSPORT	Inh-GxPC1	Cell state
c5_bp	GOBP_REGULATION_OF_TRANSMEMBRANE_TRANSPORT	Inh	PC2	0.256128	2.84556e-05	0.00131688	TRUE	GOBP_REGULATION_OF_TRANSMEMBRANE_TRANSPORT	Inh-GxPC2	Cell state
c5_bp	GOBP_REGULATION_OF_TRANSPORT	Ast	PC4	0.196596	7.03174e-08	1.12865e-05	TRUE	GOBP_REGULATION_OF_TRANSPORT	Ast-GxPC4	Cell state
c5_bp	GOBP_REGULATION_OF_TRANSPORT	Mic	PC3	0.196135	8.71159e-06	0.000539823	TRUE	GOBP_REGULATION_OF_TRANSPORT	Mic-GxPC3	Cell state
c5_bp	GOBP_REGULATION_OF_TRANSPORT	Oli	PC4	0.27316	9.2464e-14	1.08658e-10	TRUE	GOBP_REGULATION_OF_TRANSPORT	Oli-GxPC4	Cell state
c5_bp	GOBP_REGULATION_OF_TRANSPORT	Exc	PC2	0.230529	2.87525e-11	1.4555e-08	TRUE	GOBP_REGULATION_OF_TRANSPORT	Exc-GxPC2	Cell state
c5_bp	GOBP_REGULATION_OF_TRANSPORT	Exc	PC3	0.141604	2.33649e-05	0.00112472	TRUE	GOBP_REGULATION_OF_TRANSPORT	Exc-GxPC3	Cell state
c5_bp	GOBP_REGULATION_OF_TRANSPORT	OPC	PC4	0.118504	0.00151493	0.023919	TRUE	GOBP_REGULATION_OF_TRANSPORT	OPC-GxPC4	Cell state
c5_bp	GOBP_REGULATION_OF_TRANSPORT	Inh	PC1	0.141439	2.93145e-05	0.00134528	TRUE	GOBP_REGULATION_OF_TRANSPORT	Inh-GxPC1	Cell state
c5_bp	GOBP_REGULATION_OF_TRANSPORT	Inh	PC2	0.120604	0.000267805	0.00706079	TRUE	GOBP_REGULATION_OF_TRANSPORT	Inh-GxPC2	Cell state
c5_bp	GOBP_REGULATION_OF_TRANSPORT	Inh	PC4	0.109082	0.000770999	0.0147447	TRUE	GOBP_REGULATION_OF_TRANSPORT	Inh-GxPC4	Cell state
c5_bp	GOBP_REGULATION_OF_TRANSPORT	Inh	PC5	0.12885	0.000103655	0.00356825	TRUE	GOBP_REGULATION_OF_TRANSPORT	Inh-GxPC5	Cell state
c5_bp	GOBP_REGULATION_OF_TRANSPORTER_ACTIVITY	Ast	PC5	0.358221	0.000511011	0.011033	TRUE	GOBP_REGULATION_OF_TRANSPORTER_ACTIVITY	Ast-GxPC5	Cell state
c5_bp	GOBP_REGULATION_OF_TRANSPORTER_ACTIVITY	Oli	PC1	0.283537	0.00288206	0.0382847	TRUE	GOBP_REGULATION_OF_TRANSPORTER_ACTIVITY	Oli-GxPC1	Cell state
c5_bp	GOBP_REGULATION_OF_TRANSPORTER_ACTIVITY	Oli	PC4	0.452061	9.38225e-06	0.000571692	TRUE	GOBP_REGULATION_OF_TRANSPORTER_ACTIVITY	Oli-GxPC4	Cell state
c5_bp	GOBP_REGULATION_OF_TRANSPORTER_ACTIVITY	Exc	PC2	0.351772	9.27391e-05	0.00326175	TRUE	GOBP_REGULATION_OF_TRANSPORTER_ACTIVITY	Exc-GxPC2	Cell state
c5_bp	GOBP_REGULATION_OF_TRANSPORTER_ACTIVITY	Inh	PC1	0.298169	0.000702295	0.0139291	TRUE	GOBP_REGULATION_OF_TRANSPORTER_ACTIVITY	Inh-GxPC1	Cell state
c5_bp	GOBP_REGULATION_OF_TRANSPORTER_ACTIVITY	Inh	PC2	0.338785	0.000138931	0.00439253	TRUE	GOBP_REGULATION_OF_TRANSPORTER_ACTIVITY	Inh-GxPC2	Cell state
c5_bp	GOBP_REGULATION_OF_TRANS_SYNAPTIC_SIGNALING	Ast	PC4	0.278384	4.22653e-06	0.000299719	TRUE	GOBP_REGULATION_OF_TRANS_SYNAPTIC_SIGNALING	Ast-GxPC4	Cell state
c5_bp	GOBP_REGULATION_OF_TRANS_SYNAPTIC_SIGNALING	Oli	PC4	0.465788	5.60945e-14	6.83605e-11	TRUE	GOBP_REGULATION_OF_TRANS_SYNAPTIC_SIGNALING	Oli-GxPC4	Cell state
c5_bp	GOBP_REGULATION_OF_TRANS_SYNAPTIC_SIGNALING	Exc	PC2	0.40836	7.76688e-13	6.90707e-10	TRUE	GOBP_REGULATION_OF_TRANS_SYNAPTIC_SIGNALING	Exc-GxPC2	Cell state
c5_bp	GOBP_REGULATION_OF_TRANS_SYNAPTIC_SIGNALING	Exc	PC3	0.231183	1.71472e-05	0.000911489	TRUE	GOBP_REGULATION_OF_TRANS_SYNAPTIC_SIGNALING	Exc-GxPC3	Cell state
c5_bp	GOBP_REGULATION_OF_TRANS_SYNAPTIC_SIGNALING	Inh	PC1	0.30403	2.43726e-08	4.55657e-06	TRUE	GOBP_REGULATION_OF_TRANS_SYNAPTIC_SIGNALING	Inh-GxPC1	Cell state
c5_bp	GOBP_REGULATION_OF_TRANS_SYNAPTIC_SIGNALING	Inh	PC2	0.255033	1.71491e-06	0.000148971	TRUE	GOBP_REGULATION_OF_TRANS_SYNAPTIC_SIGNALING	Inh-GxPC2	Cell state
c5_bp	GOBP_REGULATION_OF_TRANS_SYNAPTIC_SIGNALING	Inh	PC5	0.340717	4.81402e-10	1.70323e-07	TRUE	GOBP_REGULATION_OF_TRANS_SYNAPTIC_SIGNALING	Inh-GxPC5	Cell state
c5_bp	GOBP_REGULATION_OF_T_CELL_ACTIVATION	Mic	PC3	0.31532	0.000136232	0.00434771	TRUE	GOBP_REGULATION_OF_T_CELL_ACTIVATION	Mic-GxPC3	Cell state
c5_bp	GOBP_REGULATION_OF_VASCULATURE_DEVELOPMENT	Ast	PC3	0.338962	0.000182932	0.00537428	TRUE	GOBP_REGULATION_OF_VASCULATURE_DEVELOPMENT	Ast-GxPC3	Cell state
c5_bp	GOBP_REGULATION_OF_VASCULATURE_DEVELOPMENT	Mic	PC5	0.300548	0.00410133	0.048702	TRUE	GOBP_REGULATION_OF_VASCULATURE_DEVELOPMENT	Mic-GxPC5	Cell state
c5_bp	GOBP_REGULATION_OF_VASCULATURE_DEVELOPMENT	Oli	PC1	0.254568	0.00384009	0.0466596	TRUE	GOBP_REGULATION_OF_VASCULATURE_DEVELOPMENT	Oli-GxPC1	Cell state
c5_bp	GOBP_REGULATION_OF_VASCULATURE_DEVELOPMENT	Exc	PC2	0.407835	5.91241e-06	0.000389863	TRUE	GOBP_REGULATION_OF_VASCULATURE_DEVELOPMENT	Exc-GxPC2	Cell state
c5_bp	GOBP_REGULATION_OF_VASCULATURE_DEVELOPMENT	Inh	PC1	0.33353	0.000122814	0.00403301	TRUE	GOBP_REGULATION_OF_VASCULATURE_DEVELOPMENT	Inh-GxPC1	Cell state
c5_bp	GOBP_REGULATION_OF_VASCULATURE_DEVELOPMENT	Inh	PC2	0.382311	1.32861e-05	0.000739984	TRUE	GOBP_REGULATION_OF_VASCULATURE_DEVELOPMENT	Inh-GxPC2	Cell state
c5_bp	GOBP_REGULATION_OF_VASCULATURE_DEVELOPMENT	Inh	PC5	0.264956	0.00142272	0.0228579	TRUE	GOBP_REGULATION_OF_VASCULATURE_DEVELOPMENT	Inh-GxPC5	Cell state
c5_bp	GOBP_REGULATION_OF_VESICLE_MEDIATED_TRANSPORT	Ast	PC4	0.321458	1.30237e-07	1.79302e-05	TRUE	GOBP_REGULATION_OF_VESICLE_MEDIATED_TRANSPORT	Ast-GxPC4	Cell state
c5_bp	GOBP_REGULATION_OF_VESICLE_MEDIATED_TRANSPORT	Oli	PC4	0.20725	0.000267621	0.00706079	TRUE	GOBP_REGULATION_OF_VESICLE_MEDIATED_TRANSPORT	Oli-GxPC4	Cell state
c5_bp	GOBP_REGULATION_OF_VESICLE_MEDIATED_TRANSPORT	Exc	PC2	0.163801	0.00229309	0.0325644	TRUE	GOBP_REGULATION_OF_VESICLE_MEDIATED_TRANSPORT	Exc-GxPC2	Cell state
c5_bp	GOBP_REGULATION_OF_VESICLE_MEDIATED_TRANSPORT	Exc	PC3	0.189863	0.000484978	0.0107315	TRUE	GOBP_REGULATION_OF_VESICLE_MEDIATED_TRANSPORT	Exc-GxPC3	Cell state
c5_bp	GOBP_REGULATION_OF_WNT_SIGNALING_PATHWAY	Oli	PC2	0.267805	0.000335008	0.0082756	TRUE	GOBP_REGULATION_OF_WNT_SIGNALING_PATHWAY	Oli-GxPC2	Cell state
c5_bp	GOBP_REGULATION_OF_WNT_SIGNALING_PATHWAY	Inh	PC1	0.191542	0.00402451	0.0481537	TRUE	GOBP_REGULATION_OF_WNT_SIGNALING_PATHWAY	Inh-GxPC1	Cell state
c5_bp	GOBP_RENAL_SYSTEM_DEVELOPMENT	Exc	PC2	0.411187	2.41419e-07	2.97515e-05	TRUE	GOBP_RENAL_SYSTEM_DEVELOPMENT	Exc-GxPC2	Cell state
c5_bp	GOBP_RENAL_SYSTEM_DEVELOPMENT	Exc	PC4	0.280431	0.000213693	0.00599945	TRUE	GOBP_RENAL_SYSTEM_DEVELOPMENT	Exc-GxPC4	Cell state
c5_bp	GOBP_RENAL_SYSTEM_DEVELOPMENT	Inh	PC1	0.328786	1.29898e-05	0.000727731	TRUE	GOBP_RENAL_SYSTEM_DEVELOPMENT	Inh-GxPC1	Cell state
c5_bp	GOBP_RENAL_SYSTEM_DEVELOPMENT	Inh	PC2	0.20998	0.00287782	0.0382438	TRUE	GOBP_RENAL_SYSTEM_DEVELOPMENT	Inh-GxPC2	Cell state
c5_bp	GOBP_RENAL_SYSTEM_DEVELOPMENT	Inh	PC5	0.264853	0.00025238	0.00676248	TRUE	GOBP_RENAL_SYSTEM_DEVELOPMENT	Inh-GxPC5	Cell state
c5_bp	GOBP_REPRODUCTIVE_SYSTEM_DEVELOPMENT	Exc	PC2	0.27283	0.000648487	0.0131119	TRUE	GOBP_REPRODUCTIVE_SYSTEM_DEVELOPMENT	Exc-GxPC2	Cell state
c5_bp	GOBP_RESPIRATORY_SYSTEM_DEVELOPMENT	Mic	PC3	0.583893	4.78352e-05	0.00195281	TRUE	GOBP_RESPIRATORY_SYSTEM_DEVELOPMENT	Mic-GxPC3	Cell state
c5_bp	GOBP_RESPIRATORY_SYSTEM_DEVELOPMENT	Exc	PC5	0.300889	0.0010516	0.0181923	TRUE	GOBP_RESPIRATORY_SYSTEM_DEVELOPMENT	Exc-GxPC5	Cell state
c5_bp	GOBP_RESPIRATORY_SYSTEM_DEVELOPMENT	Inh	PC2	0.307587	0.000692714	0.0137889	TRUE	GOBP_RESPIRATORY_SYSTEM_DEVELOPMENT	Inh-GxPC2	Cell state
c5_bp	GOBP_RESPONSE_TO_ABIOTIC_STIMULUS	Ast	PC1	0.198405	2.21184e-06	0.000181492	TRUE	GOBP_RESPONSE_TO_ABIOTIC_STIMULUS	Ast-GxPC1	Cell state
c5_bp	GOBP_RESPONSE_TO_ABIOTIC_STIMULUS	Ast	PC4	0.148264	0.000252815	0.00676862	TRUE	GOBP_RESPONSE_TO_ABIOTIC_STIMULUS	Ast-GxPC4	Cell state
c5_bp	GOBP_RESPONSE_TO_ABIOTIC_STIMULUS	Mic	PC3	0.20283	0.000136529	0.00434884	TRUE	GOBP_RESPONSE_TO_ABIOTIC_STIMULUS	Mic-GxPC3	Cell state
c5_bp	GOBP_RESPONSE_TO_ABIOTIC_STIMULUS	Mic	PC4	0.146171	0.00412686	0.0489334	TRUE	GOBP_RESPONSE_TO_ABIOTIC_STIMULUS	Mic-GxPC4	Cell state
c5_bp	GOBP_RESPONSE_TO_ABIOTIC_STIMULUS	Mic	PC5	0.207498	0.000100031	0.003461	TRUE	GOBP_RESPONSE_TO_ABIOTIC_STIMULUS	Mic-GxPC5	Cell state
c5_bp	GOBP_RESPONSE_TO_ABIOTIC_STIMULUS	Oli	PC4	0.11221	0.00423267	0.0497577	TRUE	GOBP_RESPONSE_TO_ABIOTIC_STIMULUS	Oli-GxPC4	Cell state
c5_bp	GOBP_RESPONSE_TO_ABIOTIC_STIMULUS	Exc	PC1	0.136195	0.000442606	0.01003	TRUE	GOBP_RESPONSE_TO_ABIOTIC_STIMULUS	Exc-GxPC1	Cell state
c5_bp	GOBP_RESPONSE_TO_ABIOTIC_STIMULUS	Exc	PC2	0.136872	0.000452731	0.0102032	TRUE	GOBP_RESPONSE_TO_ABIOTIC_STIMULUS	Exc-GxPC2	Cell state
c5_bp	GOBP_RESPONSE_TO_ALCOHOL	Oli	PC4	0.247488	0.004255	0.049931	TRUE	GOBP_RESPONSE_TO_ALCOHOL	Oli-GxPC4	Cell state
c5_bp	GOBP_RESPONSE_TO_ALCOHOL	Inh	PC2	0.254982	0.00207228	0.0302512	TRUE	GOBP_RESPONSE_TO_ALCOHOL	Inh-GxPC2	Cell state
c5_bp	GOBP_RESPONSE_TO_BACTERIUM	Ast	PC4	0.282285	4.3593e-05	0.00181338	TRUE	GOBP_RESPONSE_TO_BACTERIUM	Ast-GxPC4	Cell state
c5_bp	GOBP_RESPONSE_TO_BACTERIUM	Mic	PC1	0.237719	0.000998533	0.0177001	TRUE	GOBP_RESPONSE_TO_BACTERIUM	Mic-GxPC1	Cell state
c5_bp	GOBP_RESPONSE_TO_BACTERIUM	Mic	PC3	0.326029	1.54842e-05	0.000839945	TRUE	GOBP_RESPONSE_TO_BACTERIUM	Mic-GxPC3	Cell state
c5_bp	GOBP_RESPONSE_TO_BACTERIUM	Oli	PC1	0.200138	0.00367266	0.045201	TRUE	GOBP_RESPONSE_TO_BACTERIUM	Oli-GxPC1	Cell state
c5_bp	GOBP_RESPONSE_TO_BACTERIUM	OPC	PC4	0.232574	0.00300753	0.0395681	TRUE	GOBP_RESPONSE_TO_BACTERIUM	OPC-GxPC4	Cell state
c5_bp	GOBP_RESPONSE_TO_BMP	Exc	PC4	0.431305	0.000162012	0.00490868	TRUE	GOBP_RESPONSE_TO_BMP	Exc-GxPC4	Cell state
c5_bp	GOBP_RESPONSE_TO_BMP	Inh	PC2	0.302663	0.0039162	0.0472939	TRUE	GOBP_RESPONSE_TO_BMP	Inh-GxPC2	Cell state
c5_bp	GOBP_RESPONSE_TO_CALCIUM_ION	Ast	PC4	0.726538	1.59796e-08	3.20605e-06	TRUE	GOBP_RESPONSE_TO_CALCIUM_ION	Ast-GxPC4	Cell state
c5_bp	GOBP_RESPONSE_TO_CALCIUM_ION	Ast	PC5	0.378175	0.00071	0.0139975	TRUE	GOBP_RESPONSE_TO_CALCIUM_ION	Ast-GxPC5	Cell state
c5_bp	GOBP_RESPONSE_TO_CALCIUM_ION	Oli	PC4	0.418404	0.000353952	0.00858883	TRUE	GOBP_RESPONSE_TO_CALCIUM_ION	Oli-GxPC4	Cell state
c5_bp	GOBP_RESPONSE_TO_CALCIUM_ION	Exc	PC2	0.326534	0.00211361	0.0307549	TRUE	GOBP_RESPONSE_TO_CALCIUM_ION	Exc-GxPC2	Cell state
c5_bp	GOBP_RESPONSE_TO_CALCIUM_ION	Inh	PC1	0.456414	4.96076e-05	0.00201021	TRUE	GOBP_RESPONSE_TO_CALCIUM_ION	Inh-GxPC1	Cell state
c5_bp	GOBP_RESPONSE_TO_CALCIUM_ION	Inh	PC2	0.352493	0.000958903	0.0171869	TRUE	GOBP_RESPONSE_TO_CALCIUM_ION	Inh-GxPC2	Cell state
c5_bp	GOBP_RESPONSE_TO_CARBOHYDRATE	Ast	PC4	0.249066	0.00362553	0.0448981	TRUE	GOBP_RESPONSE_TO_CARBOHYDRATE	Ast-GxPC4	Cell state
c5_bp	GOBP_RESPONSE_TO_CARBOHYDRATE	Oli	PC4	0.249752	0.00367333	0.045201	TRUE	GOBP_RESPONSE_TO_CARBOHYDRATE	Oli-GxPC4	Cell state
c5_bp	GOBP_RESPONSE_TO_CYTOKINE	Ast	PC1	0.177427	0.000336749	0.00830614	TRUE	GOBP_RESPONSE_TO_CYTOKINE	Ast-GxPC1	Cell state
c5_bp	GOBP_RESPONSE_TO_CYTOKINE	Ast	PC3	0.166903	0.000655293	0.0131796	TRUE	GOBP_RESPONSE_TO_CYTOKINE	Ast-GxPC3	Cell state
c5_bp	GOBP_RESPONSE_TO_CYTOKINE	Ast	PC4	0.138696	0.00357695	0.0445818	TRUE	GOBP_RESPONSE_TO_CYTOKINE	Ast-GxPC4	Cell state
c5_bp	GOBP_RESPONSE_TO_CYTOKINE	Mic	PC3	0.339672	6.35396e-09	1.49336e-06	TRUE	GOBP_RESPONSE_TO_CYTOKINE	Mic-GxPC3	Cell state
c5_bp	GOBP_RESPONSE_TO_CYTOKINE	Oli	PC1	0.157624	0.00160117	0.0249928	TRUE	GOBP_RESPONSE_TO_CYTOKINE	Oli-GxPC1	Cell state
c5_bp	GOBP_RESPONSE_TO_CYTOKINE	Oli	PC3	0.187605	0.000232338	0.0063707	TRUE	GOBP_RESPONSE_TO_CYTOKINE	Oli-GxPC3	Cell state
c5_bp	GOBP_RESPONSE_TO_ENDOGENOUS_STIMULUS	Ast	PC1	0.146083	3.01634e-05	0.00137085	TRUE	GOBP_RESPONSE_TO_ENDOGENOUS_STIMULUS	Ast-GxPC1	Cell state
c5_bp	GOBP_RESPONSE_TO_ENDOGENOUS_STIMULUS	Ast	PC3	0.130938	0.000150765	0.00463623	TRUE	GOBP_RESPONSE_TO_ENDOGENOUS_STIMULUS	Ast-GxPC3	Cell state
c5_bp	GOBP_RESPONSE_TO_ENDOGENOUS_STIMULUS	Ast	PC4	0.149351	1.77437e-05	0.000937142	TRUE	GOBP_RESPONSE_TO_ENDOGENOUS_STIMULUS	Ast-GxPC4	Cell state
c5_bp	GOBP_RESPONSE_TO_ENDOGENOUS_STIMULUS	Mic	PC1	0.141851	0.000822731	0.015434	TRUE	GOBP_RESPONSE_TO_ENDOGENOUS_STIMULUS	Mic-GxPC1	Cell state
c5_bp	GOBP_RESPONSE_TO_ENDOGENOUS_STIMULUS	Mic	PC3	0.141251	0.000885071	0.0162786	TRUE	GOBP_RESPONSE_TO_ENDOGENOUS_STIMULUS	Mic-GxPC3	Cell state
c5_bp	GOBP_RESPONSE_TO_ENDOGENOUS_STIMULUS	Mic	PC4	0.210095	1.85965e-06	0.000158113	TRUE	GOBP_RESPONSE_TO_ENDOGENOUS_STIMULUS	Mic-GxPC4	Cell state
c5_bp	GOBP_RESPONSE_TO_ENDOGENOUS_STIMULUS	Mic	PC5	0.122623	0.00328612	0.0421217	TRUE	GOBP_RESPONSE_TO_ENDOGENOUS_STIMULUS	Mic-GxPC5	Cell state
c5_bp	GOBP_RESPONSE_TO_ENDOGENOUS_STIMULUS	Oli	PC1	0.13187	0.000170232	0.00508747	TRUE	GOBP_RESPONSE_TO_ENDOGENOUS_STIMULUS	Oli-GxPC1	Cell state
c5_bp	GOBP_RESPONSE_TO_ENDOGENOUS_STIMULUS	Oli	PC3	0.0963977	0.0041997	0.0495116	TRUE	GOBP_RESPONSE_TO_ENDOGENOUS_STIMULUS	Oli-GxPC3	Cell state
c5_bp	GOBP_RESPONSE_TO_ENDOGENOUS_STIMULUS	Oli	PC4	0.176655	7.28955e-07	7.35753e-05	TRUE	GOBP_RESPONSE_TO_ENDOGENOUS_STIMULUS	Oli-GxPC4	Cell state
c5_bp	GOBP_RESPONSE_TO_ENDOGENOUS_STIMULUS	Exc	PC2	0.167146	8.91058e-07	8.77826e-05	TRUE	GOBP_RESPONSE_TO_ENDOGENOUS_STIMULUS	Exc-GxPC2	Cell state
c5_bp	GOBP_RESPONSE_TO_ENDOGENOUS_STIMULUS	Inh	PC1	0.147843	1.2112e-05	0.000699769	TRUE	GOBP_RESPONSE_TO_ENDOGENOUS_STIMULUS	Inh-GxPC1	Cell state
c5_bp	GOBP_RESPONSE_TO_ENDOGENOUS_STIMULUS	Inh	PC2	0.145571	1.35998e-05	0.000753349	TRUE	GOBP_RESPONSE_TO_ENDOGENOUS_STIMULUS	Inh-GxPC2	Cell state
c5_bp	GOBP_RESPONSE_TO_ENDOGENOUS_STIMULUS	Inh	PC5	0.162631	1.31685e-06	0.0001224	TRUE	GOBP_RESPONSE_TO_ENDOGENOUS_STIMULUS	Inh-GxPC5	Cell state
c5_bp	GOBP_RESPONSE_TO_ENDOPLASMIC_RETICULUM_STRESS	Oli	PC1	0.207737	0.00220185	0.031665	TRUE	GOBP_RESPONSE_TO_ENDOPLASMIC_RETICULUM_STRESS	Oli-GxPC1	Cell state
c5_bp	GOBP_RESPONSE_TO_ENDOPLASMIC_RETICULUM_STRESS	Exc	PC5	0.236793	0.000530576	0.0113217	TRUE	GOBP_RESPONSE_TO_ENDOPLASMIC_RETICULUM_STRESS	Exc-GxPC5	Cell state
c5_bp	GOBP_RESPONSE_TO_GROWTH_FACTOR	Ast	PC1	0.218998	2.50856e-05	0.00118594	TRUE	GOBP_RESPONSE_TO_GROWTH_FACTOR	Ast-GxPC1	Cell state
c5_bp	GOBP_RESPONSE_TO_GROWTH_FACTOR	Ast	PC3	0.165025	0.0010217	0.0179201	TRUE	GOBP_RESPONSE_TO_GROWTH_FACTOR	Ast-GxPC3	Cell state
c5_bp	GOBP_RESPONSE_TO_GROWTH_FACTOR	Ast	PC4	0.162718	0.00112098	0.0190323	TRUE	GOBP_RESPONSE_TO_GROWTH_FACTOR	Ast-GxPC4	Cell state
c5_bp	GOBP_RESPONSE_TO_GROWTH_FACTOR	Mic	PC5	0.199734	0.00161186	0.0250923	TRUE	GOBP_RESPONSE_TO_GROWTH_FACTOR	Mic-GxPC5	Cell state
c5_bp	GOBP_RESPONSE_TO_GROWTH_FACTOR	Oli	PC4	0.184094	0.000318957	0.00802981	TRUE	GOBP_RESPONSE_TO_GROWTH_FACTOR	Oli-GxPC4	Cell state
c5_bp	GOBP_RESPONSE_TO_GROWTH_FACTOR	Exc	PC2	0.243082	1.64878e-06	0.000145447	TRUE	GOBP_RESPONSE_TO_GROWTH_FACTOR	Exc-GxPC2	Cell state
c5_bp	GOBP_RESPONSE_TO_GROWTH_FACTOR	OPC	PC2	0.155267	0.00416736	0.0492291	TRUE	GOBP_RESPONSE_TO_GROWTH_FACTOR	OPC-GxPC2	Cell state
c5_bp	GOBP_RESPONSE_TO_GROWTH_FACTOR	Inh	PC1	0.229212	4.98745e-06	0.000342603	TRUE	GOBP_RESPONSE_TO_GROWTH_FACTOR	Inh-GxPC1	Cell state
c5_bp	GOBP_RESPONSE_TO_GROWTH_FACTOR	Inh	PC2	0.198969	5.22853e-05	0.00208786	TRUE	GOBP_RESPONSE_TO_GROWTH_FACTOR	Inh-GxPC2	Cell state
c5_bp	GOBP_RESPONSE_TO_GROWTH_FACTOR	Inh	PC5	0.157339	0.00101914	0.0179038	TRUE	GOBP_RESPONSE_TO_GROWTH_FACTOR	Inh-GxPC5	Cell state
c5_bp	GOBP_RESPONSE_TO_HORMONE	Ast	PC1	0.139143	0.00191055	0.0286139	TRUE	GOBP_RESPONSE_TO_HORMONE	Ast-GxPC1	Cell state
c5_bp	GOBP_RESPONSE_TO_HORMONE	Mic	PC4	0.201132	0.000288971	0.00747912	TRUE	GOBP_RESPONSE_TO_HORMONE	Mic-GxPC4	Cell state
c5_bp	GOBP_RESPONSE_TO_HORMONE	Inh	PC5	0.152875	0.000531285	0.0113295	TRUE	GOBP_RESPONSE_TO_HORMONE	Inh-GxPC5	Cell state
c5_bp	GOBP_RESPONSE_TO_INORGANIC_SUBSTANCE	Ast	PC4	0.347612	3.16398e-08	5.65803e-06	TRUE	GOBP_RESPONSE_TO_INORGANIC_SUBSTANCE	Ast-GxPC4	Cell state
c5_bp	GOBP_RESPONSE_TO_INORGANIC_SUBSTANCE	Ast	PC5	0.226512	0.000165058	0.0049735	TRUE	GOBP_RESPONSE_TO_INORGANIC_SUBSTANCE	Ast-GxPC5	Cell state
c5_bp	GOBP_RESPONSE_TO_INORGANIC_SUBSTANCE	Mic	PC3	0.229175	0.00207809	0.0303091	TRUE	GOBP_RESPONSE_TO_INORGANIC_SUBSTANCE	Mic-GxPC3	Cell state
c5_bp	GOBP_RESPONSE_TO_INORGANIC_SUBSTANCE	Oli	PC4	0.253942	3.49923e-05	0.00152502	TRUE	GOBP_RESPONSE_TO_INORGANIC_SUBSTANCE	Oli-GxPC4	Cell state
c5_bp	GOBP_RESPONSE_TO_INORGANIC_SUBSTANCE	Exc	PC2	0.161283	0.00410611	0.04874	TRUE	GOBP_RESPONSE_TO_INORGANIC_SUBSTANCE	Exc-GxPC2	Cell state
c5_bp	GOBP_RESPONSE_TO_INORGANIC_SUBSTANCE	Inh	PC1	0.255775	2.22848e-05	0.00108792	TRUE	GOBP_RESPONSE_TO_INORGANIC_SUBSTANCE	Inh-GxPC1	Cell state
c5_bp	GOBP_RESPONSE_TO_INSULIN	Oli	PC5	0.274381	0.000370049	0.00883605	TRUE	GOBP_RESPONSE_TO_INSULIN	Oli-GxPC5	Cell state
c5_bp	GOBP_RESPONSE_TO_INSULIN	Inh	PC5	0.230464	0.00181624	0.0275272	TRUE	GOBP_RESPONSE_TO_INSULIN	Inh-GxPC5	Cell state
c5_bp	GOBP_RESPONSE_TO_KETONE	Oli	PC1	0.269888	0.00422396	0.0497085	TRUE	GOBP_RESPONSE_TO_KETONE	Oli-GxPC1	Cell state
c5_bp	GOBP_RESPONSE_TO_LIPID	Ast	PC4	0.173408	0.000345137	0.00846228	TRUE	GOBP_RESPONSE_TO_LIPID	Ast-GxPC4	Cell state
c5_bp	GOBP_RESPONSE_TO_LIPID	Ast	PC5	0.225102	6.62104e-06	0.000423849	TRUE	GOBP_RESPONSE_TO_LIPID	Ast-GxPC5	Cell state
c5_bp	GOBP_RESPONSE_TO_LIPID	Mic	PC3	0.265117	1.21647e-05	0.000699769	TRUE	GOBP_RESPONSE_TO_LIPID	Mic-GxPC3	Cell state
c5_bp	GOBP_RESPONSE_TO_LIPID	Mic	PC4	0.175808	0.00227163	0.0322908	TRUE	GOBP_RESPONSE_TO_LIPID	Mic-GxPC4	Cell state
c5_bp	GOBP_RESPONSE_TO_LIPID	Inh	PC1	0.163316	0.00053043	0.0113217	TRUE	GOBP_RESPONSE_TO_LIPID	Inh-GxPC1	Cell state
c5_bp	GOBP_RESPONSE_TO_MECHANICAL_STIMULUS	Ast	PC1	0.324813	0.000489699	0.0107719	TRUE	GOBP_RESPONSE_TO_MECHANICAL_STIMULUS	Ast-GxPC1	Cell state
c5_bp	GOBP_RESPONSE_TO_MECHANICAL_STIMULUS	Ast	PC4	0.266739	0.00294686	0.0388943	TRUE	GOBP_RESPONSE_TO_MECHANICAL_STIMULUS	Ast-GxPC4	Cell state
c5_bp	GOBP_RESPONSE_TO_MECHANICAL_STIMULUS	Mic	PC5	0.370831	0.00262972	0.035874	TRUE	GOBP_RESPONSE_TO_MECHANICAL_STIMULUS	Mic-GxPC5	Cell state
c5_bp	GOBP_RESPONSE_TO_MECHANICAL_STIMULUS	Oli	PC4	0.397177	4.51086e-05	0.00185997	TRUE	GOBP_RESPONSE_TO_MECHANICAL_STIMULUS	Oli-GxPC4	Cell state
c5_bp	GOBP_RESPONSE_TO_MECHANICAL_STIMULUS	Inh	PC1	0.348023	0.000202382	0.00581588	TRUE	GOBP_RESPONSE_TO_MECHANICAL_STIMULUS	Inh-GxPC1	Cell state
c5_bp	GOBP_RESPONSE_TO_MECHANICAL_STIMULUS	Inh	PC2	0.277513	0.00200738	0.0296193	TRUE	GOBP_RESPONSE_TO_MECHANICAL_STIMULUS	Inh-GxPC2	Cell state
c5_bp	GOBP_RESPONSE_TO_METAL_ION	Ast	PC4	0.417128	2.52111e-08	4.67401e-06	TRUE	GOBP_RESPONSE_TO_METAL_ION	Ast-GxPC4	Cell state
c5_bp	GOBP_RESPONSE_TO_METAL_ION	Mic	PC3	0.280153	0.00148687	0.023613	TRUE	GOBP_RESPONSE_TO_METAL_ION	Mic-GxPC3	Cell state
c5_bp	GOBP_RESPONSE_TO_METAL_ION	Oli	PC4	0.203784	0.00366617	0.0451974	TRUE	GOBP_RESPONSE_TO_METAL_ION	Oli-GxPC4	Cell state
c5_bp	GOBP_RESPONSE_TO_METAL_ION	Exc	PC2	0.194627	0.00369484	0.0453977	TRUE	GOBP_RESPONSE_TO_METAL_ION	Exc-GxPC2	Cell state
c5_bp	GOBP_RESPONSE_TO_METAL_ION	Inh	PC1	0.271938	0.000136361	0.00434771	TRUE	GOBP_RESPONSE_TO_METAL_ION	Inh-GxPC1	Cell state
c5_bp	GOBP_RESPONSE_TO_MOLECULE_OF_BACTERIAL_ORIGIN	Ast	PC4	0.309111	0.000452383	0.0102023	TRUE	GOBP_RESPONSE_TO_MOLECULE_OF_BACTERIAL_ORIGIN	Ast-GxPC4	Cell state
c5_bp	GOBP_RESPONSE_TO_MOLECULE_OF_BACTERIAL_ORIGIN	Mic	PC3	0.472875	2.93161e-06	0.000226436	TRUE	GOBP_RESPONSE_TO_MOLECULE_OF_BACTERIAL_ORIGIN	Mic-GxPC3	Cell state
c5_bp	GOBP_RESPONSE_TO_MOLECULE_OF_BACTERIAL_ORIGIN	Mic	PC4	0.305085	0.00116102	0.0195353	TRUE	GOBP_RESPONSE_TO_MOLECULE_OF_BACTERIAL_ORIGIN	Mic-GxPC4	Cell state
c5_bp	GOBP_RESPONSE_TO_NITROGEN_COMPOUND	Ast	PC1	0.155992	0.000143957	0.004511	TRUE	GOBP_RESPONSE_TO_NITROGEN_COMPOUND	Ast-GxPC1	Cell state
c5_bp	GOBP_RESPONSE_TO_NITROGEN_COMPOUND	Ast	PC4	0.134117	0.000822644	0.015434	TRUE	GOBP_RESPONSE_TO_NITROGEN_COMPOUND	Ast-GxPC4	Cell state
c5_bp	GOBP_RESPONSE_TO_NITROGEN_COMPOUND	Mic	PC3	0.165627	0.000791221	0.015014	TRUE	GOBP_RESPONSE_TO_NITROGEN_COMPOUND	Mic-GxPC3	Cell state
c5_bp	GOBP_RESPONSE_TO_NITROGEN_COMPOUND	Oli	PC4	0.171336	3.28394e-05	0.00145431	TRUE	GOBP_RESPONSE_TO_NITROGEN_COMPOUND	Oli-GxPC4	Cell state
c5_bp	GOBP_RESPONSE_TO_NITROGEN_COMPOUND	Exc	PC2	0.146602	0.000180839	0.00532706	TRUE	GOBP_RESPONSE_TO_NITROGEN_COMPOUND	Exc-GxPC2	Cell state
c5_bp	GOBP_RESPONSE_TO_NITROGEN_COMPOUND	Exc	PC5	0.107997	0.00408229	0.0485448	TRUE	GOBP_RESPONSE_TO_NITROGEN_COMPOUND	Exc-GxPC5	Cell state
c5_bp	GOBP_RESPONSE_TO_NITROGEN_COMPOUND	Inh	PC5	0.145073	0.000190878	0.00552875	TRUE	GOBP_RESPONSE_TO_NITROGEN_COMPOUND	Inh-GxPC5	Cell state
c5_bp	GOBP_RESPONSE_TO_NUTRIENT_LEVELS	Ast	PC1	0.197925	0.000925422	0.0167769	TRUE	GOBP_RESPONSE_TO_NUTRIENT_LEVELS	Ast-GxPC1	Cell state
c5_bp	GOBP_RESPONSE_TO_NUTRIENT_LEVELS	Ast	PC3	0.215107	0.000350848	0.00852667	TRUE	GOBP_RESPONSE_TO_NUTRIENT_LEVELS	Ast-GxPC3	Cell state
c5_bp	GOBP_RESPONSE_TO_ORGANIC_CYCLIC_COMPOUND	Ast	PC4	0.17989	0.000146935	0.00456969	TRUE	GOBP_RESPONSE_TO_ORGANIC_CYCLIC_COMPOUND	Ast-GxPC4	Cell state
c5_bp	GOBP_RESPONSE_TO_ORGANIC_CYCLIC_COMPOUND	Ast	PC5	0.138508	0.00270116	0.0366058	TRUE	GOBP_RESPONSE_TO_ORGANIC_CYCLIC_COMPOUND	Ast-GxPC5	Cell state
c5_bp	GOBP_RESPONSE_TO_ORGANIC_CYCLIC_COMPOUND	Mic	PC1	0.214564	0.000246355	0.00664432	TRUE	GOBP_RESPONSE_TO_ORGANIC_CYCLIC_COMPOUND	Mic-GxPC1	Cell state
c5_bp	GOBP_RESPONSE_TO_ORGANIC_CYCLIC_COMPOUND	Mic	PC3	0.190093	0.00100989	0.0177983	TRUE	GOBP_RESPONSE_TO_ORGANIC_CYCLIC_COMPOUND	Mic-GxPC3	Cell state
c5_bp	GOBP_RESPONSE_TO_ORGANIC_CYCLIC_COMPOUND	Mic	PC4	0.200903	0.000546646	0.011582	TRUE	GOBP_RESPONSE_TO_ORGANIC_CYCLIC_COMPOUND	Mic-GxPC4	Cell state
c5_bp	GOBP_RESPONSE_TO_ORGANIC_CYCLIC_COMPOUND	Mic	PC5	0.218167	0.000207194	0.00588593	TRUE	GOBP_RESPONSE_TO_ORGANIC_CYCLIC_COMPOUND	Mic-GxPC5	Cell state
c5_bp	GOBP_RESPONSE_TO_ORGANIC_CYCLIC_COMPOUND	Oli	PC4	0.175548	0.000215031	0.00602161	TRUE	GOBP_RESPONSE_TO_ORGANIC_CYCLIC_COMPOUND	Oli-GxPC4	Cell state
c5_bp	GOBP_RESPONSE_TO_ORGANIC_CYCLIC_COMPOUND	Exc	PC2	0.171697	0.000155451	0.00474737	TRUE	GOBP_RESPONSE_TO_ORGANIC_CYCLIC_COMPOUND	Exc-GxPC2	Cell state
c5_bp	GOBP_RESPONSE_TO_ORGANIC_CYCLIC_COMPOUND	Inh	PC1	0.204006	9.84309e-06	0.000595362	TRUE	GOBP_RESPONSE_TO_ORGANIC_CYCLIC_COMPOUND	Inh-GxPC1	Cell state
c5_bp	GOBP_RESPONSE_TO_ORGANIC_CYCLIC_COMPOUND	Inh	PC2	0.126809	0.00354605	0.0442805	TRUE	GOBP_RESPONSE_TO_ORGANIC_CYCLIC_COMPOUND	Inh-GxPC2	Cell state
c5_bp	GOBP_RESPONSE_TO_ORGANIC_CYCLIC_COMPOUND	Inh	PC4	0.129778	0.00273058	0.0368376	TRUE	GOBP_RESPONSE_TO_ORGANIC_CYCLIC_COMPOUND	Inh-GxPC4	Cell state
c5_bp	GOBP_RESPONSE_TO_OXIDATIVE_STRESS	Ast	PC2	0.204655	0.00122356	0.0203745	TRUE	GOBP_RESPONSE_TO_OXIDATIVE_STRESS	Ast-GxPC2	Cell state
c5_bp	GOBP_RESPONSE_TO_OXIDATIVE_STRESS	Ast	PC4	0.324771	1.16336e-06	0.000109998	TRUE	GOBP_RESPONSE_TO_OXIDATIVE_STRESS	Ast-GxPC4	Cell state
c5_bp	GOBP_RESPONSE_TO_OXIDATIVE_STRESS	Ast	PC5	0.204409	0.00127861	0.0210778	TRUE	GOBP_RESPONSE_TO_OXIDATIVE_STRESS	Ast-GxPC5	Cell state
c5_bp	GOBP_RESPONSE_TO_OXIDATIVE_STRESS	Oli	PC1	0.205555	0.00123184	0.0204813	TRUE	GOBP_RESPONSE_TO_OXIDATIVE_STRESS	Oli-GxPC1	Cell state
c5_bp	GOBP_RESPONSE_TO_OXIDATIVE_STRESS	Oli	PC3	0.185643	0.0029097	0.0385585	TRUE	GOBP_RESPONSE_TO_OXIDATIVE_STRESS	Oli-GxPC3	Cell state
c5_bp	GOBP_RESPONSE_TO_OXIDATIVE_STRESS	Oli	PC4	0.259395	6.38487e-05	0.00246582	TRUE	GOBP_RESPONSE_TO_OXIDATIVE_STRESS	Oli-GxPC4	Cell state
c5_bp	GOBP_RESPONSE_TO_OXYGEN_CONTAINING_COMPOUND	Ast	PC1	0.148717	3.7279e-05	0.00160764	TRUE	GOBP_RESPONSE_TO_OXYGEN_CONTAINING_COMPOUND	Ast-GxPC1	Cell state
c5_bp	GOBP_RESPONSE_TO_OXYGEN_CONTAINING_COMPOUND	Ast	PC4	0.156378	1.35032e-05	0.000750521	TRUE	GOBP_RESPONSE_TO_OXYGEN_CONTAINING_COMPOUND	Ast-GxPC4	Cell state
c5_bp	GOBP_RESPONSE_TO_OXYGEN_CONTAINING_COMPOUND	Ast	PC5	0.126596	0.000349729	0.00852667	TRUE	GOBP_RESPONSE_TO_OXYGEN_CONTAINING_COMPOUND	Ast-GxPC5	Cell state
c5_bp	GOBP_RESPONSE_TO_OXYGEN_CONTAINING_COMPOUND	Mic	PC1	0.1247	0.00301023	0.0395877	TRUE	GOBP_RESPONSE_TO_OXYGEN_CONTAINING_COMPOUND	Mic-GxPC1	Cell state
c5_bp	GOBP_RESPONSE_TO_OXYGEN_CONTAINING_COMPOUND	Mic	PC3	0.202531	4.95878e-06	0.00034207	TRUE	GOBP_RESPONSE_TO_OXYGEN_CONTAINING_COMPOUND	Mic-GxPC3	Cell state
c5_bp	GOBP_RESPONSE_TO_OXYGEN_CONTAINING_COMPOUND	Mic	PC4	0.168176	0.00011282	0.00376112	TRUE	GOBP_RESPONSE_TO_OXYGEN_CONTAINING_COMPOUND	Mic-GxPC4	Cell state
c5_bp	GOBP_RESPONSE_TO_OXYGEN_CONTAINING_COMPOUND	Oli	PC1	0.106958	0.0022365	0.0319828	TRUE	GOBP_RESPONSE_TO_OXYGEN_CONTAINING_COMPOUND	Oli-GxPC1	Cell state
c5_bp	GOBP_RESPONSE_TO_OXYGEN_CONTAINING_COMPOUND	Oli	PC4	0.158131	1.25726e-05	0.000713255	TRUE	GOBP_RESPONSE_TO_OXYGEN_CONTAINING_COMPOUND	Oli-GxPC4	Cell state
c5_bp	GOBP_RESPONSE_TO_OXYGEN_CONTAINING_COMPOUND	Exc	PC2	0.1465	2.02139e-05	0.00101545	TRUE	GOBP_RESPONSE_TO_OXYGEN_CONTAINING_COMPOUND	Exc-GxPC2	Cell state
c5_bp	GOBP_RESPONSE_TO_OXYGEN_CONTAINING_COMPOUND	Inh	PC1	0.114694	0.000708823	0.0139975	TRUE	GOBP_RESPONSE_TO_OXYGEN_CONTAINING_COMPOUND	Inh-GxPC1	Cell state
c5_bp	GOBP_RESPONSE_TO_OXYGEN_CONTAINING_COMPOUND	Inh	PC5	0.115681	0.000562257	0.0117839	TRUE	GOBP_RESPONSE_TO_OXYGEN_CONTAINING_COMPOUND	Inh-GxPC5	Cell state
c5_bp	GOBP_RESPONSE_TO_OXYGEN_LEVELS	Ast	PC1	0.328992	1.49581e-05	0.000814867	TRUE	GOBP_RESPONSE_TO_OXYGEN_LEVELS	Ast-GxPC1	Cell state
c5_bp	GOBP_RESPONSE_TO_OXYGEN_LEVELS	Ast	PC3	0.303263	5.46522e-05	0.00215861	TRUE	GOBP_RESPONSE_TO_OXYGEN_LEVELS	Ast-GxPC3	Cell state
c5_bp	GOBP_RESPONSE_TO_OXYGEN_LEVELS	Ast	PC5	0.212173	0.00304282	0.0399207	TRUE	GOBP_RESPONSE_TO_OXYGEN_LEVELS	Ast-GxPC5	Cell state
c5_bp	GOBP_RESPONSE_TO_OXYGEN_LEVELS	Mic	PC3	0.331007	0.000613745	0.0126234	TRUE	GOBP_RESPONSE_TO_OXYGEN_LEVELS	Mic-GxPC3	Cell state
c5_bp	GOBP_RESPONSE_TO_OXYGEN_LEVELS	Mic	PC4	0.279799	0.00287744	0.0382438	TRUE	GOBP_RESPONSE_TO_OXYGEN_LEVELS	Mic-GxPC4	Cell state
c5_bp	GOBP_RESPONSE_TO_OXYGEN_LEVELS	Mic	PC5	0.284434	0.00256372	0.0351485	TRUE	GOBP_RESPONSE_TO_OXYGEN_LEVELS	Mic-GxPC5	Cell state
c5_bp	GOBP_RESPONSE_TO_OXYGEN_LEVELS	Inh	PC5	0.194815	0.00413566	0.0490009	TRUE	GOBP_RESPONSE_TO_OXYGEN_LEVELS	Inh-GxPC5	Cell state
c5_bp	GOBP_RESPONSE_TO_PEPTIDE_HORMONE	Ast	PC1	0.203394	0.0009053	0.0165397	TRUE	GOBP_RESPONSE_TO_PEPTIDE_HORMONE	Ast-GxPC1	Cell state
c5_bp	GOBP_RESPONSE_TO_PEPTIDE_HORMONE	Oli	PC5	0.200977	0.00125639	0.0207845	TRUE	GOBP_RESPONSE_TO_PEPTIDE_HORMONE	Oli-GxPC5	Cell state
c5_bp	GOBP_RESPONSE_TO_PEPTIDE_HORMONE	Exc	PC2	0.17126	0.00356832	0.0444911	TRUE	GOBP_RESPONSE_TO_PEPTIDE_HORMONE	Exc-GxPC2	Cell state
c5_bp	GOBP_RESPONSE_TO_PEPTIDE_HORMONE	Inh	PC5	0.253627	4.58722e-05	0.00188437	TRUE	GOBP_RESPONSE_TO_PEPTIDE_HORMONE	Inh-GxPC5	Cell state
c5_bp	GOBP_RESPONSE_TO_REACTIVE_OXYGEN_SPECIES	Ast	PC2	0.265946	0.00362415	0.044898	TRUE	GOBP_RESPONSE_TO_REACTIVE_OXYGEN_SPECIES	Ast-GxPC2	Cell state
c5_bp	GOBP_RESPONSE_TO_REACTIVE_OXYGEN_SPECIES	Ast	PC4	0.303037	0.001194	0.0199833	TRUE	GOBP_RESPONSE_TO_REACTIVE_OXYGEN_SPECIES	Ast-GxPC4	Cell state
c5_bp	GOBP_RESPONSE_TO_REACTIVE_OXYGEN_SPECIES	Ast	PC5	0.28538	0.00218664	0.031528	TRUE	GOBP_RESPONSE_TO_REACTIVE_OXYGEN_SPECIES	Ast-GxPC5	Cell state
c5_bp	GOBP_RESPONSE_TO_REACTIVE_OXYGEN_SPECIES	Oli	PC3	0.319035	0.00076466	0.0146708	TRUE	GOBP_RESPONSE_TO_REACTIVE_OXYGEN_SPECIES	Oli-GxPC3	Cell state
c5_bp	GOBP_RESPONSE_TO_STARVATION	Ast	PC1	0.251904	0.00195886	0.0291122	TRUE	GOBP_RESPONSE_TO_STARVATION	Ast-GxPC1	Cell state
c5_bp	GOBP_RESPONSE_TO_STARVATION	Ast	PC3	0.250321	0.00203442	0.0298575	TRUE	GOBP_RESPONSE_TO_STARVATION	Ast-GxPC3	Cell state
c5_bp	GOBP_RESPONSE_TO_STEROID_HORMONE	Ast	PC5	0.208102	0.00425161	0.049909	TRUE	GOBP_RESPONSE_TO_STEROID_HORMONE	Ast-GxPC5	Cell state
c5_bp	GOBP_RESPONSE_TO_STEROID_HORMONE	Mic	PC1	0.282009	0.00168746	0.0259945	TRUE	GOBP_RESPONSE_TO_STEROID_HORMONE	Mic-GxPC1	Cell state
c5_bp	GOBP_RESPONSE_TO_STEROID_HORMONE	Mic	PC5	0.317657	0.000508212	0.0110021	TRUE	GOBP_RESPONSE_TO_STEROID_HORMONE	Mic-GxPC5	Cell state
c5_bp	GOBP_RESPONSE_TO_STEROID_HORMONE	Oli	PC1	0.211374	0.00371848	0.045603	TRUE	GOBP_RESPONSE_TO_STEROID_HORMONE	Oli-GxPC1	Cell state
c5_bp	GOBP_RESPONSE_TO_TEMPERATURE_STIMULUS	Ast	PC5	0.353508	0.000520269	0.0111763	TRUE	GOBP_RESPONSE_TO_TEMPERATURE_STIMULUS	Ast-GxPC5	Cell state
c5_bp	GOBP_RESPONSE_TO_TEMPERATURE_STIMULUS	Oli	PC3	0.278074	0.00357973	0.0445996	TRUE	GOBP_RESPONSE_TO_TEMPERATURE_STIMULUS	Oli-GxPC3	Cell state
c5_bp	GOBP_RESPONSE_TO_TEMPERATURE_STIMULUS	Oli	PC4	0.366182	0.000231238	0.00634584	TRUE	GOBP_RESPONSE_TO_TEMPERATURE_STIMULUS	Oli-GxPC4	Cell state
c5_bp	GOBP_RESPONSE_TO_TEMPERATURE_STIMULUS	Exc	PC1	0.345534	0.000328102	0.0081725	TRUE	GOBP_RESPONSE_TO_TEMPERATURE_STIMULUS	Exc-GxPC1	Cell state
c5_bp	GOBP_RESPONSE_TO_TEMPERATURE_STIMULUS	OPC	PC4	0.411309	0.000222369	0.00618321	TRUE	GOBP_RESPONSE_TO_TEMPERATURE_STIMULUS	OPC-GxPC4	Cell state
c5_bp	GOBP_RESPONSE_TO_TEMPERATURE_STIMULUS	OPC	PC5	0.375033	0.000581817	0.0120859	TRUE	GOBP_RESPONSE_TO_TEMPERATURE_STIMULUS	OPC-GxPC5	Cell state
c5_bp	GOBP_RESPONSE_TO_TEMPERATURE_STIMULUS	Inh	PC3	0.352065	0.000240531	0.00654014	TRUE	GOBP_RESPONSE_TO_TEMPERATURE_STIMULUS	Inh-GxPC3	Cell state
c5_bp	GOBP_RESPONSE_TO_TOPOLOGICALLY_INCORRECT_PROTEIN	Ast	PC1	0.302319	0.00111327	0.0189748	TRUE	GOBP_RESPONSE_TO_TOPOLOGICALLY_INCORRECT_PROTEIN	Ast-GxPC1	Cell state
c5_bp	GOBP_RESPONSE_TO_TOPOLOGICALLY_INCORRECT_PROTEIN	Ast	PC5	0.392285	5.04843e-05	0.00203073	TRUE	GOBP_RESPONSE_TO_TOPOLOGICALLY_INCORRECT_PROTEIN	Ast-GxPC5	Cell state
c5_bp	GOBP_RESPONSE_TO_TOPOLOGICALLY_INCORRECT_PROTEIN	Mic	PC1	0.357589	0.00175964	0.0268827	TRUE	GOBP_RESPONSE_TO_TOPOLOGICALLY_INCORRECT_PROTEIN	Mic-GxPC1	Cell state
c5_bp	GOBP_RESPONSE_TO_TOPOLOGICALLY_INCORRECT_PROTEIN	Oli	PC1	0.348652	0.000154354	0.00472892	TRUE	GOBP_RESPONSE_TO_TOPOLOGICALLY_INCORRECT_PROTEIN	Oli-GxPC1	Cell state
c5_bp	GOBP_RESPONSE_TO_TOPOLOGICALLY_INCORRECT_PROTEIN	Oli	PC3	0.311047	0.000614666	0.0126296	TRUE	GOBP_RESPONSE_TO_TOPOLOGICALLY_INCORRECT_PROTEIN	Oli-GxPC3	Cell state
c5_bp	GOBP_RESPONSE_TO_TOPOLOGICALLY_INCORRECT_PROTEIN	Oli	PC5	0.283698	0.00150979	0.0238701	TRUE	GOBP_RESPONSE_TO_TOPOLOGICALLY_INCORRECT_PROTEIN	Oli-GxPC5	Cell state
c5_bp	GOBP_RESPONSE_TO_TOPOLOGICALLY_INCORRECT_PROTEIN	OPC	PC5	0.301626	0.00243372	0.0338953	TRUE	GOBP_RESPONSE_TO_TOPOLOGICALLY_INCORRECT_PROTEIN	OPC-GxPC5	Cell state
c5_bp	GOBP_RESPONSE_TO_TOPOLOGICALLY_INCORRECT_PROTEIN	Inh	PC3	0.275621	0.00190197	0.0285244	TRUE	GOBP_RESPONSE_TO_TOPOLOGICALLY_INCORRECT_PROTEIN	Inh-GxPC3	Cell state
c5_bp	GOBP_RESPONSE_TO_TOXIC_SUBSTANCE	Ast	PC2	0.45353	1.99071e-06	0.000167525	TRUE	GOBP_RESPONSE_TO_TOXIC_SUBSTANCE	Ast-GxPC2	Cell state
c5_bp	GOBP_RESPONSE_TO_TOXIC_SUBSTANCE	Ast	PC4	0.423734	6.78896e-06	0.000432914	TRUE	GOBP_RESPONSE_TO_TOXIC_SUBSTANCE	Ast-GxPC4	Cell state
c5_bp	GOBP_RESPONSE_TO_TOXIC_SUBSTANCE	Ast	PC5	0.281516	0.00146196	0.0233516	TRUE	GOBP_RESPONSE_TO_TOXIC_SUBSTANCE	Ast-GxPC5	Cell state
c5_bp	GOBP_RESPONSE_TO_TOXIC_SUBSTANCE	OPC	PC5	0.328644	0.00236192	0.0331815	TRUE	GOBP_RESPONSE_TO_TOXIC_SUBSTANCE	OPC-GxPC5	Cell state
c5_bp	GOBP_RESPONSE_TO_TOXIC_SUBSTANCE	Inh	PC3	0.269292	0.00190424	0.0285455	TRUE	GOBP_RESPONSE_TO_TOXIC_SUBSTANCE	Inh-GxPC3	Cell state
c5_bp	GOBP_RESPONSE_TO_TRANSFORMING_GROWTH_FACTOR_BETA	Ast	PC1	0.23399	0.00250568	0.0346446	TRUE	GOBP_RESPONSE_TO_TRANSFORMING_GROWTH_FACTOR_BETA	Ast-GxPC1	Cell state
c5_bp	GOBP_RESPONSE_TO_TRANSFORMING_GROWTH_FACTOR_BETA	Ast	PC3	0.261666	0.000892976	0.0163873	TRUE	GOBP_RESPONSE_TO_TRANSFORMING_GROWTH_FACTOR_BETA	Ast-GxPC3	Cell state
c5_bp	GOBP_RESPONSE_TO_TRANSFORMING_GROWTH_FACTOR_BETA	Exc	PC2	0.283867	0.00030938	0.00786947	TRUE	GOBP_RESPONSE_TO_TRANSFORMING_GROWTH_FACTOR_BETA	Exc-GxPC2	Cell state
c5_bp	GOBP_RESPONSE_TO_TRANSFORMING_GROWTH_FACTOR_BETA	Inh	PC1	0.316185	5.92892e-05	0.0023087	TRUE	GOBP_RESPONSE_TO_TRANSFORMING_GROWTH_FACTOR_BETA	Inh-GxPC1	Cell state
c5_bp	GOBP_RESPONSE_TO_TUMOR_NECROSIS_FACTOR	Ast	PC1	0.43231	8.39315e-06	0.000523046	TRUE	GOBP_RESPONSE_TO_TUMOR_NECROSIS_FACTOR	Ast-GxPC1	Cell state
c5_bp	GOBP_RESPONSE_TO_TUMOR_NECROSIS_FACTOR	Ast	PC3	0.285029	0.00179901	0.0273132	TRUE	GOBP_RESPONSE_TO_TUMOR_NECROSIS_FACTOR	Ast-GxPC3	Cell state
c5_bp	GOBP_RESPONSE_TO_TUMOR_NECROSIS_FACTOR	Mic	PC3	0.369559	0.00053768	0.0114362	TRUE	GOBP_RESPONSE_TO_TUMOR_NECROSIS_FACTOR	Mic-GxPC3	Cell state
c5_bp	GOBP_RESPONSE_TO_TUMOR_NECROSIS_FACTOR	OPC	PC1	0.356818	0.000790028	0.015	TRUE	GOBP_RESPONSE_TO_TUMOR_NECROSIS_FACTOR	OPC-GxPC1	Cell state
c5_bp	GOBP_RESPONSE_TO_TUMOR_NECROSIS_FACTOR	OPC	PC2	0.301065	0.00360479	0.0447164	TRUE	GOBP_RESPONSE_TO_TUMOR_NECROSIS_FACTOR	OPC-GxPC2	Cell state
c5_bp	GOBP_RESPONSE_TO_VIRUS	Oli	PC5	0.212117	0.00227186	0.0322908	TRUE	GOBP_RESPONSE_TO_VIRUS	Oli-GxPC5	Cell state
c5_bp	GOBP_RESPONSE_TO_WOUNDING	Ast	PC1	0.208661	0.000577396	0.0120168	TRUE	GOBP_RESPONSE_TO_WOUNDING	Ast-GxPC1	Cell state
c5_bp	GOBP_RESPONSE_TO_WOUNDING	Ast	PC4	0.20357	0.000676513	0.0135155	TRUE	GOBP_RESPONSE_TO_WOUNDING	Ast-GxPC4	Cell state
c5_bp	GOBP_RESPONSE_TO_WOUNDING	Mic	PC3	0.304938	5.20159e-05	0.00208414	TRUE	GOBP_RESPONSE_TO_WOUNDING	Mic-GxPC3	Cell state
c5_bp	GOBP_RESPONSE_TO_WOUNDING	Oli	PC4	0.195813	0.00150685	0.0238401	TRUE	GOBP_RESPONSE_TO_WOUNDING	Oli-GxPC4	Cell state
c5_bp	GOBP_RESPONSE_TO_WOUNDING	Exc	PC2	0.283393	5.39648e-06	0.000360906	TRUE	GOBP_RESPONSE_TO_WOUNDING	Exc-GxPC2	Cell state
c5_bp	GOBP_RESPONSE_TO_WOUNDING	Inh	PC1	0.172557	0.00326901	0.0419515	TRUE	GOBP_RESPONSE_TO_WOUNDING	Inh-GxPC1	Cell state
c5_bp	GOBP_RESPONSE_TO_WOUNDING	Inh	PC2	0.175313	0.00265897	0.0361981	TRUE	GOBP_RESPONSE_TO_WOUNDING	Inh-GxPC2	Cell state
c5_bp	GOBP_RESPONSE_TO_WOUNDING	Inh	PC5	0.196581	0.000880326	0.0162276	TRUE	GOBP_RESPONSE_TO_WOUNDING	Inh-GxPC5	Cell state
c5_bp	GOBP_RESPONSE_TO_XENOBIOTIC_STIMULUS	Ast	PC4	0.233554	0.000806811	0.0152308	TRUE	GOBP_RESPONSE_TO_XENOBIOTIC_STIMULUS	Ast-GxPC4	Cell state
c5_bp	GOBP_RESPONSE_TO_XENOBIOTIC_STIMULUS	Ast	PC5	0.229673	0.000977085	0.0173972	TRUE	GOBP_RESPONSE_TO_XENOBIOTIC_STIMULUS	Ast-GxPC5	Cell state
c5_bp	GOBP_RESPONSE_TO_XENOBIOTIC_STIMULUS	Mic	PC3	0.324137	0.000589493	0.0122145	TRUE	GOBP_RESPONSE_TO_XENOBIOTIC_STIMULUS	Mic-GxPC3	Cell state
c5_bp	GOBP_RESPONSE_TO_XENOBIOTIC_STIMULUS	Inh	PC1	0.208417	0.00191822	0.0287027	TRUE	GOBP_RESPONSE_TO_XENOBIOTIC_STIMULUS	Inh-GxPC1	Cell state
c5_bp	GOBP_RETINA_DEVELOPMENT_IN_CAMERA_TYPE_EYE	Mic	PC2	0.428013	0.00370066	0.0454522	TRUE	GOBP_RETINA_DEVELOPMENT_IN_CAMERA_TYPE_EYE	Mic-GxPC2	Cell state
c5_bp	GOBP_RETINA_DEVELOPMENT_IN_CAMERA_TYPE_EYE	Mic	PC3	0.506081	0.00102042	0.0179072	TRUE	GOBP_RETINA_DEVELOPMENT_IN_CAMERA_TYPE_EYE	Mic-GxPC3	Cell state
c5_bp	GOBP_RETINA_DEVELOPMENT_IN_CAMERA_TYPE_EYE	Inh	PC1	0.293665	0.00324825	0.0417176	TRUE	GOBP_RETINA_DEVELOPMENT_IN_CAMERA_TYPE_EYE	Inh-GxPC1	Cell state
c5_bp	GOBP_RETINA_DEVELOPMENT_IN_CAMERA_TYPE_EYE	Inh	PC2	0.310315	0.00189531	0.0284374	TRUE	GOBP_RETINA_DEVELOPMENT_IN_CAMERA_TYPE_EYE	Inh-GxPC2	Cell state
c5_bp	GOBP_RHO_PROTEIN_SIGNAL_TRANSDUCTION	Exc	PC2	0.312908	0.0034021	0.0431878	TRUE	GOBP_RHO_PROTEIN_SIGNAL_TRANSDUCTION	Exc-GxPC2	Cell state
c5_bp	GOBP_RHO_PROTEIN_SIGNAL_TRANSDUCTION	Inh	PC1	0.351989	0.00105368	0.0181997	TRUE	GOBP_RHO_PROTEIN_SIGNAL_TRANSDUCTION	Inh-GxPC1	Cell state
c5_bp	GOBP_RHYTHMIC_PROCESS	Inh	PC5	0.202314	0.00400335	0.0480051	TRUE	GOBP_RHYTHMIC_PROCESS	Inh-GxPC5	Cell state
c5_bp	GOBP_RIBONUCLEOPROTEIN_COMPLEX_BIOGENESIS	Mic	PC1	0.307222	2.29863e-05	0.00111226	TRUE	GOBP_RIBONUCLEOPROTEIN_COMPLEX_BIOGENESIS	Mic-GxPC1	Cell state
c5_bp	GOBP_RIBONUCLEOPROTEIN_COMPLEX_BIOGENESIS	Mic	PC2	0.379146	3.45574e-07	3.97802e-05	TRUE	GOBP_RIBONUCLEOPROTEIN_COMPLEX_BIOGENESIS	Mic-GxPC2	Cell state
c5_bp	GOBP_RIBONUCLEOPROTEIN_COMPLEX_BIOGENESIS	Oli	PC3	0.165044	0.00117548	0.0197438	TRUE	GOBP_RIBONUCLEOPROTEIN_COMPLEX_BIOGENESIS	Oli-GxPC3	Cell state
c5_bp	GOBP_RIBONUCLEOPROTEIN_COMPLEX_BIOGENESIS	Exc	PC1	0.163701	0.00100199	0.0177255	TRUE	GOBP_RIBONUCLEOPROTEIN_COMPLEX_BIOGENESIS	Exc-GxPC1	Cell state
c5_bp	GOBP_RIBONUCLEOPROTEIN_COMPLEX_BIOGENESIS	Exc	PC5	0.163394	0.00108635	0.0186562	TRUE	GOBP_RIBONUCLEOPROTEIN_COMPLEX_BIOGENESIS	Exc-GxPC5	Cell state
c5_bp	GOBP_RIBONUCLEOPROTEIN_COMPLEX_BIOGENESIS	Inh	PC3	0.239465	4.19321e-06	0.000297999	TRUE	GOBP_RIBONUCLEOPROTEIN_COMPLEX_BIOGENESIS	Inh-GxPC3	Cell state
c5_bp	GOBP_RIBOSE_PHOSPHATE_BIOSYNTHETIC_PROCESS	Ast	PC2	0.422008	9.98077e-07	9.54673e-05	TRUE	GOBP_RIBOSE_PHOSPHATE_BIOSYNTHETIC_PROCESS	Ast-GxPC2	Cell state
c5_bp	GOBP_RIBOSE_PHOSPHATE_BIOSYNTHETIC_PROCESS	Ast	PC4	0.294307	0.000326502	0.00813881	TRUE	GOBP_RIBOSE_PHOSPHATE_BIOSYNTHETIC_PROCESS	Ast-GxPC4	Cell state
c5_bp	GOBP_RIBOSE_PHOSPHATE_BIOSYNTHETIC_PROCESS	Exc	PC1	0.442679	1.26267e-07	1.75635e-05	TRUE	GOBP_RIBOSE_PHOSPHATE_BIOSYNTHETIC_PROCESS	Exc-GxPC1	Cell state
c5_bp	GOBP_RIBOSE_PHOSPHATE_BIOSYNTHETIC_PROCESS	Exc	PC4	0.265986	0.00070807	0.0139975	TRUE	GOBP_RIBOSE_PHOSPHATE_BIOSYNTHETIC_PROCESS	Exc-GxPC4	Cell state
c5_bp	GOBP_RIBOSE_PHOSPHATE_BIOSYNTHETIC_PROCESS	OPC	PC5	0.315521	0.000378899	0.00893534	TRUE	GOBP_RIBOSE_PHOSPHATE_BIOSYNTHETIC_PROCESS	OPC-GxPC5	Cell state
c5_bp	GOBP_RIBOSE_PHOSPHATE_BIOSYNTHETIC_PROCESS	Inh	PC3	0.364507	6.47064e-06	0.000418291	TRUE	GOBP_RIBOSE_PHOSPHATE_BIOSYNTHETIC_PROCESS	Inh-GxPC3	Cell state
c5_bp	GOBP_RIBOSE_PHOSPHATE_BIOSYNTHETIC_PROCESS	Inh	PC4	0.450228	7.20223e-08	1.1504e-05	TRUE	GOBP_RIBOSE_PHOSPHATE_BIOSYNTHETIC_PROCESS	Inh-GxPC4	Cell state
c5_bp	GOBP_RIBOSE_PHOSPHATE_METABOLIC_PROCESS	Ast	PC2	0.263232	8.82021e-06	0.000544503	TRUE	GOBP_RIBOSE_PHOSPHATE_METABOLIC_PROCESS	Ast-GxPC2	Cell state
c5_bp	GOBP_RIBOSE_PHOSPHATE_METABOLIC_PROCESS	Ast	PC4	0.221386	0.000138969	0.00439253	TRUE	GOBP_RIBOSE_PHOSPHATE_METABOLIC_PROCESS	Ast-GxPC4	Cell state
c5_bp	GOBP_RIBOSE_PHOSPHATE_METABOLIC_PROCESS	Ast	PC5	0.220853	0.000147454	0.00457718	TRUE	GOBP_RIBOSE_PHOSPHATE_METABOLIC_PROCESS	Ast-GxPC5	Cell state
c5_bp	GOBP_RIBOSE_PHOSPHATE_METABOLIC_PROCESS	Oli	PC4	0.197259	0.000487677	0.0107623	TRUE	GOBP_RIBOSE_PHOSPHATE_METABOLIC_PROCESS	Oli-GxPC4	Cell state
c5_bp	GOBP_RIBOSE_PHOSPHATE_METABOLIC_PROCESS	Exc	PC1	0.294143	3.95547e-07	4.4269e-05	TRUE	GOBP_RIBOSE_PHOSPHATE_METABOLIC_PROCESS	Exc-GxPC1	Cell state
c5_bp	GOBP_RIBOSE_PHOSPHATE_METABOLIC_PROCESS	OPC	PC5	0.189709	0.00219193	0.0315638	TRUE	GOBP_RIBOSE_PHOSPHATE_METABOLIC_PROCESS	OPC-GxPC5	Cell state
c5_bp	GOBP_RIBOSE_PHOSPHATE_METABOLIC_PROCESS	Inh	PC3	0.220546	7.56525e-05	0.00281273	TRUE	GOBP_RIBOSE_PHOSPHATE_METABOLIC_PROCESS	Inh-GxPC3	Cell state
c5_bp	GOBP_RIBOSE_PHOSPHATE_METABOLIC_PROCESS	Inh	PC4	0.306381	1.13121e-07	1.58388e-05	TRUE	GOBP_RIBOSE_PHOSPHATE_METABOLIC_PROCESS	Inh-GxPC4	Cell state
c5_bp	GOBP_RIBOSOME_BIOGENESIS	Mic	PC1	0.422151	5.27699e-06	0.000358008	TRUE	GOBP_RIBOSOME_BIOGENESIS	Mic-GxPC1	Cell state
c5_bp	GOBP_RIBOSOME_BIOGENESIS	Mic	PC2	0.616329	5.34448e-10	1.81293e-07	TRUE	GOBP_RIBOSOME_BIOGENESIS	Mic-GxPC2	Cell state
c5_bp	GOBP_RIBOSOME_BIOGENESIS	Inh	PC3	0.279425	9.16744e-06	0.000561723	TRUE	GOBP_RIBOSOME_BIOGENESIS	Inh-GxPC3	Cell state
c5_bp	GOBP_RNA_LOCALIZATION	Oli	PC5	0.230616	0.0023307	0.0328868	TRUE	GOBP_RNA_LOCALIZATION	Oli-GxPC5	Cell state
c5_bp	GOBP_RNA_PROCESSING	Mic	PC2	0.160151	0.00102267	0.0179275	TRUE	GOBP_RNA_PROCESSING	Mic-GxPC2	Cell state
c5_bp	GOBP_RNA_PROCESSING	Oli	PC3	0.134927	0.000255898	0.00684004	TRUE	GOBP_RNA_PROCESSING	Oli-GxPC3	Cell state
c5_bp	GOBP_RNA_PROCESSING	Exc	PC5	0.13513	0.000189182	0.00549414	TRUE	GOBP_RNA_PROCESSING	Exc-GxPC5	Cell state
c5_bp	GOBP_RNA_SPLICING	Oli	PC1	0.168067	0.00103493	0.0180697	TRUE	GOBP_RNA_SPLICING	Oli-GxPC1	Cell state
c5_bp	GOBP_RNA_SPLICING	Exc	PC1	0.177284	0.000463384	0.0103581	TRUE	GOBP_RNA_SPLICING	Exc-GxPC1	Cell state
c5_bp	GOBP_RNA_SPLICING	Exc	PC5	0.167085	0.000954712	0.0171473	TRUE	GOBP_RNA_SPLICING	Exc-GxPC5	Cell state
c5_bp	GOBP_RNA_SPLICING_VIA_TRANSESTERIFICATION_REACTIONS	Oli	PC1	0.17187	0.00416478	0.0492233	TRUE	GOBP_RNA_SPLICING_VIA_TRANSESTERIFICATION_REACTIONS	Oli-GxPC1	Cell state
c5_bp	GOBP_RNA_SPLICING_VIA_TRANSESTERIFICATION_REACTIONS	Exc	PC1	0.209036	0.000588025	0.0121918	TRUE	GOBP_RNA_SPLICING_VIA_TRANSESTERIFICATION_REACTIONS	Exc-GxPC1	Cell state
c5_bp	GOBP_RNA_SPLICING_VIA_TRANSESTERIFICATION_REACTIONS	Exc	PC5	0.206569	0.000716086	0.0141006	TRUE	GOBP_RNA_SPLICING_VIA_TRANSESTERIFICATION_REACTIONS	Exc-GxPC5	Cell state
c5_bp	GOBP_RRNA_METABOLIC_PROCESS	Mic	PC2	0.524848	6.14511e-07	6.46002e-05	TRUE	GOBP_RRNA_METABOLIC_PROCESS	Mic-GxPC2	Cell state
c5_bp	GOBP_RRNA_PROCESSING	Mic	PC1	0.363173	0.000709701	0.0139975	TRUE	GOBP_RRNA_PROCESSING	Mic-GxPC1	Cell state
c5_bp	GOBP_RRNA_PROCESSING	Mic	PC2	0.640443	8.45964e-08	1.28275e-05	TRUE	GOBP_RRNA_PROCESSING	Mic-GxPC2	Cell state
c5_bp	GOBP_SECRETION	Mic	PC3	0.226174	0.00011573	0.00383868	TRUE	GOBP_SECRETION	Mic-GxPC3	Cell state
c5_bp	GOBP_SECRETION	Oli	PC4	0.180273	9.54329e-05	0.00333347	TRUE	GOBP_SECRETION	Oli-GxPC4	Cell state
c5_bp	GOBP_SECRETION	Exc	PC2	0.244399	4.48747e-08	7.69041e-06	TRUE	GOBP_SECRETION	Exc-GxPC2	Cell state
c5_bp	GOBP_SECRETION	Exc	PC3	0.129559	0.00197764	0.0293251	TRUE	GOBP_SECRETION	Exc-GxPC3	Cell state
c5_bp	GOBP_SECRETION	Inh	PC1	0.149713	0.000522913	0.0112018	TRUE	GOBP_SECRETION	Inh-GxPC1	Cell state
c5_bp	GOBP_SECRETION	Inh	PC5	0.154598	0.000309104	0.00786947	TRUE	GOBP_SECRETION	Inh-GxPC5	Cell state
c5_bp	GOBP_SENSORY_ORGAN_DEVELOPMENT	Inh	PC1	0.265564	4.95288e-06	0.00034207	TRUE	GOBP_SENSORY_ORGAN_DEVELOPMENT	Inh-GxPC1	Cell state
c5_bp	GOBP_SENSORY_ORGAN_DEVELOPMENT	Inh	PC2	0.252137	1.08646e-05	0.000648138	TRUE	GOBP_SENSORY_ORGAN_DEVELOPMENT	Inh-GxPC2	Cell state
c5_bp	GOBP_SENSORY_ORGAN_MORPHOGENESIS	Exc	PC4	0.246312	0.00353214	0.0441739	TRUE	GOBP_SENSORY_ORGAN_MORPHOGENESIS	Exc-GxPC4	Cell state
c5_bp	GOBP_SENSORY_ORGAN_MORPHOGENESIS	Inh	PC1	0.413054	2.4825e-06	0.000198745	TRUE	GOBP_SENSORY_ORGAN_MORPHOGENESIS	Inh-GxPC1	Cell state
c5_bp	GOBP_SENSORY_ORGAN_MORPHOGENESIS	Inh	PC2	0.276832	0.000763246	0.0146693	TRUE	GOBP_SENSORY_ORGAN_MORPHOGENESIS	Inh-GxPC2	Cell state
c5_bp	GOBP_SENSORY_PERCEPTION	Exc	PC2	0.350869	3.16501e-07	3.71017e-05	TRUE	GOBP_SENSORY_PERCEPTION	Exc-GxPC2	Cell state
c5_bp	GOBP_SENSORY_PERCEPTION	Inh	PC1	0.309817	3.79933e-06	0.000281561	TRUE	GOBP_SENSORY_PERCEPTION	Inh-GxPC1	Cell state
c5_bp	GOBP_SENSORY_PERCEPTION	Inh	PC2	0.282726	1.69187e-05	0.000900797	TRUE	GOBP_SENSORY_PERCEPTION	Inh-GxPC2	Cell state
c5_bp	GOBP_SENSORY_PERCEPTION_OF_MECHANICAL_STIMULUS	Exc	PC2	0.347813	0.000407274	0.00943065	TRUE	GOBP_SENSORY_PERCEPTION_OF_MECHANICAL_STIMULUS	Exc-GxPC2	Cell state
c5_bp	GOBP_SENSORY_PERCEPTION_OF_MECHANICAL_STIMULUS	Exc	PC4	0.329399	0.000720295	0.0141412	TRUE	GOBP_SENSORY_PERCEPTION_OF_MECHANICAL_STIMULUS	Exc-GxPC4	Cell state
c5_bp	GOBP_SENSORY_PERCEPTION_OF_MECHANICAL_STIMULUS	Inh	PC1	0.350424	0.000346388	0.00848032	TRUE	GOBP_SENSORY_PERCEPTION_OF_MECHANICAL_STIMULUS	Inh-GxPC1	Cell state
c5_bp	GOBP_SENSORY_PERCEPTION_OF_MECHANICAL_STIMULUS	Inh	PC2	0.381273	0.000105239	0.00361084	TRUE	GOBP_SENSORY_PERCEPTION_OF_MECHANICAL_STIMULUS	Inh-GxPC2	Cell state
c5_bp	GOBP_SENSORY_SYSTEM_DEVELOPMENT	Mic	PC2	0.271573	0.00296917	0.0391416	TRUE	GOBP_SENSORY_SYSTEM_DEVELOPMENT	Mic-GxPC2	Cell state
c5_bp	GOBP_SENSORY_SYSTEM_DEVELOPMENT	Inh	PC1	0.26277	0.000104428	0.00358924	TRUE	GOBP_SENSORY_SYSTEM_DEVELOPMENT	Inh-GxPC1	Cell state
c5_bp	GOBP_SENSORY_SYSTEM_DEVELOPMENT	Inh	PC2	0.251849	0.000163113	0.00492843	TRUE	GOBP_SENSORY_SYSTEM_DEVELOPMENT	Inh-GxPC2	Cell state
c5_bp	GOBP_SEX_DIFFERENTIATION	Exc	PC2	0.316894	0.000221507	0.00617143	TRUE	GOBP_SEX_DIFFERENTIATION	Exc-GxPC2	Cell state
c5_bp	GOBP_SIGNAL_RELEASE	Ast	PC4	0.18402	0.00363391	0.0449849	TRUE	GOBP_SIGNAL_RELEASE	Ast-GxPC4	Cell state
c5_bp	GOBP_SIGNAL_RELEASE	Oli	PC4	0.378339	2.4279e-08	4.55657e-06	TRUE	GOBP_SIGNAL_RELEASE	Oli-GxPC4	Cell state
c5_bp	GOBP_SIGNAL_RELEASE	Exc	PC2	0.395557	2.79954e-10	1.08751e-07	TRUE	GOBP_SIGNAL_RELEASE	Exc-GxPC2	Cell state
c5_bp	GOBP_SIGNAL_RELEASE	Exc	PC3	0.194239	0.000834719	0.0156321	TRUE	GOBP_SIGNAL_RELEASE	Exc-GxPC3	Cell state
c5_bp	GOBP_SIGNAL_RELEASE	Inh	PC1	0.203628	0.000507985	0.0110021	TRUE	GOBP_SIGNAL_RELEASE	Inh-GxPC1	Cell state
c5_bp	GOBP_SIGNAL_RELEASE	Inh	PC5	0.300186	7.48259e-07	7.52927e-05	TRUE	GOBP_SIGNAL_RELEASE	Inh-GxPC5	Cell state
c5_bp	GOBP_SIGNAL_TRANSDUCTION_BY_P53_CLASS_MEDIATOR	OPC	PC5	0.32818	0.00250704	0.0346458	TRUE	GOBP_SIGNAL_TRANSDUCTION_BY_P53_CLASS_MEDIATOR	OPC-GxPC5	Cell state
c5_bp	GOBP_SKELETAL_MUSCLE_ORGAN_DEVELOPMENT	Ast	PC4	0.320076	0.00232835	0.0328807	TRUE	GOBP_SKELETAL_MUSCLE_ORGAN_DEVELOPMENT	Ast-GxPC4	Cell state
c5_bp	GOBP_SKELETAL_MUSCLE_ORGAN_DEVELOPMENT	Exc	PC1	0.289665	0.00291654	0.0386336	TRUE	GOBP_SKELETAL_MUSCLE_ORGAN_DEVELOPMENT	Exc-GxPC1	Cell state
c5_bp	GOBP_SKELETAL_SYSTEM_DEVELOPMENT	Ast	PC1	0.214691	0.00100798	0.0177837	TRUE	GOBP_SKELETAL_SYSTEM_DEVELOPMENT	Ast-GxPC1	Cell state
c5_bp	GOBP_SKELETAL_SYSTEM_DEVELOPMENT	Ast	PC3	0.215186	0.000914623	0.0166638	TRUE	GOBP_SKELETAL_SYSTEM_DEVELOPMENT	Ast-GxPC3	Cell state
c5_bp	GOBP_SKELETAL_SYSTEM_DEVELOPMENT	Exc	PC2	0.228047	0.000311299	0.00789136	TRUE	GOBP_SKELETAL_SYSTEM_DEVELOPMENT	Exc-GxPC2	Cell state
c5_bp	GOBP_SKELETAL_SYSTEM_DEVELOPMENT	Exc	PC4	0.210472	0.000759736	0.0146361	TRUE	GOBP_SKELETAL_SYSTEM_DEVELOPMENT	Exc-GxPC4	Cell state
c5_bp	GOBP_SKELETAL_SYSTEM_DEVELOPMENT	Inh	PC1	0.186193	0.00203063	0.0298152	TRUE	GOBP_SKELETAL_SYSTEM_DEVELOPMENT	Inh-GxPC1	Cell state
c5_bp	GOBP_SKELETAL_SYSTEM_MORPHOGENESIS	Ast	PC1	0.436923	4.27186e-05	0.00178604	TRUE	GOBP_SKELETAL_SYSTEM_MORPHOGENESIS	Ast-GxPC1	Cell state
c5_bp	GOBP_SKELETAL_SYSTEM_MORPHOGENESIS	OPC	PC1	0.370315	0.0013781	0.0223484	TRUE	GOBP_SKELETAL_SYSTEM_MORPHOGENESIS	OPC-GxPC1	Cell state
c5_bp	GOBP_SMALL_GTPASE_MEDIATED_SIGNAL_TRANSDUCTION	Mic	PC3	0.195052	0.00202359	0.0297251	TRUE	GOBP_SMALL_GTPASE_MEDIATED_SIGNAL_TRANSDUCTION	Mic-GxPC3	Cell state
c5_bp	GOBP_SMALL_GTPASE_MEDIATED_SIGNAL_TRANSDUCTION	Exc	PC2	0.289028	3.45767e-07	3.97802e-05	TRUE	GOBP_SMALL_GTPASE_MEDIATED_SIGNAL_TRANSDUCTION	Exc-GxPC2	Cell state
c5_bp	GOBP_SMALL_GTPASE_MEDIATED_SIGNAL_TRANSDUCTION	Exc	PC4	0.186067	0.000583464	0.0121049	TRUE	GOBP_SMALL_GTPASE_MEDIATED_SIGNAL_TRANSDUCTION	Exc-GxPC4	Cell state
c5_bp	GOBP_SMALL_GTPASE_MEDIATED_SIGNAL_TRANSDUCTION	OPC	PC2	0.196298	0.000962986	0.0172301	TRUE	GOBP_SMALL_GTPASE_MEDIATED_SIGNAL_TRANSDUCTION	OPC-GxPC2	Cell state
c5_bp	GOBP_SMALL_GTPASE_MEDIATED_SIGNAL_TRANSDUCTION	OPC	PC3	0.168128	0.00385165	0.0467483	TRUE	GOBP_SMALL_GTPASE_MEDIATED_SIGNAL_TRANSDUCTION	OPC-GxPC3	Cell state
c5_bp	GOBP_SMALL_GTPASE_MEDIATED_SIGNAL_TRANSDUCTION	Inh	PC1	0.279906	6.34656e-07	6.58761e-05	TRUE	GOBP_SMALL_GTPASE_MEDIATED_SIGNAL_TRANSDUCTION	Inh-GxPC1	Cell state
c5_bp	GOBP_SMALL_GTPASE_MEDIATED_SIGNAL_TRANSDUCTION	Inh	PC2	0.153429	0.00323624	0.0415795	TRUE	GOBP_SMALL_GTPASE_MEDIATED_SIGNAL_TRANSDUCTION	Inh-GxPC2	Cell state
c5_bp	GOBP_SMALL_MOLECULE_BIOSYNTHETIC_PROCESS	Ast	PC1	0.258299	6.41872e-06	0.000416571	TRUE	GOBP_SMALL_MOLECULE_BIOSYNTHETIC_PROCESS	Ast-GxPC1	Cell state
c5_bp	GOBP_SMALL_MOLECULE_BIOSYNTHETIC_PROCESS	Oli	PC3	0.187563	0.000648742	0.0131119	TRUE	GOBP_SMALL_MOLECULE_BIOSYNTHETIC_PROCESS	Oli-GxPC3	Cell state
c5_bp	GOBP_SMALL_MOLECULE_BIOSYNTHETIC_PROCESS	Oli	PC4	0.19478	0.000400383	0.00930381	TRUE	GOBP_SMALL_MOLECULE_BIOSYNTHETIC_PROCESS	Oli-GxPC4	Cell state
c5_bp	GOBP_SMALL_MOLECULE_BIOSYNTHETIC_PROCESS	Oli	PC5	0.157905	0.00316524	0.0410516	TRUE	GOBP_SMALL_MOLECULE_BIOSYNTHETIC_PROCESS	Oli-GxPC5	Cell state
c5_bp	GOBP_SMALL_MOLECULE_METABOLIC_PROCESS	Ast	PC2	0.123432	0.000124547	0.00406307	TRUE	GOBP_SMALL_MOLECULE_METABOLIC_PROCESS	Ast-GxPC2	Cell state
c5_bp	GOBP_SMALL_MOLECULE_METABOLIC_PROCESS	Ast	PC4	0.117051	0.000251579	0.00674651	TRUE	GOBP_SMALL_MOLECULE_METABOLIC_PROCESS	Ast-GxPC4	Cell state
c5_bp	GOBP_SMALL_MOLECULE_METABOLIC_PROCESS	Mic	PC3	0.122742	0.00360339	0.0447164	TRUE	GOBP_SMALL_MOLECULE_METABOLIC_PROCESS	Mic-GxPC3	Cell state
c5_bp	GOBP_SMALL_MOLECULE_METABOLIC_PROCESS	Oli	PC4	0.0991992	0.00141788	0.0228025	TRUE	GOBP_SMALL_MOLECULE_METABOLIC_PROCESS	Oli-GxPC4	Cell state
c5_bp	GOBP_SMALL_MOLECULE_METABOLIC_PROCESS	Exc	PC1	0.10228	0.00080561	0.0152256	TRUE	GOBP_SMALL_MOLECULE_METABOLIC_PROCESS	Exc-GxPC1	Cell state
c5_bp	GOBP_SODIUM_ION_TRANSMEMBRANE_TRANSPORT	Mic	PC3	0.484361	0.00391358	0.0472939	TRUE	GOBP_SODIUM_ION_TRANSMEMBRANE_TRANSPORT	Mic-GxPC3	Cell state
c5_bp	GOBP_SODIUM_ION_TRANSMEMBRANE_TRANSPORT	Oli	PC4	0.506146	1.25484e-05	0.000713113	TRUE	GOBP_SODIUM_ION_TRANSMEMBRANE_TRANSPORT	Oli-GxPC4	Cell state
c5_bp	GOBP_SODIUM_ION_TRANSMEMBRANE_TRANSPORT	Exc	PC2	0.338108	0.000567444	0.0118397	TRUE	GOBP_SODIUM_ION_TRANSMEMBRANE_TRANSPORT	Exc-GxPC2	Cell state
c5_bp	GOBP_SODIUM_ION_TRANSPORT	Mic	PC3	0.541604	0.000299196	0.00767322	TRUE	GOBP_SODIUM_ION_TRANSPORT	Mic-GxPC3	Cell state
c5_bp	GOBP_SODIUM_ION_TRANSPORT	Oli	PC4	0.424894	1.79139e-05	0.000944614	TRUE	GOBP_SODIUM_ION_TRANSPORT	Oli-GxPC4	Cell state
c5_bp	GOBP_SODIUM_ION_TRANSPORT	Exc	PC2	0.426641	2.91279e-06	0.000225512	TRUE	GOBP_SODIUM_ION_TRANSPORT	Exc-GxPC2	Cell state
c5_bp	GOBP_STEM_CELL_DIFFERENTIATION	Oli	PC2	0.298945	0.000579773	0.0120587	TRUE	GOBP_STEM_CELL_DIFFERENTIATION	Oli-GxPC2	Cell state
c5_bp	GOBP_STEM_CELL_DIFFERENTIATION	Exc	PC4	0.272872	0.00113719	0.0192147	TRUE	GOBP_STEM_CELL_DIFFERENTIATION	Exc-GxPC4	Cell state
c5_bp	GOBP_STEROID_BIOSYNTHETIC_PROCESS	Ast	PC1	0.383982	0.000242726	0.00658052	TRUE	GOBP_STEROID_BIOSYNTHETIC_PROCESS	Ast-GxPC1	Cell state
c5_bp	GOBP_STEROID_BIOSYNTHETIC_PROCESS	Ast	PC4	0.314177	0.00185356	0.0279512	TRUE	GOBP_STEROID_BIOSYNTHETIC_PROCESS	Ast-GxPC4	Cell state
c5_bp	GOBP_STEROID_BIOSYNTHETIC_PROCESS	Oli	PC3	0.298056	0.0025284	0.0348094	TRUE	GOBP_STEROID_BIOSYNTHETIC_PROCESS	Oli-GxPC3	Cell state
c5_bp	GOBP_STEROID_METABOLIC_PROCESS	Ast	PC1	0.310967	0.000164137	0.00495028	TRUE	GOBP_STEROID_METABOLIC_PROCESS	Ast-GxPC1	Cell state
c5_bp	GOBP_STEROID_METABOLIC_PROCESS	Ast	PC4	0.380405	6.50519e-06	0.000419106	TRUE	GOBP_STEROID_METABOLIC_PROCESS	Ast-GxPC4	Cell state
c5_bp	GOBP_STEROID_METABOLIC_PROCESS	Oli	PC3	0.32742	5.38159e-05	0.00213602	TRUE	GOBP_STEROID_METABOLIC_PROCESS	Oli-GxPC3	Cell state
c5_bp	GOBP_STEROID_METABOLIC_PROCESS	Oli	PC4	0.222895	0.00346262	0.0436197	TRUE	GOBP_STEROID_METABOLIC_PROCESS	Oli-GxPC4	Cell state
c5_bp	GOBP_STEROL_METABOLIC_PROCESS	Ast	PC1	0.402981	0.000234324	0.00641447	TRUE	GOBP_STEROL_METABOLIC_PROCESS	Ast-GxPC1	Cell state
c5_bp	GOBP_STEROL_METABOLIC_PROCESS	Ast	PC4	0.465771	3.05345e-05	0.0013839	TRUE	GOBP_STEROL_METABOLIC_PROCESS	Ast-GxPC4	Cell state
c5_bp	GOBP_STEROL_METABOLIC_PROCESS	Oli	PC2	0.410021	0.000177762	0.00525997	TRUE	GOBP_STEROL_METABOLIC_PROCESS	Oli-GxPC2	Cell state
c5_bp	GOBP_STEROL_METABOLIC_PROCESS	Oli	PC3	0.388593	0.000282962	0.00736014	TRUE	GOBP_STEROL_METABOLIC_PROCESS	Oli-GxPC3	Cell state
c5_bp	GOBP_STEROL_METABOLIC_PROCESS	Oli	PC4	0.308036	0.00256605	0.0351658	TRUE	GOBP_STEROL_METABOLIC_PROCESS	Oli-GxPC4	Cell state
c5_bp	GOBP_STEROL_METABOLIC_PROCESS	Inh	PC2	0.34335	0.00115656	0.0194956	TRUE	GOBP_STEROL_METABOLIC_PROCESS	Inh-GxPC2	Cell state
c5_bp	GOBP_STRIATED_MUSCLE_CELL_DIFFERENTIATION	Ast	PC1	0.360255	1.56831e-05	0.000844576	TRUE	GOBP_STRIATED_MUSCLE_CELL_DIFFERENTIATION	Ast-GxPC1	Cell state
c5_bp	GOBP_STRIATED_MUSCLE_CELL_DIFFERENTIATION	Ast	PC5	0.2462	0.00182988	0.0276481	TRUE	GOBP_STRIATED_MUSCLE_CELL_DIFFERENTIATION	Ast-GxPC5	Cell state
c5_bp	GOBP_STRIATED_MUSCLE_CELL_DIFFERENTIATION	Exc	PC2	0.292286	0.000149303	0.00461284	TRUE	GOBP_STRIATED_MUSCLE_CELL_DIFFERENTIATION	Exc-GxPC2	Cell state
c5_bp	GOBP_STRIATED_MUSCLE_CELL_DIFFERENTIATION	Exc	PC4	0.286559	0.000196191	0.00566766	TRUE	GOBP_STRIATED_MUSCLE_CELL_DIFFERENTIATION	Exc-GxPC4	Cell state
c5_bp	GOBP_STRIATED_MUSCLE_CELL_DIFFERENTIATION	Inh	PC1	0.275121	0.00042238	0.00967152	TRUE	GOBP_STRIATED_MUSCLE_CELL_DIFFERENTIATION	Inh-GxPC1	Cell state
c5_bp	GOBP_STRIATED_MUSCLE_CELL_DIFFERENTIATION	Inh	PC5	0.301775	0.000106746	0.0036285	TRUE	GOBP_STRIATED_MUSCLE_CELL_DIFFERENTIATION	Inh-GxPC5	Cell state
c5_bp	GOBP_STRIATED_MUSCLE_CONTRACTION	Oli	PC4	0.415012	0.000125088	0.00406307	TRUE	GOBP_STRIATED_MUSCLE_CONTRACTION	Oli-GxPC4	Cell state
c5_bp	GOBP_STRIATED_MUSCLE_CONTRACTION	Inh	PC1	0.393195	0.00011767	0.00389518	TRUE	GOBP_STRIATED_MUSCLE_CONTRACTION	Inh-GxPC1	Cell state
c5_bp	GOBP_STRIATED_MUSCLE_CONTRACTION	Inh	PC2	0.351037	0.000421468	0.00965738	TRUE	GOBP_STRIATED_MUSCLE_CONTRACTION	Inh-GxPC2	Cell state
c5_bp	GOBP_STRIATED_MUSCLE_TISSUE_DEVELOPMENT	Ast	PC1	0.252021	0.00316895	0.0410516	TRUE	GOBP_STRIATED_MUSCLE_TISSUE_DEVELOPMENT	Ast-GxPC1	Cell state
c5_bp	GOBP_STRIATED_MUSCLE_TISSUE_DEVELOPMENT	Oli	PC4	0.328399	0.000264829	0.00702169	TRUE	GOBP_STRIATED_MUSCLE_TISSUE_DEVELOPMENT	Oli-GxPC4	Cell state
c5_bp	GOBP_STRIATED_MUSCLE_TISSUE_DEVELOPMENT	Exc	PC2	0.406802	3.98009e-06	0.000287195	TRUE	GOBP_STRIATED_MUSCLE_TISSUE_DEVELOPMENT	Exc-GxPC2	Cell state
c5_bp	GOBP_STRIATED_MUSCLE_TISSUE_DEVELOPMENT	Exc	PC4	0.297902	0.000415317	0.00956303	TRUE	GOBP_STRIATED_MUSCLE_TISSUE_DEVELOPMENT	Exc-GxPC4	Cell state
c5_bp	GOBP_STRIATED_MUSCLE_TISSUE_DEVELOPMENT	Inh	PC1	0.369471	1.82829e-05	0.000951866	TRUE	GOBP_STRIATED_MUSCLE_TISSUE_DEVELOPMENT	Inh-GxPC1	Cell state
c5_bp	GOBP_SULFUR_COMPOUND_BIOSYNTHETIC_PROCESS	Ast	PC5	0.324649	0.000533718	0.0113596	TRUE	GOBP_SULFUR_COMPOUND_BIOSYNTHETIC_PROCESS	Ast-GxPC5	Cell state
c5_bp	GOBP_SULFUR_COMPOUND_METABOLIC_PROCESS	Ast	G	0.224403	0.00223076	0.0319402	TRUE	GOBP_SULFUR_COMPOUND_METABOLIC_PROCESS	Ast-G	Cell state
c5_bp	GOBP_SULFUR_COMPOUND_METABOLIC_PROCESS	Ast	PC4	0.211137	0.00254103	0.0349248	TRUE	GOBP_SULFUR_COMPOUND_METABOLIC_PROCESS	Ast-GxPC4	Cell state
c5_bp	GOBP_SULFUR_COMPOUND_METABOLIC_PROCESS	Oli	G	0.217763	0.00306072	0.0400436	TRUE	GOBP_SULFUR_COMPOUND_METABOLIC_PROCESS	Oli-G	Cell state
c5_bp	GOBP_SUPRAMOLECULAR_FIBER_ORGANIZATION	Ast	PC1	0.154243	0.000843296	0.0157479	TRUE	GOBP_SUPRAMOLECULAR_FIBER_ORGANIZATION	Ast-GxPC1	Cell state
c5_bp	GOBP_SUPRAMOLECULAR_FIBER_ORGANIZATION	Ast	PC4	0.198948	2.32816e-05	0.00112325	TRUE	GOBP_SUPRAMOLECULAR_FIBER_ORGANIZATION	Ast-GxPC4	Cell state
c5_bp	GOBP_SUPRAMOLECULAR_FIBER_ORGANIZATION	Ast	PC5	0.150562	0.000974069	0.0173623	TRUE	GOBP_SUPRAMOLECULAR_FIBER_ORGANIZATION	Ast-GxPC5	Cell state
c5_bp	GOBP_SUPRAMOLECULAR_FIBER_ORGANIZATION	Oli	PC1	0.16602	0.000325753	0.00813246	TRUE	GOBP_SUPRAMOLECULAR_FIBER_ORGANIZATION	Oli-GxPC1	Cell state
c5_bp	GOBP_SUPRAMOLECULAR_FIBER_ORGANIZATION	Exc	PC2	0.181883	5.50071e-05	0.00216761	TRUE	GOBP_SUPRAMOLECULAR_FIBER_ORGANIZATION	Exc-GxPC2	Cell state
c5_bp	GOBP_SUPRAMOLECULAR_FIBER_ORGANIZATION	Exc	PC4	0.192662	2.04893e-05	0.00102459	TRUE	GOBP_SUPRAMOLECULAR_FIBER_ORGANIZATION	Exc-GxPC4	Cell state
c5_bp	GOBP_SUPRAMOLECULAR_FIBER_ORGANIZATION	Inh	PC1	0.156334	0.000507003	0.0110021	TRUE	GOBP_SUPRAMOLECULAR_FIBER_ORGANIZATION	Inh-GxPC1	Cell state
c5_bp	GOBP_SYMBIONT_ENTRY_INTO_HOST	Ast	PC4	0.377009	0.00146658	0.0233913	TRUE	GOBP_SYMBIONT_ENTRY_INTO_HOST	Ast-GxPC4	Cell state
c5_bp	GOBP_SYNAPSE_ASSEMBLY	Ast	PC4	0.388635	7.80871e-05	0.00288047	TRUE	GOBP_SYNAPSE_ASSEMBLY	Ast-GxPC4	Cell state
c5_bp	GOBP_SYNAPSE_ASSEMBLY	Oli	PC4	0.574532	2.83663e-09	7.46691e-07	TRUE	GOBP_SYNAPSE_ASSEMBLY	Oli-GxPC4	Cell state
c5_bp	GOBP_SYNAPSE_ASSEMBLY	Exc	PC2	0.294424	0.000277557	0.00725596	TRUE	GOBP_SYNAPSE_ASSEMBLY	Exc-GxPC2	Cell state
c5_bp	GOBP_SYNAPSE_ASSEMBLY	Inh	PC1	0.376965	8.11782e-06	0.000506848	TRUE	GOBP_SYNAPSE_ASSEMBLY	Inh-GxPC1	Cell state
c5_bp	GOBP_SYNAPSE_ASSEMBLY	Inh	PC2	0.316218	0.000115962	0.0038425	TRUE	GOBP_SYNAPSE_ASSEMBLY	Inh-GxPC2	Cell state
c5_bp	GOBP_SYNAPSE_ASSEMBLY	Inh	PC5	0.333577	5.45427e-05	0.00215861	TRUE	GOBP_SYNAPSE_ASSEMBLY	Inh-GxPC5	Cell state
c5_bp	GOBP_SYNAPSE_ORGANIZATION	Ast	PC4	0.236982	6.48667e-05	0.00249343	TRUE	GOBP_SYNAPSE_ORGANIZATION	Ast-GxPC4	Cell state
c5_bp	GOBP_SYNAPSE_ORGANIZATION	Oli	PC4	0.447759	1.6752e-13	1.77809e-10	TRUE	GOBP_SYNAPSE_ORGANIZATION	Oli-GxPC4	Cell state
c5_bp	GOBP_SYNAPSE_ORGANIZATION	Exc	PC2	0.263853	9.26017e-07	8.9881e-05	TRUE	GOBP_SYNAPSE_ORGANIZATION	Exc-GxPC2	Cell state
c5_bp	GOBP_SYNAPSE_ORGANIZATION	Exc	PC3	0.182921	0.000379366	0.00893534	TRUE	GOBP_SYNAPSE_ORGANIZATION	Exc-GxPC3	Cell state
c5_bp	GOBP_SYNAPSE_ORGANIZATION	Inh	PC1	0.35953	1.38276e-10	5.98663e-08	TRUE	GOBP_SYNAPSE_ORGANIZATION	Inh-GxPC1	Cell state
c5_bp	GOBP_SYNAPSE_ORGANIZATION	Inh	PC2	0.28119	2.27514e-07	2.83565e-05	TRUE	GOBP_SYNAPSE_ORGANIZATION	Inh-GxPC2	Cell state
c5_bp	GOBP_SYNAPSE_ORGANIZATION	Inh	PC5	0.277591	2.87672e-07	3.42955e-05	TRUE	GOBP_SYNAPSE_ORGANIZATION	Inh-GxPC5	Cell state
c5_bp	GOBP_SYNAPTIC_SIGNALING	Ast	PC4	0.209428	2.50771e-05	0.00118594	TRUE	GOBP_SYNAPTIC_SIGNALING	Ast-GxPC4	Cell state
c5_bp	GOBP_SYNAPTIC_SIGNALING	Mic	PC3	0.226465	0.000822491	0.015434	TRUE	GOBP_SYNAPTIC_SIGNALING	Mic-GxPC3	Cell state
c5_bp	GOBP_SYNAPTIC_SIGNALING	Oli	PC4	0.482341	2.22389e-20	2.43916e-16	TRUE	GOBP_SYNAPTIC_SIGNALING	Oli-GxPC4	Cell state
c5_bp	GOBP_SYNAPTIC_SIGNALING	Exc	PC2	0.40739	3.9047e-18	1.42756e-14	TRUE	GOBP_SYNAPTIC_SIGNALING	Exc-GxPC2	Cell state
c5_bp	GOBP_SYNAPTIC_SIGNALING	Exc	PC3	0.217544	8.33665e-07	8.23751e-05	TRUE	GOBP_SYNAPTIC_SIGNALING	Exc-GxPC3	Cell state
c5_bp	GOBP_SYNAPTIC_SIGNALING	Inh	PC1	0.343758	4.77653e-14	6.04488e-11	TRUE	GOBP_SYNAPTIC_SIGNALING	Inh-GxPC1	Cell state
c5_bp	GOBP_SYNAPTIC_SIGNALING	Inh	PC2	0.259209	5.00611e-09	1.20234e-06	TRUE	GOBP_SYNAPTIC_SIGNALING	Inh-GxPC2	Cell state
c5_bp	GOBP_SYNAPTIC_SIGNALING	Inh	PC5	0.315184	2.46253e-12	1.72398e-09	TRUE	GOBP_SYNAPTIC_SIGNALING	Inh-GxPC5	Cell state
c5_bp	GOBP_TAXIS	Mic	PC3	0.253142	0.0027558	0.0371322	TRUE	GOBP_TAXIS	Mic-GxPC3	Cell state
c5_bp	GOBP_TAXIS	Oli	PC2	0.214326	0.00426087	0.049982	TRUE	GOBP_TAXIS	Oli-GxPC2	Cell state
c5_bp	GOBP_TAXIS	Exc	PC2	0.410509	4.22055e-08	7.3091e-06	TRUE	GOBP_TAXIS	Exc-GxPC2	Cell state
c5_bp	GOBP_TAXIS	Exc	PC4	0.34704	2.34094e-06	0.000190537	TRUE	GOBP_TAXIS	Exc-GxPC4	Cell state
c5_bp	GOBP_TAXIS	OPC	PC5	0.308735	0.000264655	0.00702169	TRUE	GOBP_TAXIS	OPC-GxPC5	Cell state
c5_bp	GOBP_TAXIS	Inh	PC1	0.453822	4.75363e-09	1.1501e-06	TRUE	GOBP_TAXIS	Inh-GxPC1	Cell state
c5_bp	GOBP_TAXIS	Inh	PC2	0.31316	1.97216e-05	0.00100111	TRUE	GOBP_TAXIS	Inh-GxPC2	Cell state
c5_bp	GOBP_TAXIS	Inh	PC5	0.310505	2.085e-05	0.00103337	TRUE	GOBP_TAXIS	Inh-GxPC5	Cell state
c5_bp	GOBP_TELENCEPHALON_DEVELOPMENT	Ast	PC4	0.281359	0.000224781	0.00621007	TRUE	GOBP_TELENCEPHALON_DEVELOPMENT	Ast-GxPC4	Cell state
c5_bp	GOBP_TELENCEPHALON_DEVELOPMENT	Inh	PC5	0.27237	0.000148607	0.00460624	TRUE	GOBP_TELENCEPHALON_DEVELOPMENT	Inh-GxPC5	Cell state
c5_bp	GOBP_TELOMERE_MAINTENANCE	OPC	PC4	0.321982	0.00204541	0.0299921	TRUE	GOBP_TELOMERE_MAINTENANCE	OPC-GxPC4	Cell state
c5_bp	GOBP_TELOMERE_ORGANIZATION	OPC	PC4	0.332107	0.00125415	0.0207611	TRUE	GOBP_TELOMERE_ORGANIZATION	OPC-GxPC4	Cell state
c5_bp	GOBP_TEMPERATURE_HOMEOSTASIS	Oli	PC5	0.299817	0.00413338	0.048993	TRUE	GOBP_TEMPERATURE_HOMEOSTASIS	Oli-GxPC5	Cell state
c5_bp	GOBP_TISSUE_HOMEOSTASIS	Exc	PC2	0.300116	0.000477363	0.0105772	TRUE	GOBP_TISSUE_HOMEOSTASIS	Exc-GxPC2	Cell state
c5_bp	GOBP_TISSUE_HOMEOSTASIS	Exc	PC4	0.258547	0.00199565	0.0295124	TRUE	GOBP_TISSUE_HOMEOSTASIS	Exc-GxPC4	Cell state
c5_bp	GOBP_TISSUE_MIGRATION	Ast	PC3	0.228661	0.00210878	0.0307023	TRUE	GOBP_TISSUE_MIGRATION	Ast-GxPC3	Cell state
c5_bp	GOBP_TISSUE_MIGRATION	Ast	PC4	0.216961	0.00316561	0.0410516	TRUE	GOBP_TISSUE_MIGRATION	Ast-GxPC4	Cell state
c5_bp	GOBP_TISSUE_MIGRATION	Mic	PC3	0.318225	0.000620919	0.0127051	TRUE	GOBP_TISSUE_MIGRATION	Mic-GxPC3	Cell state
c5_bp	GOBP_TISSUE_MIGRATION	Oli	PC1	0.342709	1.55716e-05	0.000839945	TRUE	GOBP_TISSUE_MIGRATION	Oli-GxPC1	Cell state
c5_bp	GOBP_TISSUE_MIGRATION	Exc	PC2	0.279089	0.000144786	0.00452425	TRUE	GOBP_TISSUE_MIGRATION	Exc-GxPC2	Cell state
c5_bp	GOBP_TISSUE_MIGRATION	Exc	PC4	0.229874	0.00131207	0.0215001	TRUE	GOBP_TISSUE_MIGRATION	Exc-GxPC4	Cell state
c5_bp	GOBP_TISSUE_MIGRATION	OPC	PC1	0.277928	0.000731563	0.0142758	TRUE	GOBP_TISSUE_MIGRATION	OPC-GxPC1	Cell state
c5_bp	GOBP_TISSUE_MIGRATION	Inh	PC1	0.407717	1.52192e-07	2.06079e-05	TRUE	GOBP_TISSUE_MIGRATION	Inh-GxPC1	Cell state
c5_bp	GOBP_TISSUE_MIGRATION	Inh	PC2	0.412128	9.49329e-08	1.40555e-05	TRUE	GOBP_TISSUE_MIGRATION	Inh-GxPC2	Cell state
c5_bp	GOBP_TISSUE_MIGRATION	Inh	PC5	0.351211	3.51764e-06	0.000266079	TRUE	GOBP_TISSUE_MIGRATION	Inh-GxPC5	Cell state
c5_bp	GOBP_TISSUE_MORPHOGENESIS	Exc	PC2	0.180434	0.00139416	0.0225311	TRUE	GOBP_TISSUE_MORPHOGENESIS	Exc-GxPC2	Cell state
c5_bp	GOBP_TISSUE_MORPHOGENESIS	Exc	PC4	0.163373	0.00327571	0.042021	TRUE	GOBP_TISSUE_MORPHOGENESIS	Exc-GxPC4	Cell state
c5_bp	GOBP_TOR_SIGNALING	Oli	PC3	0.279437	0.00170096	0.0261779	TRUE	GOBP_TOR_SIGNALING	Oli-GxPC3	Cell state
c5_bp	GOBP_TRANSFORMING_GROWTH_FACTOR_BETA_RECEPTOR_SIGNALING_PATHWAY	Ast	PC3	0.318472	0.000412751	0.00951062	TRUE	GOBP_TRANSFORMING_GROWTH_FACTOR_BETA_RECEPTOR_SIGNALING_PATHWAY	Ast-GxPC3	Cell state
c5_bp	GOBP_TRANSFORMING_GROWTH_FACTOR_BETA_RECEPTOR_SIGNALING_PATHWAY	Exc	PC2	0.247126	0.00383007	0.0465723	TRUE	GOBP_TRANSFORMING_GROWTH_FACTOR_BETA_RECEPTOR_SIGNALING_PATHWAY	Exc-GxPC2	Cell state
c5_bp	GOBP_TRANSFORMING_GROWTH_FACTOR_BETA_RECEPTOR_SIGNALING_PATHWAY	Inh	PC1	0.248769	0.0034382	0.0434782	TRUE	GOBP_TRANSFORMING_GROWTH_FACTOR_BETA_RECEPTOR_SIGNALING_PATHWAY	Inh-GxPC1	Cell state
c5_bp	GOBP_TRANSLATION	Ast	PC2	0.183426	7.78662e-05	0.00287554	TRUE	GOBP_TRANSLATION	Ast-GxPC2	Cell state
c5_bp	GOBP_TRANSLATION	Mic	PC1	0.389919	1.2839e-10	5.63274e-08	TRUE	GOBP_TRANSLATION	Mic-GxPC1	Cell state
c5_bp	GOBP_TRANSLATION	Mic	PC2	0.484707	7.16802e-15	1.07207e-11	TRUE	GOBP_TRANSLATION	Mic-GxPC2	Cell state
c5_bp	GOBP_TRANSLATION	Oli	PC1	0.17497	9.15724e-05	0.00322947	TRUE	GOBP_TRANSLATION	Oli-GxPC1	Cell state
c5_bp	GOBP_TRANSLATION	Exc	PC1	0.256792	1.4152e-08	2.92866e-06	TRUE	GOBP_TRANSLATION	Exc-GxPC1	Cell state
c5_bp	GOBP_TRANSLATION	Exc	PC5	0.145316	0.000777485	0.0148218	TRUE	GOBP_TRANSLATION	Exc-GxPC5	Cell state
c5_bp	GOBP_TRANSLATION	OPC	PC5	0.169374	0.000798334	0.0151316	TRUE	GOBP_TRANSLATION	OPC-GxPC5	Cell state
c5_bp	GOBP_TRANSLATION	Inh	PC3	0.372861	1.36496e-15	2.60442e-12	TRUE	GOBP_TRANSLATION	Inh-GxPC3	Cell state
c5_bp	GOBP_TRANSLATION	Inh	PC4	0.207843	3.39699e-06	0.000257545	TRUE	GOBP_TRANSLATION	Inh-GxPC4	Cell state
c5_bp	GOBP_TRANSMEMBRANE_TRANSPORT	Ast	PC2	0.148434	7.94722e-05	0.00291992	TRUE	GOBP_TRANSMEMBRANE_TRANSPORT	Ast-GxPC2	Cell state
c5_bp	GOBP_TRANSMEMBRANE_TRANSPORT	Ast	PC4	0.191302	6.12922e-07	6.46002e-05	TRUE	GOBP_TRANSMEMBRANE_TRANSPORT	Ast-GxPC4	Cell state
c5_bp	GOBP_TRANSMEMBRANE_TRANSPORT	Ast	PC5	0.112886	0.00198646	0.0293897	TRUE	GOBP_TRANSMEMBRANE_TRANSPORT	Ast-GxPC5	Cell state
c5_bp	GOBP_TRANSMEMBRANE_TRANSPORT	Oli	PC4	0.287581	9.98718e-14	1.13317e-10	TRUE	GOBP_TRANSMEMBRANE_TRANSPORT	Oli-GxPC4	Cell state
c5_bp	GOBP_TRANSMEMBRANE_TRANSPORT	Exc	PC1	0.107377	0.0013579	0.0220862	TRUE	GOBP_TRANSMEMBRANE_TRANSPORT	Exc-GxPC1	Cell state
c5_bp	GOBP_TRANSMEMBRANE_TRANSPORT	Exc	PC2	0.174322	7.59181e-07	7.61589e-05	TRUE	GOBP_TRANSMEMBRANE_TRANSPORT	Exc-GxPC2	Cell state
c5_bp	GOBP_TRANSMEMBRANE_TRANSPORT	Exc	PC4	0.125326	0.000254347	0.0068041	TRUE	GOBP_TRANSMEMBRANE_TRANSPORT	Exc-GxPC4	Cell state
c5_bp	GOBP_TRANSMEMBRANE_TRANSPORT	Inh	PC1	0.189695	9.76778e-08	1.42597e-05	TRUE	GOBP_TRANSMEMBRANE_TRANSPORT	Inh-GxPC1	Cell state
c5_bp	GOBP_TRANSMEMBRANE_TRANSPORT	Inh	PC2	0.164193	2.58792e-06	0.000205188	TRUE	GOBP_TRANSMEMBRANE_TRANSPORT	Inh-GxPC2	Cell state
c5_bp	GOBP_TRANSMEMBRANE_TRANSPORT	Inh	PC4	0.145243	2.18266e-05	0.00107032	TRUE	GOBP_TRANSMEMBRANE_TRANSPORT	Inh-GxPC4	Cell state
c5_bp	GOBP_TRANSMEMBRANE_TRANSPORT	Inh	PC5	0.116664	0.000540972	0.011484	TRUE	GOBP_TRANSMEMBRANE_TRANSPORT	Inh-GxPC5	Cell state
c5_bp	GOBP_TUBE_DEVELOPMENT	Ast	PC1	0.123595	0.00346171	0.0436197	TRUE	GOBP_TUBE_DEVELOPMENT	Ast-GxPC1	Cell state
c5_bp	GOBP_TUBE_DEVELOPMENT	Ast	PC5	0.139262	0.00111619	0.0189902	TRUE	GOBP_TUBE_DEVELOPMENT	Ast-GxPC5	Cell state
c5_bp	GOBP_TUBE_DEVELOPMENT	Mic	PC3	0.215687	0.000118231	0.00390983	TRUE	GOBP_TUBE_DEVELOPMENT	Mic-GxPC3	Cell state
c5_bp	GOBP_TUBE_DEVELOPMENT	Oli	PC1	0.144662	0.00102652	0.0179662	TRUE	GOBP_TUBE_DEVELOPMENT	Oli-GxPC1	Cell state
c5_bp	GOBP_TUBE_DEVELOPMENT	Exc	PC2	0.223283	2.60431e-07	3.13891e-05	TRUE	GOBP_TUBE_DEVELOPMENT	Exc-GxPC2	Cell state
c5_bp	GOBP_TUBE_DEVELOPMENT	Exc	PC4	0.173991	4.12407e-05	0.00173306	TRUE	GOBP_TUBE_DEVELOPMENT	Exc-GxPC4	Cell state
c5_bp	GOBP_TUBE_DEVELOPMENT	OPC	PC5	0.146438	0.00179447	0.0272726	TRUE	GOBP_TUBE_DEVELOPMENT	OPC-GxPC5	Cell state
c5_bp	GOBP_TUBE_DEVELOPMENT	Inh	PC1	0.161017	0.000139352	0.00439619	TRUE	GOBP_TUBE_DEVELOPMENT	Inh-GxPC1	Cell state
c5_bp	GOBP_TUBE_DEVELOPMENT	Inh	PC2	0.197646	3.60049e-06	0.0002711	TRUE	GOBP_TUBE_DEVELOPMENT	Inh-GxPC2	Cell state
c5_bp	GOBP_TUBE_DEVELOPMENT	Inh	PC5	0.153957	0.000206829	0.00588203	TRUE	GOBP_TUBE_DEVELOPMENT	Inh-GxPC5	Cell state
c5_bp	GOBP_TUBE_MORPHOGENESIS	Ast	PC3	0.144657	0.00223166	0.0319402	TRUE	GOBP_TUBE_MORPHOGENESIS	Ast-GxPC3	Cell state
c5_bp	GOBP_TUBE_MORPHOGENESIS	Ast	PC5	0.146231	0.00201016	0.029639	TRUE	GOBP_TUBE_MORPHOGENESIS	Ast-GxPC5	Cell state
c5_bp	GOBP_TUBE_MORPHOGENESIS	Mic	PC3	0.20978	0.00059446	0.0122942	TRUE	GOBP_TUBE_MORPHOGENESIS	Mic-GxPC3	Cell state
c5_bp	GOBP_TUBE_MORPHOGENESIS	Oli	PC1	0.155279	0.00174323	0.0267035	TRUE	GOBP_TUBE_MORPHOGENESIS	Oli-GxPC1	Cell state
c5_bp	GOBP_TUBE_MORPHOGENESIS	Exc	PC2	0.274717	2.56102e-08	4.68154e-06	TRUE	GOBP_TUBE_MORPHOGENESIS	Exc-GxPC2	Cell state
c5_bp	GOBP_TUBE_MORPHOGENESIS	Exc	PC4	0.206074	1.81907e-05	0.000950074	TRUE	GOBP_TUBE_MORPHOGENESIS	Exc-GxPC4	Cell state
c5_bp	GOBP_TUBE_MORPHOGENESIS	OPC	PC5	0.192644	0.000331686	0.00823503	TRUE	GOBP_TUBE_MORPHOGENESIS	OPC-GxPC5	Cell state
c5_bp	GOBP_TUBE_MORPHOGENESIS	Inh	PC1	0.196833	3.97732e-05	0.0016843	TRUE	GOBP_TUBE_MORPHOGENESIS	Inh-GxPC1	Cell state
c5_bp	GOBP_TUBE_MORPHOGENESIS	Inh	PC2	0.207566	1.35659e-05	0.000752736	TRUE	GOBP_TUBE_MORPHOGENESIS	Inh-GxPC2	Cell state
c5_bp	GOBP_TUBE_MORPHOGENESIS	Inh	PC5	0.137231	0.00245786	0.034167	TRUE	GOBP_TUBE_MORPHOGENESIS	Inh-GxPC5	Cell state
c5_bp	GOBP_TUMOR_NECROSIS_FACTOR_SUPERFAMILY_CYTOKINE_PRODUCTION	Ast	PC5	0.431046	0.000717183	0.0141111	TRUE	GOBP_TUMOR_NECROSIS_FACTOR_SUPERFAMILY_CYTOKINE_PRODUCTION	Ast-GxPC5	Cell state
c5_bp	GOBP_TUMOR_NECROSIS_FACTOR_SUPERFAMILY_CYTOKINE_PRODUCTION	Oli	PC1	0.388369	0.00227736	0.032355	TRUE	GOBP_TUMOR_NECROSIS_FACTOR_SUPERFAMILY_CYTOKINE_PRODUCTION	Oli-GxPC1	Cell state
c5_bp	GOBP_TUMOR_NECROSIS_FACTOR_SUPERFAMILY_CYTOKINE_PRODUCTION	Inh	PC3	0.386809	0.00145682	0.0232808	TRUE	GOBP_TUMOR_NECROSIS_FACTOR_SUPERFAMILY_CYTOKINE_PRODUCTION	Inh-GxPC3	Cell state
c5_bp	GOBP_T_CELL_ACTIVATION	Mic	PC3	0.349419	9.04606e-07	8.85867e-05	TRUE	GOBP_T_CELL_ACTIVATION	Mic-GxPC3	Cell state
c5_bp	GOBP_T_CELL_DIFFERENTIATION	Mic	PC3	0.312599	0.000488606	0.0107719	TRUE	GOBP_T_CELL_DIFFERENTIATION	Mic-GxPC3	Cell state
c5_bp	GOBP_T_CELL_RECEPTOR_SIGNALING_PATHWAY	Mic	PC3	0.505209	8.95276e-05	0.00319047	TRUE	GOBP_T_CELL_RECEPTOR_SIGNALING_PATHWAY	Mic-GxPC3	Cell state
c5_bp	GOBP_T_CELL_RECEPTOR_SIGNALING_PATHWAY	Mic	PC5	0.353115	0.00338086	0.0429679	TRUE	GOBP_T_CELL_RECEPTOR_SIGNALING_PATHWAY	Mic-GxPC5	Cell state
c5_bp	GOBP_VASCULAR_PROCESS_IN_CIRCULATORY_SYSTEM	Ast	PC4	0.28594	0.00106972	0.0184283	TRUE	GOBP_VASCULAR_PROCESS_IN_CIRCULATORY_SYSTEM	Ast-GxPC4	Cell state
c5_bp	GOBP_VASCULAR_PROCESS_IN_CIRCULATORY_SYSTEM	Ast	PC5	0.275647	0.00142084	0.0228389	TRUE	GOBP_VASCULAR_PROCESS_IN_CIRCULATORY_SYSTEM	Ast-GxPC5	Cell state
c5_bp	GOBP_VASCULAR_PROCESS_IN_CIRCULATORY_SYSTEM	Mic	PC3	0.591353	2.12808e-05	0.00104981	TRUE	GOBP_VASCULAR_PROCESS_IN_CIRCULATORY_SYSTEM	Mic-GxPC3	Cell state
c5_bp	GOBP_VASCULAR_PROCESS_IN_CIRCULATORY_SYSTEM	Exc	PC2	0.527986	2.31261e-08	4.42408e-06	TRUE	GOBP_VASCULAR_PROCESS_IN_CIRCULATORY_SYSTEM	Exc-GxPC2	Cell state
c5_bp	GOBP_VASCULAR_PROCESS_IN_CIRCULATORY_SYSTEM	OPC	PC3	0.307526	0.00175812	0.0268816	TRUE	GOBP_VASCULAR_PROCESS_IN_CIRCULATORY_SYSTEM	OPC-GxPC3	Cell state
c5_bp	GOBP_VASCULAR_PROCESS_IN_CIRCULATORY_SYSTEM	Inh	PC1	0.356216	3.96385e-05	0.00168076	TRUE	GOBP_VASCULAR_PROCESS_IN_CIRCULATORY_SYSTEM	Inh-GxPC1	Cell state
c5_bp	GOBP_VASCULAR_PROCESS_IN_CIRCULATORY_SYSTEM	Inh	PC2	0.428543	1.19407e-06	0.000112578	TRUE	GOBP_VASCULAR_PROCESS_IN_CIRCULATORY_SYSTEM	Inh-GxPC2	Cell state
c5_bp	GOBP_VASCULAR_PROCESS_IN_CIRCULATORY_SYSTEM	Inh	PC5	0.366906	2.07455e-05	0.00103306	TRUE	GOBP_VASCULAR_PROCESS_IN_CIRCULATORY_SYSTEM	Inh-GxPC5	Cell state
c5_bp	GOBP_VASCULATURE_DEVELOPMENT	Ast	PC3	0.236619	1.21891e-05	0.000699948	TRUE	GOBP_VASCULATURE_DEVELOPMENT	Ast-GxPC3	Cell state
c5_bp	GOBP_VASCULATURE_DEVELOPMENT	Mic	PC3	0.233425	0.000332372	0.00824142	TRUE	GOBP_VASCULATURE_DEVELOPMENT	Mic-GxPC3	Cell state
c5_bp	GOBP_VASCULATURE_DEVELOPMENT	Oli	PC1	0.168807	0.00175324	0.0268194	TRUE	GOBP_VASCULATURE_DEVELOPMENT	Oli-GxPC1	Cell state
c5_bp	GOBP_VASCULATURE_DEVELOPMENT	Oli	PC4	0.150858	0.00412396	0.0489166	TRUE	GOBP_VASCULATURE_DEVELOPMENT	Oli-GxPC4	Cell state
c5_bp	GOBP_VASCULATURE_DEVELOPMENT	Exc	PC2	0.37156	1.05563e-11	5.93596e-09	TRUE	GOBP_VASCULATURE_DEVELOPMENT	Exc-GxPC2	Cell state
c5_bp	GOBP_VASCULATURE_DEVELOPMENT	Exc	PC4	0.240848	4.57551e-06	0.000320325	TRUE	GOBP_VASCULATURE_DEVELOPMENT	Exc-GxPC4	Cell state
c5_bp	GOBP_VASCULATURE_DEVELOPMENT	Inh	PC1	0.297303	2.96616e-08	5.33325e-06	TRUE	GOBP_VASCULATURE_DEVELOPMENT	Inh-GxPC1	Cell state
c5_bp	GOBP_VASCULATURE_DEVELOPMENT	Inh	PC2	0.219834	2.1826e-05	0.00107032	TRUE	GOBP_VASCULATURE_DEVELOPMENT	Inh-GxPC2	Cell state
c5_bp	GOBP_VASCULATURE_DEVELOPMENT	Inh	PC5	0.199196	9.64538e-05	0.00335843	TRUE	GOBP_VASCULATURE_DEVELOPMENT	Inh-GxPC5	Cell state
c5_bp	GOBP_VESICLE_MEDIATED_TRANSPORT	Ast	PC4	0.118033	0.000349678	0.00852667	TRUE	GOBP_VESICLE_MEDIATED_TRANSPORT	Ast-GxPC4	Cell state
c5_bp	GOBP_VESICLE_MEDIATED_TRANSPORT	Mic	PC3	0.112972	0.00284946	0.0379436	TRUE	GOBP_VESICLE_MEDIATED_TRANSPORT	Mic-GxPC3	Cell state
c5_bp	GOBP_VESICLE_MEDIATED_TRANSPORT	Oli	PC4	0.108	0.000707761	0.0139975	TRUE	GOBP_VESICLE_MEDIATED_TRANSPORT	Oli-GxPC4	Cell state
c5_bp	GOBP_VESICLE_MEDIATED_TRANSPORT	Exc	PC2	0.0997981	0.00135689	0.0220807	TRUE	GOBP_VESICLE_MEDIATED_TRANSPORT	Exc-GxPC2	Cell state
c5_bp	GOBP_VESICLE_MEDIATED_TRANSPORT	Exc	PC3	0.116676	0.00021055	0.00594672	TRUE	GOBP_VESICLE_MEDIATED_TRANSPORT	Exc-GxPC3	Cell state
c5_bp	GOBP_VESICLE_MEDIATED_TRANSPORT_IN_SYNAPSE	Ast	PC4	0.31205	0.000186394	0.00543233	TRUE	GOBP_VESICLE_MEDIATED_TRANSPORT_IN_SYNAPSE	Ast-GxPC4	Cell state
c5_bp	GOBP_VESICLE_MEDIATED_TRANSPORT_IN_SYNAPSE	Oli	PC4	0.467883	1.78848e-08	3.5125e-06	TRUE	GOBP_VESICLE_MEDIATED_TRANSPORT_IN_SYNAPSE	Oli-GxPC4	Cell state
c5_bp	GOBP_VESICLE_MEDIATED_TRANSPORT_IN_SYNAPSE	Exc	PC2	0.334237	1.18138e-05	0.000689225	TRUE	GOBP_VESICLE_MEDIATED_TRANSPORT_IN_SYNAPSE	Exc-GxPC2	Cell state
c5_bp	GOBP_VESICLE_MEDIATED_TRANSPORT_IN_SYNAPSE	Exc	PC3	0.282846	0.000119343	0.0039363	TRUE	GOBP_VESICLE_MEDIATED_TRANSPORT_IN_SYNAPSE	Exc-GxPC3	Cell state
c5_bp	GOBP_VESICLE_MEDIATED_TRANSPORT_IN_SYNAPSE	Inh	PC5	0.20444	0.00399854	0.0479825	TRUE	GOBP_VESICLE_MEDIATED_TRANSPORT_IN_SYNAPSE	Inh-GxPC5	Cell state
c5_bp	GOBP_VIRAL_LIFE_CYCLE	Ast	PC4	0.216745	0.0032125	0.0414343	TRUE	GOBP_VIRAL_LIFE_CYCLE	Ast-GxPC4	Cell state
c5_bp	GOBP_WNT_SIGNALING_PATHWAY	Oli	PC2	0.182008	0.00311868	0.0405762	TRUE	GOBP_WNT_SIGNALING_PATHWAY	Oli-GxPC2	Cell state
c5_bp	GOBP_WOUND_HEALING	Ast	PC1	0.263502	0.000365514	0.00875827	TRUE	GOBP_WOUND_HEALING	Ast-GxPC1	Cell state
c5_bp	GOBP_WOUND_HEALING	Ast	PC3	0.216334	0.00238014	0.0333544	TRUE	GOBP_WOUND_HEALING	Ast-GxPC3	Cell state
c5_bp	GOBP_WOUND_HEALING	Ast	PC4	0.289514	9.15583e-05	0.00322947	TRUE	GOBP_WOUND_HEALING	Ast-GxPC4	Cell state
c5_bp	GOBP_WOUND_HEALING	Mic	PC3	0.364089	3.8975e-05	0.00166118	TRUE	GOBP_WOUND_HEALING	Mic-GxPC3	Cell state
c5_bp	GOBP_WOUND_HEALING	Mic	PC4	0.288652	0.00071943	0.0141362	TRUE	GOBP_WOUND_HEALING	Mic-GxPC4	Cell state
c5_bp	GOBP_WOUND_HEALING	Exc	PC2	0.306783	3.23759e-05	0.00144545	TRUE	GOBP_WOUND_HEALING	Exc-GxPC2	Cell state
c5_bp	GOBP_WOUND_HEALING	Inh	PC5	0.252061	0.000392891	0.00920119	TRUE	GOBP_WOUND_HEALING	Inh-GxPC5	Cell state
c5_mf	GOMF_ACTIN_BINDING	Ast	PC1	0.272667	2.41178e-05	0.00099957	TRUE	GOMF_ACTIN_BINDING	Ast-GxPC1	Cell state
c5_mf	GOMF_ACTIN_BINDING	Ast	PC4	0.219852	0.000412176	0.00892121	TRUE	GOMF_ACTIN_BINDING	Ast-GxPC4	Cell state
c5_mf	GOMF_ACTIN_BINDING	Exc	PC2	0.260305	2.33591e-05	0.000984675	TRUE	GOMF_ACTIN_BINDING	Exc-GxPC2	Cell state
c5_mf	GOMF_ACTIN_BINDING	Exc	PC3	0.165599	0.00405588	0.0460951	TRUE	GOMF_ACTIN_BINDING	Exc-GxPC3	Cell state
c5_mf	GOMF_ACTIN_BINDING	Exc	PC4	0.280337	5.9877e-06	0.000331813	TRUE	GOMF_ACTIN_BINDING	Exc-GxPC4	Cell state
c5_mf	GOMF_ACTIN_BINDING	OPC	PC2	0.206873	0.00223382	0.030267	TRUE	GOMF_ACTIN_BINDING	OPC-GxPC2	Cell state
c5_mf	GOMF_ACTIN_BINDING	Inh	PC1	0.235185	0.00011373	0.00337901	TRUE	GOMF_ACTIN_BINDING	Inh-GxPC1	Cell state
c5_mf	GOMF_ACTIN_FILAMENT_BINDING	Ast	PC1	0.382987	6.2994e-05	0.00220345	TRUE	GOMF_ACTIN_FILAMENT_BINDING	Ast-GxPC1	Cell state
c5_mf	GOMF_ACTIN_FILAMENT_BINDING	Ast	PC4	0.357494	0.000134801	0.0038551	TRUE	GOMF_ACTIN_FILAMENT_BINDING	Ast-GxPC4	Cell state
c5_mf	GOMF_ACTIN_FILAMENT_BINDING	Exc	PC2	0.355457	6.24837e-05	0.00220121	TRUE	GOMF_ACTIN_FILAMENT_BINDING	Exc-GxPC2	Cell state
c5_mf	GOMF_ACTIN_FILAMENT_BINDING	Exc	PC4	0.362385	4.59878e-05	0.00173139	TRUE	GOMF_ACTIN_FILAMENT_BINDING	Exc-GxPC4	Cell state
c5_mf	GOMF_ACTIVE_MONOATOMIC_ION_TRANSMEMBRANE_TRANSPORTER_ACTIVITY	Ast	PC2	0.256876	0.00112216	0.0190845	TRUE	GOMF_ACTIVE_MONOATOMIC_ION_TRANSMEMBRANE_TRANSPORTER_ACTIVITY	Ast-GxPC2	Cell state
c5_mf	GOMF_ACTIVE_MONOATOMIC_ION_TRANSMEMBRANE_TRANSPORTER_ACTIVITY	Ast	PC4	0.222216	0.00394809	0.0454268	TRUE	GOMF_ACTIVE_MONOATOMIC_ION_TRANSMEMBRANE_TRANSPORTER_ACTIVITY	Ast-GxPC4	Cell state
c5_mf	GOMF_ACTIVE_MONOATOMIC_ION_TRANSMEMBRANE_TRANSPORTER_ACTIVITY	Exc	PC1	0.309456	7.88813e-05	0.00262867	TRUE	GOMF_ACTIVE_MONOATOMIC_ION_TRANSMEMBRANE_TRANSPORTER_ACTIVITY	Exc-GxPC1	Cell state
c5_mf	GOMF_ACTIVE_MONOATOMIC_ION_TRANSMEMBRANE_TRANSPORTER_ACTIVITY	Exc	PC4	0.221119	0.0032693	0.04011	TRUE	GOMF_ACTIVE_MONOATOMIC_ION_TRANSMEMBRANE_TRANSPORTER_ACTIVITY	Exc-GxPC4	Cell state
c5_mf	GOMF_ACTIVE_MONOATOMIC_ION_TRANSMEMBRANE_TRANSPORTER_ACTIVITY	Exc	PC5	0.255855	0.000859725	0.0154751	TRUE	GOMF_ACTIVE_MONOATOMIC_ION_TRANSMEMBRANE_TRANSPORTER_ACTIVITY	Exc-GxPC5	Cell state
c5_mf	GOMF_ACTIVE_MONOATOMIC_ION_TRANSMEMBRANE_TRANSPORTER_ACTIVITY	Inh	PC3	0.293397	0.000141331	0.00396047	TRUE	GOMF_ACTIVE_MONOATOMIC_ION_TRANSMEMBRANE_TRANSPORTER_ACTIVITY	Inh-GxPC3	Cell state
c5_mf	GOMF_ACTIVE_MONOATOMIC_ION_TRANSMEMBRANE_TRANSPORTER_ACTIVITY	Inh	PC4	0.326827	3.08442e-05	0.00125504	TRUE	GOMF_ACTIVE_MONOATOMIC_ION_TRANSMEMBRANE_TRANSPORTER_ACTIVITY	Inh-GxPC4	Cell state
c5_mf	GOMF_ACTIVE_TRANSMEMBRANE_TRANSPORTER_ACTIVITY	Ast	PC4	0.205775	0.00123736	0.0203835	TRUE	GOMF_ACTIVE_TRANSMEMBRANE_TRANSPORTER_ACTIVITY	Ast-GxPC4	Cell state
c5_mf	GOMF_ACTIVE_TRANSMEMBRANE_TRANSPORTER_ACTIVITY	Exc	PC1	0.175625	0.00302182	0.0379228	TRUE	GOMF_ACTIVE_TRANSMEMBRANE_TRANSPORTER_ACTIVITY	Exc-GxPC1	Cell state
c5_mf	GOMF_ACTIVE_TRANSMEMBRANE_TRANSPORTER_ACTIVITY	Exc	PC5	0.172792	0.00354547	0.0425474	TRUE	GOMF_ACTIVE_TRANSMEMBRANE_TRANSPORTER_ACTIVITY	Exc-GxPC5	Cell state
c5_mf	GOMF_ACTIVE_TRANSMEMBRANE_TRANSPORTER_ACTIVITY	Inh	PC4	0.243629	7.76289e-05	0.00260453	TRUE	GOMF_ACTIVE_TRANSMEMBRANE_TRANSPORTER_ACTIVITY	Inh-GxPC4	Cell state
c5_mf	GOMF_ADENYL_NUCLEOTIDE_BINDING	Oli	PC2	0.124245	8.52926e-05	0.00272697	TRUE	GOMF_ADENYL_NUCLEOTIDE_BINDING	Oli-GxPC2	Cell state
c5_mf	GOMF_ADENYL_NUCLEOTIDE_BINDING	Oli	PC5	0.15739	6.50297e-07	4.78696e-05	TRUE	GOMF_ADENYL_NUCLEOTIDE_BINDING	Oli-GxPC5	Cell state
c5_mf	GOMF_ADENYL_NUCLEOTIDE_BINDING	OPC	PC1	0.127483	0.000276126	0.00667575	TRUE	GOMF_ADENYL_NUCLEOTIDE_BINDING	OPC-GxPC1	Cell state
c5_mf	GOMF_ADENYL_NUCLEOTIDE_BINDING	OPC	PC2	0.205817	1.54056e-08	1.72682e-06	TRUE	GOMF_ADENYL_NUCLEOTIDE_BINDING	OPC-GxPC2	Cell state
c5_mf	GOMF_AMIDE_BINDING	Ast	PC5	0.301689	0.000543023	0.0109589	TRUE	GOMF_AMIDE_BINDING	Ast-GxPC5	Cell state
c5_mf	GOMF_AMIDE_BINDING	Oli	PC1	0.393243	1.77395e-05	0.000802672	TRUE	GOMF_AMIDE_BINDING	Oli-GxPC1	Cell state
c5_mf	GOMF_AMIDE_BINDING	Exc	PC1	0.250871	0.00209237	0.0288256	TRUE	GOMF_AMIDE_BINDING	Exc-GxPC1	Cell state
c5_mf	GOMF_AMIDE_BINDING	Inh	PC3	0.304149	0.000209389	0.00532323	TRUE	GOMF_AMIDE_BINDING	Inh-GxPC3	Cell state
c5_mf	GOMF_AMIDE_BINDING	Inh	PC5	0.306928	0.000217696	0.00547794	TRUE	GOMF_AMIDE_BINDING	Inh-GxPC5	Cell state
c5_mf	GOMF_AMINOACYLTRANSFERASE_ACTIVITY	OPC	PC2	0.176169	0.00276484	0.035511	TRUE	GOMF_AMINOACYLTRANSFERASE_ACTIVITY	OPC-GxPC2	Cell state
c5_mf	GOMF_ATP_DEPENDENT_ACTIVITY	Oli	PC5	0.186381	0.000178664	0.00466227	TRUE	GOMF_ATP_DEPENDENT_ACTIVITY	Oli-GxPC5	Cell state
c5_mf	GOMF_ATP_HYDROLYSIS_ACTIVITY	Oli	PC5	0.239426	3.66824e-05	0.00143586	TRUE	GOMF_ATP_HYDROLYSIS_ACTIVITY	Oli-GxPC5	Cell state
c5_mf	GOMF_CADHERIN_BINDING	Exc	PC1	0.176423	0.00331124	0.0405186	TRUE	GOMF_CADHERIN_BINDING	Exc-GxPC1	Cell state
c5_mf	GOMF_CADHERIN_BINDING	Inh	PC4	0.200801	0.000856114	0.0154665	TRUE	GOMF_CADHERIN_BINDING	Inh-GxPC4	Cell state
c5_mf	GOMF_CALCIUM_ION_BINDING	Ast	PC1	0.160905	0.00430441	0.0478139	TRUE	GOMF_CALCIUM_ION_BINDING	Ast-GxPC1	Cell state
c5_mf	GOMF_CALCIUM_ION_BINDING	Mic	PC3	0.314168	0.000113523	0.00337901	TRUE	GOMF_CALCIUM_ION_BINDING	Mic-GxPC3	Cell state
c5_mf	GOMF_CALCIUM_ION_BINDING	Oli	G	0.248862	3.53515e-05	0.00140608	TRUE	GOMF_CALCIUM_ION_BINDING	Oli-G	Cell state
c5_mf	GOMF_CALCIUM_ION_BINDING	Oli	PC4	0.313192	1.10003e-07	1.02365e-05	TRUE	GOMF_CALCIUM_ION_BINDING	Oli-GxPC4	Cell state
c5_mf	GOMF_CALCIUM_ION_BINDING	Exc	PC2	0.33551	3.13724e-09	4.18185e-07	TRUE	GOMF_CALCIUM_ION_BINDING	Exc-GxPC2	Cell state
c5_mf	GOMF_CALCIUM_ION_BINDING	Exc	PC4	0.267722	1.23203e-06	8.55824e-05	TRUE	GOMF_CALCIUM_ION_BINDING	Exc-GxPC4	Cell state
c5_mf	GOMF_CALCIUM_ION_BINDING	Inh	G	0.160358	0.00162291	0.0242551	TRUE	GOMF_CALCIUM_ION_BINDING	Inh-G	Cell state
c5_mf	GOMF_CALCIUM_ION_BINDING	Inh	PC1	0.431571	1.53072e-13	4.45124e-11	TRUE	GOMF_CALCIUM_ION_BINDING	Inh-GxPC1	Cell state
c5_mf	GOMF_CALCIUM_ION_BINDING	Inh	PC2	0.291629	1.45252e-07	1.30252e-05	TRUE	GOMF_CALCIUM_ION_BINDING	Inh-GxPC2	Cell state
c5_mf	GOMF_CALCIUM_ION_BINDING	Inh	PC5	0.262803	1.29924e-06	8.89982e-05	TRUE	GOMF_CALCIUM_ION_BINDING	Inh-GxPC5	Cell state
c5_mf	GOMF_CALMODULIN_BINDING	Ast	PC4	0.380286	2.1521e-05	0.000915013	TRUE	GOMF_CALMODULIN_BINDING	Ast-GxPC4	Cell state
c5_mf	GOMF_CALMODULIN_BINDING	Oli	PC4	0.353729	8.47686e-05	0.00272697	TRUE	GOMF_CALMODULIN_BINDING	Oli-GxPC4	Cell state
c5_mf	GOMF_CALMODULIN_BINDING	Exc	PC2	0.446862	4.49102e-07	3.57254e-05	TRUE	GOMF_CALMODULIN_BINDING	Exc-GxPC2	Cell state
c5_mf	GOMF_CALMODULIN_BINDING	Inh	PC1	0.250978	0.00214584	0.0293166	TRUE	GOMF_CALMODULIN_BINDING	Inh-GxPC1	Cell state
c5_mf	GOMF_CARBOHYDRATE_BINDING	Ast	PC1	0.425902	2.77673e-05	0.00114123	TRUE	GOMF_CARBOHYDRATE_BINDING	Ast-GxPC1	Cell state
c5_mf	GOMF_CATALYTIC_ACTIVITY_ACTING_ON_A_NUCLEIC_ACID	Oli	PC5	0.139157	0.0023638	0.0315089	TRUE	GOMF_CATALYTIC_ACTIVITY_ACTING_ON_A_NUCLEIC_ACID	Oli-GxPC5	Cell state
c5_mf	GOMF_CELL_ADHESION_MOLECULE_BINDING	Ast	PC2	0.175851	0.000784743	0.0145502	TRUE	GOMF_CELL_ADHESION_MOLECULE_BINDING	Ast-GxPC2	Cell state
c5_mf	GOMF_CELL_ADHESION_MOLECULE_BINDING	Ast	PC4	0.152858	0.0029215	0.0369457	TRUE	GOMF_CELL_ADHESION_MOLECULE_BINDING	Ast-GxPC4	Cell state
c5_mf	GOMF_CELL_ADHESION_MOLECULE_BINDING	Oli	PC4	0.20564	0.000102868	0.00313175	TRUE	GOMF_CELL_ADHESION_MOLECULE_BINDING	Oli-GxPC4	Cell state
c5_mf	GOMF_CELL_ADHESION_MOLECULE_BINDING	Inh	PC1	0.226844	1.60058e-05	0.00073093	TRUE	GOMF_CELL_ADHESION_MOLECULE_BINDING	Inh-GxPC1	Cell state
c5_mf	GOMF_CELL_ADHESION_MOLECULE_BINDING	Inh	PC2	0.154343	0.00198147	0.0276845	TRUE	GOMF_CELL_ADHESION_MOLECULE_BINDING	Inh-GxPC2	Cell state
c5_mf	GOMF_CELL_ADHESION_MOLECULE_BINDING	Inh	PC4	0.190347	0.000164494	0.00447525	TRUE	GOMF_CELL_ADHESION_MOLECULE_BINDING	Inh-GxPC4	Cell state
c5_mf	GOMF_CELL_ADHESION_MOLECULE_BINDING	Inh	PC5	0.155446	0.00172796	0.0250656	TRUE	GOMF_CELL_ADHESION_MOLECULE_BINDING	Inh-GxPC5	Cell state
c5_mf	GOMF_CIS_REGULATORY_REGION_SEQUENCE_SPECIFIC_DNA_BINDING	Ast	PC3	0.131109	0.00158095	0.0238851	TRUE	GOMF_CIS_REGULATORY_REGION_SEQUENCE_SPECIFIC_DNA_BINDING	Ast-GxPC3	Cell state
c5_mf	GOMF_CIS_REGULATORY_REGION_SEQUENCE_SPECIFIC_DNA_BINDING	Oli	PC3	0.138613	0.000664614	0.012905	TRUE	GOMF_CIS_REGULATORY_REGION_SEQUENCE_SPECIFIC_DNA_BINDING	Oli-GxPC3	Cell state
c5_mf	GOMF_CIS_REGULATORY_REGION_SEQUENCE_SPECIFIC_DNA_BINDING	Oli	PC5	0.14653	0.000333432	0.007757	TRUE	GOMF_CIS_REGULATORY_REGION_SEQUENCE_SPECIFIC_DNA_BINDING	Oli-GxPC5	Cell state
c5_mf	GOMF_CIS_REGULATORY_REGION_SEQUENCE_SPECIFIC_DNA_BINDING	OPC	PC1	0.165669	0.000870634	0.0156144	TRUE	GOMF_CIS_REGULATORY_REGION_SEQUENCE_SPECIFIC_DNA_BINDING	OPC-GxPC1	Cell state
c5_mf	GOMF_CIS_REGULATORY_REGION_SEQUENCE_SPECIFIC_DNA_BINDING	OPC	PC2	0.182003	0.00029878	0.00718821	TRUE	GOMF_CIS_REGULATORY_REGION_SEQUENCE_SPECIFIC_DNA_BINDING	OPC-GxPC2	Cell state
c5_mf	GOMF_CYTOKINE_RECEPTOR_BINDING	Inh	PC2	0.324251	0.00316698	0.0390488	TRUE	GOMF_CYTOKINE_RECEPTOR_BINDING	Inh-GxPC2	Cell state
c5_mf	GOMF_CYTOSKELETAL_PROTEIN_BINDING	Ast	PC4	0.119742	0.00228758	0.0307421	TRUE	GOMF_CYTOSKELETAL_PROTEIN_BINDING	Ast-GxPC4	Cell state
c5_mf	GOMF_CYTOSKELETAL_PROTEIN_BINDING	Ast	PC5	0.16859	3.57229e-05	0.00140948	TRUE	GOMF_CYTOSKELETAL_PROTEIN_BINDING	Ast-GxPC5	Cell state
c5_mf	GOMF_CYTOSKELETAL_PROTEIN_BINDING	Oli	PC1	0.120703	0.00204071	0.0282719	TRUE	GOMF_CYTOSKELETAL_PROTEIN_BINDING	Oli-GxPC1	Cell state
c5_mf	GOMF_CYTOSKELETAL_PROTEIN_BINDING	Oli	PC4	0.166783	3.16895e-05	0.00127067	TRUE	GOMF_CYTOSKELETAL_PROTEIN_BINDING	Oli-GxPC4	Cell state
c5_mf	GOMF_CYTOSKELETAL_PROTEIN_BINDING	Exc	PC2	0.139911	0.000266456	0.00653811	TRUE	GOMF_CYTOSKELETAL_PROTEIN_BINDING	Exc-GxPC2	Cell state
c5_mf	GOMF_CYTOSKELETAL_PROTEIN_BINDING	Exc	PC3	0.153782	6.09015e-05	0.00216091	TRUE	GOMF_CYTOSKELETAL_PROTEIN_BINDING	Exc-GxPC3	Cell state
c5_mf	GOMF_CYTOSKELETAL_PROTEIN_BINDING	Exc	PC4	0.106648	0.00397805	0.0456273	TRUE	GOMF_CYTOSKELETAL_PROTEIN_BINDING	Exc-GxPC4	Cell state
c5_mf	GOMF_CYTOSKELETAL_PROTEIN_BINDING	Inh	PC1	0.139415	0.00033744	0.00780073	TRUE	GOMF_CYTOSKELETAL_PROTEIN_BINDING	Inh-GxPC1	Cell state
c5_mf	GOMF_CYTOSKELETAL_PROTEIN_BINDING	Inh	PC5	0.133975	0.000444785	0.00945552	TRUE	GOMF_CYTOSKELETAL_PROTEIN_BINDING	Inh-GxPC5	Cell state
c5_mf	GOMF_DNA_BINDING_TRANSCRIPTION_ACTIVATOR_ACTIVITY	Ast	PC3	0.232232	0.000653524	0.0127627	TRUE	GOMF_DNA_BINDING_TRANSCRIPTION_ACTIVATOR_ACTIVITY	Ast-GxPC3	Cell state
c5_mf	GOMF_DNA_BINDING_TRANSCRIPTION_ACTIVATOR_ACTIVITY	Mic	PC3	0.292547	0.000764414	0.0142267	TRUE	GOMF_DNA_BINDING_TRANSCRIPTION_ACTIVATOR_ACTIVITY	Mic-GxPC3	Cell state
c5_mf	GOMF_DNA_BINDING_TRANSCRIPTION_ACTIVATOR_ACTIVITY	Mic	PC4	0.25827	0.00244816	0.0322842	TRUE	GOMF_DNA_BINDING_TRANSCRIPTION_ACTIVATOR_ACTIVITY	Mic-GxPC4	Cell state
c5_mf	GOMF_DNA_BINDING_TRANSCRIPTION_ACTIVATOR_ACTIVITY	Oli	PC3	0.212093	0.00196642	0.0276307	TRUE	GOMF_DNA_BINDING_TRANSCRIPTION_ACTIVATOR_ACTIVITY	Oli-GxPC3	Cell state
c5_mf	GOMF_DNA_BINDING_TRANSCRIPTION_ACTIVATOR_ACTIVITY	Oli	PC5	0.194322	0.00402243	0.0459228	TRUE	GOMF_DNA_BINDING_TRANSCRIPTION_ACTIVATOR_ACTIVITY	Oli-GxPC5	Cell state
c5_mf	GOMF_DNA_BINDING_TRANSCRIPTION_ACTIVATOR_ACTIVITY	OPC	PC2	0.243692	0.00248737	0.0326269	TRUE	GOMF_DNA_BINDING_TRANSCRIPTION_ACTIVATOR_ACTIVITY	OPC-GxPC2	Cell state
c5_mf	GOMF_DNA_BINDING_TRANSCRIPTION_FACTOR_ACTIVITY	Mic	PC3	0.16006	0.00310579	0.0384869	TRUE	GOMF_DNA_BINDING_TRANSCRIPTION_FACTOR_ACTIVITY	Mic-GxPC3	Cell state
c5_mf	GOMF_DNA_BINDING_TRANSCRIPTION_FACTOR_ACTIVITY	Mic	PC4	0.19726	0.000381093	0.00846644	TRUE	GOMF_DNA_BINDING_TRANSCRIPTION_FACTOR_ACTIVITY	Mic-GxPC4	Cell state
c5_mf	GOMF_DNA_BINDING_TRANSCRIPTION_FACTOR_ACTIVITY	Oli	PC5	0.143927	0.00017534	0.00464825	TRUE	GOMF_DNA_BINDING_TRANSCRIPTION_FACTOR_ACTIVITY	Oli-GxPC5	Cell state
c5_mf	GOMF_DNA_BINDING_TRANSCRIPTION_FACTOR_ACTIVITY	OPC	PC1	0.132797	0.00389955	0.0451469	TRUE	GOMF_DNA_BINDING_TRANSCRIPTION_FACTOR_ACTIVITY	OPC-GxPC1	Cell state
c5_mf	GOMF_DNA_BINDING_TRANSCRIPTION_FACTOR_ACTIVITY	OPC	PC2	0.170644	0.000328531	0.00771578	TRUE	GOMF_DNA_BINDING_TRANSCRIPTION_FACTOR_ACTIVITY	OPC-GxPC2	Cell state
c5_mf	GOMF_DNA_BINDING_TRANSCRIPTION_FACTOR_BINDING	Ast	PC2	0.172556	0.00168045	0.0247735	TRUE	GOMF_DNA_BINDING_TRANSCRIPTION_FACTOR_BINDING	Ast-GxPC2	Cell state
c5_mf	GOMF_DNA_BINDING_TRANSCRIPTION_FACTOR_BINDING	Oli	PC3	0.18974	0.000696476	0.013314	TRUE	GOMF_DNA_BINDING_TRANSCRIPTION_FACTOR_BINDING	Oli-GxPC3	Cell state
c5_mf	GOMF_DNA_BINDING_TRANSCRIPTION_REPRESSOR_ACTIVITY	Mic	PC5	0.312632	0.00366343	0.0434328	TRUE	GOMF_DNA_BINDING_TRANSCRIPTION_REPRESSOR_ACTIVITY	Mic-GxPC5	Cell state
c5_mf	GOMF_ENDOPEPTIDASE_ACTIVITY	Inh	G	0.241772	0.00139845	0.0220356	TRUE	GOMF_ENDOPEPTIDASE_ACTIVITY	Inh-G	Cell state
c5_mf	GOMF_ENZYME_ACTIVATOR_ACTIVITY	Mic	PC3	0.217888	0.000234811	0.00579624	TRUE	GOMF_ENZYME_ACTIVATOR_ACTIVITY	Mic-GxPC3	Cell state
c5_mf	GOMF_ENZYME_ACTIVATOR_ACTIVITY	OPC	PC2	0.169395	0.00179365	0.025716	TRUE	GOMF_ENZYME_ACTIVATOR_ACTIVITY	OPC-GxPC2	Cell state
c5_mf	GOMF_ENZYME_INHIBITOR_ACTIVITY	Ast	PC4	0.279971	0.000224381	0.00558913	TRUE	GOMF_ENZYME_INHIBITOR_ACTIVITY	Ast-GxPC4	Cell state
c5_mf	GOMF_ENZYME_INHIBITOR_ACTIVITY	Oli	PC4	0.234208	0.0012667	0.0204895	TRUE	GOMF_ENZYME_INHIBITOR_ACTIVITY	Oli-GxPC4	Cell state
c5_mf	GOMF_ENZYME_INHIBITOR_ACTIVITY	Exc	PC3	0.222896	0.00168925	0.0247957	TRUE	GOMF_ENZYME_INHIBITOR_ACTIVITY	Exc-GxPC3	Cell state
c5_mf	GOMF_ENZYME_INHIBITOR_ACTIVITY	Exc	PC4	0.20296	0.00384711	0.0447728	TRUE	GOMF_ENZYME_INHIBITOR_ACTIVITY	Exc-GxPC4	Cell state
c5_mf	GOMF_ENZYME_REGULATOR_ACTIVITY	Ast	PC1	0.127937	0.00053329	0.0108685	TRUE	GOMF_ENZYME_REGULATOR_ACTIVITY	Ast-GxPC1	Cell state
c5_mf	GOMF_ENZYME_REGULATOR_ACTIVITY	Ast	PC2	0.11311	0.00174896	0.0252219	TRUE	GOMF_ENZYME_REGULATOR_ACTIVITY	Ast-GxPC2	Cell state
c5_mf	GOMF_ENZYME_REGULATOR_ACTIVITY	Ast	PC4	0.138876	0.000171448	0.00459555	TRUE	GOMF_ENZYME_REGULATOR_ACTIVITY	Ast-GxPC4	Cell state
c5_mf	GOMF_ENZYME_REGULATOR_ACTIVITY	Ast	PC5	0.10638	0.00303996	0.0379572	TRUE	GOMF_ENZYME_REGULATOR_ACTIVITY	Ast-GxPC5	Cell state
c5_mf	GOMF_ENZYME_REGULATOR_ACTIVITY	Mic	PC3	0.14679	0.00083858	0.0153153	TRUE	GOMF_ENZYME_REGULATOR_ACTIVITY	Mic-GxPC3	Cell state
c5_mf	GOMF_ENZYME_REGULATOR_ACTIVITY	Oli	PC4	0.104826	0.0027906	0.0357486	TRUE	GOMF_ENZYME_REGULATOR_ACTIVITY	Oli-GxPC4	Cell state
c5_mf	GOMF_ENZYME_REGULATOR_ACTIVITY	Exc	PC1	0.105539	0.00223147	0.030267	TRUE	GOMF_ENZYME_REGULATOR_ACTIVITY	Exc-GxPC1	Cell state
c5_mf	GOMF_ENZYME_REGULATOR_ACTIVITY	Exc	PC2	0.121173	0.000598886	0.0119583	TRUE	GOMF_ENZYME_REGULATOR_ACTIVITY	Exc-GxPC2	Cell state
c5_mf	GOMF_ENZYME_REGULATOR_ACTIVITY	Exc	PC3	0.108382	0.00178587	0.025679	TRUE	GOMF_ENZYME_REGULATOR_ACTIVITY	Exc-GxPC3	Cell state
c5_mf	GOMF_GATED_CHANNEL_ACTIVITY	Ast	PC4	0.37544	9.93638e-05	0.00306289	TRUE	GOMF_GATED_CHANNEL_ACTIVITY	Ast-GxPC4	Cell state
c5_mf	GOMF_GATED_CHANNEL_ACTIVITY	Oli	PC4	0.712073	2.46059e-12	6.38718e-10	TRUE	GOMF_GATED_CHANNEL_ACTIVITY	Oli-GxPC4	Cell state
c5_mf	GOMF_GATED_CHANNEL_ACTIVITY	Exc	PC2	0.345313	8.05846e-06	0.000427358	TRUE	GOMF_GATED_CHANNEL_ACTIVITY	Exc-GxPC2	Cell state
c5_mf	GOMF_GATED_CHANNEL_ACTIVITY	OPC	G	0.382129	8.24571e-05	0.00271119	TRUE	GOMF_GATED_CHANNEL_ACTIVITY	OPC-G	Cell state
c5_mf	GOMF_GATED_CHANNEL_ACTIVITY	Inh	PC1	0.560921	3.95275e-11	7.49807e-09	TRUE	GOMF_GATED_CHANNEL_ACTIVITY	Inh-GxPC1	Cell state
c5_mf	GOMF_GATED_CHANNEL_ACTIVITY	Inh	PC2	0.356805	5.9027e-06	0.00033082	TRUE	GOMF_GATED_CHANNEL_ACTIVITY	Inh-GxPC2	Cell state
c5_mf	GOMF_GATED_CHANNEL_ACTIVITY	Inh	PC5	0.285171	0.000177184	0.00464825	TRUE	GOMF_GATED_CHANNEL_ACTIVITY	Inh-GxPC5	Cell state
c5_mf	GOMF_GLYCOSAMINOGLYCAN_BINDING	Mic	PC5	0.767299	0.000150415	0.00416768	TRUE	GOMF_GLYCOSAMINOGLYCAN_BINDING	Mic-GxPC5	Cell state
c5_mf	GOMF_GLYCOSAMINOGLYCAN_BINDING	Oli	PC2	0.431976	0.000275913	0.00667575	TRUE	GOMF_GLYCOSAMINOGLYCAN_BINDING	Oli-GxPC2	Cell state
c5_mf	GOMF_GLYCOSAMINOGLYCAN_BINDING	Exc	PC2	0.289801	0.00305972	0.0380114	TRUE	GOMF_GLYCOSAMINOGLYCAN_BINDING	Exc-GxPC2	Cell state
c5_mf	GOMF_GLYCOSAMINOGLYCAN_BINDING	Exc	PC4	0.317523	0.00139843	0.0220356	TRUE	GOMF_GLYCOSAMINOGLYCAN_BINDING	Exc-GxPC4	Cell state
c5_mf	GOMF_GLYCOSAMINOGLYCAN_BINDING	Inh	PC1	0.596717	8.83818e-08	8.54704e-06	TRUE	GOMF_GLYCOSAMINOGLYCAN_BINDING	Inh-GxPC1	Cell state
c5_mf	GOMF_GLYCOSAMINOGLYCAN_BINDING	Inh	PC2	0.542556	5.456e-07	4.13984e-05	TRUE	GOMF_GLYCOSAMINOGLYCAN_BINDING	Inh-GxPC2	Cell state
c5_mf	GOMF_GLYCOSYLTRANSFERASE_ACTIVITY	Ast	G	0.258353	0.00156086	0.0237731	TRUE	GOMF_GLYCOSYLTRANSFERASE_ACTIVITY	Ast-G	Cell state
c5_mf	GOMF_GLYCOSYLTRANSFERASE_ACTIVITY	Oli	G	0.225299	0.00438189	0.0484562	TRUE	GOMF_GLYCOSYLTRANSFERASE_ACTIVITY	Oli-G	Cell state
c5_mf	GOMF_GLYCOSYLTRANSFERASE_ACTIVITY	Oli	PC2	0.251911	0.00120767	0.0201543	TRUE	GOMF_GLYCOSYLTRANSFERASE_ACTIVITY	Oli-GxPC2	Cell state
c5_mf	GOMF_GLYCOSYLTRANSFERASE_ACTIVITY	Inh	G	0.211495	0.00359319	0.0429094	TRUE	GOMF_GLYCOSYLTRANSFERASE_ACTIVITY	Inh-G	Cell state
c5_mf	GOMF_GTPASE_ACTIVATOR_ACTIVITY	Mic	G	0.222165	0.00415499	0.0468846	TRUE	GOMF_GTPASE_ACTIVATOR_ACTIVITY	Mic-G	Cell state
c5_mf	GOMF_GTPASE_ACTIVATOR_ACTIVITY	Mic	PC3	0.318524	0.000147489	0.0041097	TRUE	GOMF_GTPASE_ACTIVATOR_ACTIVITY	Mic-GxPC3	Cell state
c5_mf	GOMF_GTPASE_ACTIVATOR_ACTIVITY	Exc	PC2	0.352917	2.94494e-06	0.000177127	TRUE	GOMF_GTPASE_ACTIVATOR_ACTIVITY	Exc-GxPC2	Cell state
c5_mf	GOMF_GTPASE_ACTIVATOR_ACTIVITY	Exc	PC4	0.213605	0.00247488	0.0325496	TRUE	GOMF_GTPASE_ACTIVATOR_ACTIVITY	Exc-GxPC4	Cell state
c5_mf	GOMF_GTPASE_ACTIVATOR_ACTIVITY	OPC	PC1	0.24316	0.00190625	0.0269388	TRUE	GOMF_GTPASE_ACTIVATOR_ACTIVITY	OPC-GxPC1	Cell state
c5_mf	GOMF_GTPASE_ACTIVATOR_ACTIVITY	OPC	PC2	0.289063	0.000314398	0.00741919	TRUE	GOMF_GTPASE_ACTIVATOR_ACTIVITY	OPC-GxPC2	Cell state
c5_mf	GOMF_GTPASE_ACTIVATOR_ACTIVITY	Inh	PC1	0.228562	0.00144137	0.0224254	TRUE	GOMF_GTPASE_ACTIVATOR_ACTIVITY	Inh-GxPC1	Cell state
c5_mf	GOMF_GTPASE_ACTIVATOR_ACTIVITY	Inh	PC2	0.315246	2.09429e-05	0.000906055	TRUE	GOMF_GTPASE_ACTIVATOR_ACTIVITY	Inh-GxPC2	Cell state
c5_mf	GOMF_GTPASE_ACTIVITY	Ast	PC4	0.215523	0.00238078	0.0316496	TRUE	GOMF_GTPASE_ACTIVITY	Ast-GxPC4	Cell state
c5_mf	GOMF_GTPASE_BINDING	Ast	PC1	0.224355	0.000668882	0.012937	TRUE	GOMF_GTPASE_BINDING	Ast-GxPC1	Cell state
c5_mf	GOMF_GTPASE_BINDING	Oli	PC5	0.190084	0.00213498	0.0292984	TRUE	GOMF_GTPASE_BINDING	Oli-GxPC5	Cell state
c5_mf	GOMF_GTPASE_BINDING	OPC	PC1	0.223693	0.00148466	0.0228823	TRUE	GOMF_GTPASE_BINDING	OPC-GxPC1	Cell state
c5_mf	GOMF_GUANYL_NUCLEOTIDE_EXCHANGE_FACTOR_ACTIVITY	Ast	PC1	0.283448	0.000453534	0.00960013	TRUE	GOMF_GUANYL_NUCLEOTIDE_EXCHANGE_FACTOR_ACTIVITY	Ast-GxPC1	Cell state
c5_mf	GOMF_GUANYL_NUCLEOTIDE_EXCHANGE_FACTOR_ACTIVITY	Ast	PC3	0.299074	0.0002044	0.00522332	TRUE	GOMF_GUANYL_NUCLEOTIDE_EXCHANGE_FACTOR_ACTIVITY	Ast-GxPC3	Cell state
c5_mf	GOMF_GUANYL_NUCLEOTIDE_EXCHANGE_FACTOR_ACTIVITY	Exc	PC2	0.226679	0.00251994	0.0328792	TRUE	GOMF_GUANYL_NUCLEOTIDE_EXCHANGE_FACTOR_ACTIVITY	Exc-GxPC2	Cell state
c5_mf	GOMF_GUANYL_NUCLEOTIDE_EXCHANGE_FACTOR_ACTIVITY	OPC	PC3	0.286115	0.00105104	0.0180254	TRUE	GOMF_GUANYL_NUCLEOTIDE_EXCHANGE_FACTOR_ACTIVITY	OPC-GxPC3	Cell state
c5_mf	GOMF_GUANYL_NUCLEOTIDE_EXCHANGE_FACTOR_ACTIVITY	Inh	PC1	0.25553	0.000828776	0.0151952	TRUE	GOMF_GUANYL_NUCLEOTIDE_EXCHANGE_FACTOR_ACTIVITY	Inh-GxPC1	Cell state
c5_mf	GOMF_GUANYL_RIBONUCLEOTIDE_BINDING	Exc	PC1	0.175822	0.00363115	0.0432581	TRUE	GOMF_GUANYL_RIBONUCLEOTIDE_BINDING	Exc-GxPC1	Cell state
c5_mf	GOMF_G_PROTEIN_COUPLED_RECEPTOR_ACTIVITY	Exc	G	0.276182	0.00224379	0.0303188	TRUE	GOMF_G_PROTEIN_COUPLED_RECEPTOR_ACTIVITY	Exc-G	Cell state
c5_mf	GOMF_G_PROTEIN_COUPLED_RECEPTOR_ACTIVITY	Exc	PC2	0.305362	0.000723626	0.0136976	TRUE	GOMF_G_PROTEIN_COUPLED_RECEPTOR_ACTIVITY	Exc-GxPC2	Cell state
c5_mf	GOMF_G_PROTEIN_COUPLED_RECEPTOR_ACTIVITY	Inh	G	0.263389	0.00355424	0.0425474	TRUE	GOMF_G_PROTEIN_COUPLED_RECEPTOR_ACTIVITY	Inh-G	Cell state
c5_mf	GOMF_G_PROTEIN_COUPLED_RECEPTOR_ACTIVITY	Inh	PC1	0.428465	1.35588e-05	0.00065317	TRUE	GOMF_G_PROTEIN_COUPLED_RECEPTOR_ACTIVITY	Inh-GxPC1	Cell state
c5_mf	GOMF_G_PROTEIN_COUPLED_RECEPTOR_ACTIVITY	Inh	PC2	0.469715	2.04379e-06	0.000132632	TRUE	GOMF_G_PROTEIN_COUPLED_RECEPTOR_ACTIVITY	Inh-GxPC2	Cell state
c5_mf	GOMF_G_PROTEIN_COUPLED_RECEPTOR_BINDING	Ast	PC5	0.521999	2.89769e-06	0.000176437	TRUE	GOMF_G_PROTEIN_COUPLED_RECEPTOR_BINDING	Ast-GxPC5	Cell state
c5_mf	GOMF_G_PROTEIN_COUPLED_RECEPTOR_BINDING	Mic	PC1	0.431355	0.00204992	0.02832	TRUE	GOMF_G_PROTEIN_COUPLED_RECEPTOR_BINDING	Mic-GxPC1	Cell state
c5_mf	GOMF_G_PROTEIN_COUPLED_RECEPTOR_BINDING	Exc	PC2	0.277932	0.00372063	0.0436908	TRUE	GOMF_G_PROTEIN_COUPLED_RECEPTOR_BINDING	Exc-GxPC2	Cell state
c5_mf	GOMF_G_PROTEIN_COUPLED_RECEPTOR_BINDING	Inh	PC1	0.282422	0.00271849	0.0350067	TRUE	GOMF_G_PROTEIN_COUPLED_RECEPTOR_BINDING	Inh-GxPC1	Cell state
c5_mf	GOMF_G_PROTEIN_COUPLED_RECEPTOR_BINDING	Inh	PC5	0.339631	0.000396312	0.00876506	TRUE	GOMF_G_PROTEIN_COUPLED_RECEPTOR_BINDING	Inh-GxPC5	Cell state
c5_mf	GOMF_HELICASE_ACTIVITY	Oli	PC5	0.367579	6.71505e-05	0.0022999	TRUE	GOMF_HELICASE_ACTIVITY	Oli-GxPC5	Cell state
c5_mf	GOMF_HEXOSYLTRANSFERASE_ACTIVITY	Oli	G	0.269207	0.00443764	0.0489629	TRUE	GOMF_HEXOSYLTRANSFERASE_ACTIVITY	Oli-G	Cell state
c5_mf	GOMF_HEXOSYLTRANSFERASE_ACTIVITY	Oli	PC5	0.263078	0.00291127	0.0369171	TRUE	GOMF_HEXOSYLTRANSFERASE_ACTIVITY	Oli-GxPC5	Cell state
c5_mf	GOMF_HISTONE_MODIFYING_ACTIVITY	Oli	PC3	0.246424	0.00132562	0.0212272	TRUE	GOMF_HISTONE_MODIFYING_ACTIVITY	Oli-GxPC3	Cell state
c5_mf	GOMF_HYDROLASE_ACTIVITY_ACTING_ON_ACID_ANHYDRIDES	Oli	PC5	0.152857	0.000424777	0.00910869	TRUE	GOMF_HYDROLASE_ACTIVITY_ACTING_ON_ACID_ANHYDRIDES	Oli-GxPC5	Cell state
c5_mf	GOMF_INORGANIC_ANION_TRANSMEMBRANE_TRANSPORTER_ACTIVITY	Oli	PC4	0.354846	0.00348125	0.0420821	TRUE	GOMF_INORGANIC_ANION_TRANSMEMBRANE_TRANSPORTER_ACTIVITY	Oli-GxPC4	Cell state
c5_mf	GOMF_INORGANIC_MOLECULAR_ENTITY_TRANSMEMBRANE_TRANSPORTER_ACTIVITY	Ast	PC2	0.20117	0.000235046	0.00579624	TRUE	GOMF_INORGANIC_MOLECULAR_ENTITY_TRANSMEMBRANE_TRANSPORTER_ACTIVITY	Ast-GxPC2	Cell state
c5_mf	GOMF_INORGANIC_MOLECULAR_ENTITY_TRANSMEMBRANE_TRANSPORTER_ACTIVITY	Ast	PC4	0.248805	8.47564e-06	0.000444701	TRUE	GOMF_INORGANIC_MOLECULAR_ENTITY_TRANSMEMBRANE_TRANSPORTER_ACTIVITY	Ast-GxPC4	Cell state
c5_mf	GOMF_INORGANIC_MOLECULAR_ENTITY_TRANSMEMBRANE_TRANSPORTER_ACTIVITY	Oli	PC4	0.4022	2.98331e-12	7.35684e-10	TRUE	GOMF_INORGANIC_MOLECULAR_ENTITY_TRANSMEMBRANE_TRANSPORTER_ACTIVITY	Oli-GxPC4	Cell state
c5_mf	GOMF_INORGANIC_MOLECULAR_ENTITY_TRANSMEMBRANE_TRANSPORTER_ACTIVITY	Exc	PC1	0.135854	0.00375692	0.0440121	TRUE	GOMF_INORGANIC_MOLECULAR_ENTITY_TRANSMEMBRANE_TRANSPORTER_ACTIVITY	Exc-GxPC1	Cell state
c5_mf	GOMF_INORGANIC_MOLECULAR_ENTITY_TRANSMEMBRANE_TRANSPORTER_ACTIVITY	Exc	PC2	0.167177	0.000560457	0.0112365	TRUE	GOMF_INORGANIC_MOLECULAR_ENTITY_TRANSMEMBRANE_TRANSPORTER_ACTIVITY	Exc-GxPC2	Cell state
c5_mf	GOMF_INORGANIC_MOLECULAR_ENTITY_TRANSMEMBRANE_TRANSPORTER_ACTIVITY	Exc	PC4	0.165711	0.000611776	0.0121664	TRUE	GOMF_INORGANIC_MOLECULAR_ENTITY_TRANSMEMBRANE_TRANSPORTER_ACTIVITY	Exc-GxPC4	Cell state
c5_mf	GOMF_INORGANIC_MOLECULAR_ENTITY_TRANSMEMBRANE_TRANSPORTER_ACTIVITY	Inh	PC1	0.210922	3.10452e-05	0.00125504	TRUE	GOMF_INORGANIC_MOLECULAR_ENTITY_TRANSMEMBRANE_TRANSPORTER_ACTIVITY	Inh-GxPC1	Cell state
c5_mf	GOMF_INORGANIC_MOLECULAR_ENTITY_TRANSMEMBRANE_TRANSPORTER_ACTIVITY	Inh	PC2	0.23498	3.53839e-06	0.000207754	TRUE	GOMF_INORGANIC_MOLECULAR_ENTITY_TRANSMEMBRANE_TRANSPORTER_ACTIVITY	Inh-GxPC2	Cell state
c5_mf	GOMF_INORGANIC_MOLECULAR_ENTITY_TRANSMEMBRANE_TRANSPORTER_ACTIVITY	Inh	PC4	0.211598	1.98372e-05	0.000873544	TRUE	GOMF_INORGANIC_MOLECULAR_ENTITY_TRANSMEMBRANE_TRANSPORTER_ACTIVITY	Inh-GxPC4	Cell state
c5_mf	GOMF_INORGANIC_MOLECULAR_ENTITY_TRANSMEMBRANE_TRANSPORTER_ACTIVITY	Inh	PC5	0.153116	0.00147681	0.0228326	TRUE	GOMF_INORGANIC_MOLECULAR_ENTITY_TRANSMEMBRANE_TRANSPORTER_ACTIVITY	Inh-GxPC5	Cell state
c5_mf	GOMF_INTEGRIN_BINDING	Exc	PC2	0.534265	9.83477e-06	0.00049495	TRUE	GOMF_INTEGRIN_BINDING	Exc-GxPC2	Cell state
c5_mf	GOMF_INTEGRIN_BINDING	Exc	PC4	0.433038	0.000196235	0.0050408	TRUE	GOMF_INTEGRIN_BINDING	Exc-GxPC4	Cell state
c5_mf	GOMF_INTEGRIN_BINDING	OPC	PC4	0.410102	0.00149215	0.0229262	TRUE	GOMF_INTEGRIN_BINDING	OPC-GxPC4	Cell state
c5_mf	GOMF_INTEGRIN_BINDING	Inh	PC1	0.398621	0.000412416	0.00892121	TRUE	GOMF_INTEGRIN_BINDING	Inh-GxPC1	Cell state
c5_mf	GOMF_INTEGRIN_BINDING	Inh	PC2	0.351059	0.00134187	0.0214177	TRUE	GOMF_INTEGRIN_BINDING	Inh-GxPC2	Cell state
c5_mf	GOMF_INTEGRIN_BINDING	Inh	PC5	0.547066	3.83483e-06	0.000217395	TRUE	GOMF_INTEGRIN_BINDING	Inh-GxPC5	Cell state
c5_mf	GOMF_KINASE_ACTIVITY	Ast	PC3	0.142885	0.00145641	0.0225881	TRUE	GOMF_KINASE_ACTIVITY	Ast-GxPC3	Cell state
c5_mf	GOMF_KINASE_ACTIVITY	Oli	PC5	0.139809	0.00155946	0.0237731	TRUE	GOMF_KINASE_ACTIVITY	Oli-GxPC5	Cell state
c5_mf	GOMF_KINASE_ACTIVITY	Exc	PC2	0.150256	0.000504129	0.0104469	TRUE	GOMF_KINASE_ACTIVITY	Exc-GxPC2	Cell state
c5_mf	GOMF_KINASE_ACTIVITY	OPC	PC2	0.279163	1.01937e-07	9.6683e-06	TRUE	GOMF_KINASE_ACTIVITY	OPC-GxPC2	Cell state
c5_mf	GOMF_KINASE_BINDING	Ast	PC1	0.158666	0.000484161	0.0101612	TRUE	GOMF_KINASE_BINDING	Ast-GxPC1	Cell state
c5_mf	GOMF_KINASE_BINDING	Oli	PC4	0.153429	0.000507244	0.0104675	TRUE	GOMF_KINASE_BINDING	Oli-GxPC4	Cell state
c5_mf	GOMF_KINASE_BINDING	Exc	PC2	0.13701	0.00141778	0.0222691	TRUE	GOMF_KINASE_BINDING	Exc-GxPC2	Cell state
c5_mf	GOMF_LIGAND_GATED_CHANNEL_ACTIVITY	Ast	PC4	0.401264	0.00120958	0.0201543	TRUE	GOMF_LIGAND_GATED_CHANNEL_ACTIVITY	Ast-GxPC4	Cell state
c5_mf	GOMF_LIGAND_GATED_CHANNEL_ACTIVITY	Oli	PC4	0.490942	5.65656e-05	0.00203636	TRUE	GOMF_LIGAND_GATED_CHANNEL_ACTIVITY	Oli-GxPC4	Cell state
c5_mf	GOMF_LIGAND_GATED_CHANNEL_ACTIVITY	Exc	PC2	0.337137	0.000992611	0.0174219	TRUE	GOMF_LIGAND_GATED_CHANNEL_ACTIVITY	Exc-GxPC2	Cell state
c5_mf	GOMF_LIGAND_GATED_CHANNEL_ACTIVITY	Exc	PC4	0.293235	0.00317518	0.0390523	TRUE	GOMF_LIGAND_GATED_CHANNEL_ACTIVITY	Exc-GxPC4	Cell state
c5_mf	GOMF_LIGAND_GATED_CHANNEL_ACTIVITY	OPC	G	0.395558	0.00188841	0.0267633	TRUE	GOMF_LIGAND_GATED_CHANNEL_ACTIVITY	OPC-G	Cell state
c5_mf	GOMF_LIGAND_GATED_CHANNEL_ACTIVITY	OPC	PC3	0.341187	0.00453947	0.0497526	TRUE	GOMF_LIGAND_GATED_CHANNEL_ACTIVITY	OPC-GxPC3	Cell state
c5_mf	GOMF_LIGAND_GATED_CHANNEL_ACTIVITY	Inh	PC1	0.53182	1.83328e-06	0.000122185	TRUE	GOMF_LIGAND_GATED_CHANNEL_ACTIVITY	Inh-GxPC1	Cell state
c5_mf	GOMF_LIGAND_GATED_CHANNEL_ACTIVITY	Inh	PC5	0.324919	0.00125934	0.0204895	TRUE	GOMF_LIGAND_GATED_CHANNEL_ACTIVITY	Inh-GxPC5	Cell state
c5_mf	GOMF_LIPID_BINDING	Ast	PC4	0.167284	0.000400831	0.00879969	TRUE	GOMF_LIPID_BINDING	Ast-GxPC4	Cell state
c5_mf	GOMF_LIPID_BINDING	Exc	PC2	0.187834	4.05962e-05	0.00154016	TRUE	GOMF_LIPID_BINDING	Exc-GxPC2	Cell state
c5_mf	GOMF_LIPID_BINDING	Exc	PC3	0.128306	0.00316381	0.0390488	TRUE	GOMF_LIPID_BINDING	Exc-GxPC3	Cell state
c5_mf	GOMF_LIPID_BINDING	OPC	PC2	0.153566	0.00263092	0.0339677	TRUE	GOMF_LIPID_BINDING	OPC-GxPC2	Cell state
c5_mf	GOMF_LIPID_BINDING	Inh	PC1	0.189169	4.76026e-05	0.00176353	TRUE	GOMF_LIPID_BINDING	Inh-GxPC1	Cell state
c5_mf	GOMF_LIPID_TRANSPORTER_ACTIVITY	Ast	PC1	0.385107	0.00180306	0.0257759	TRUE	GOMF_LIPID_TRANSPORTER_ACTIVITY	Ast-GxPC1	Cell state
c5_mf	GOMF_LIPID_TRANSPORTER_ACTIVITY	Oli	PC2	0.37929	0.0013938	0.0220356	TRUE	GOMF_LIPID_TRANSPORTER_ACTIVITY	Oli-GxPC2	Cell state
c5_mf	GOMF_LIPID_TRANSPORTER_ACTIVITY	OPC	PC3	0.496082	0.00037083	0.00835129	TRUE	GOMF_LIPID_TRANSPORTER_ACTIVITY	OPC-GxPC3	Cell state
c5_mf	GOMF_LIPID_TRANSPORTER_ACTIVITY	Inh	PC2	0.425627	0.000135226	0.0038551	TRUE	GOMF_LIPID_TRANSPORTER_ACTIVITY	Inh-GxPC2	Cell state
c5_mf	GOMF_METALLOPEPTIDASE_ACTIVITY	OPC	PC4	0.408394	0.000828068	0.0151952	TRUE	GOMF_METALLOPEPTIDASE_ACTIVITY	OPC-GxPC4	Cell state
c5_mf	GOMF_METAL_ION_TRANSMEMBRANE_TRANSPORTER_ACTIVITY	Oli	PC4	0.528972	7.70894e-12	1.58419e-09	TRUE	GOMF_METAL_ION_TRANSMEMBRANE_TRANSPORTER_ACTIVITY	Oli-GxPC4	Cell state
c5_mf	GOMF_METAL_ION_TRANSMEMBRANE_TRANSPORTER_ACTIVITY	Exc	PC2	0.268324	1.85485e-05	0.000824154	TRUE	GOMF_METAL_ION_TRANSMEMBRANE_TRANSPORTER_ACTIVITY	Exc-GxPC2	Cell state
c5_mf	GOMF_METAL_ION_TRANSMEMBRANE_TRANSPORTER_ACTIVITY	Inh	PC1	0.263123	3.96208e-05	0.00152664	TRUE	GOMF_METAL_ION_TRANSMEMBRANE_TRANSPORTER_ACTIVITY	Inh-GxPC1	Cell state
c5_mf	GOMF_METAL_ION_TRANSMEMBRANE_TRANSPORTER_ACTIVITY	Inh	PC2	0.272893	1.81905e-05	0.000815595	TRUE	GOMF_METAL_ION_TRANSMEMBRANE_TRANSPORTER_ACTIVITY	Inh-GxPC2	Cell state
c5_mf	GOMF_METAL_ION_TRANSMEMBRANE_TRANSPORTER_ACTIVITY	Inh	PC5	0.203878	0.000841534	0.0153153	TRUE	GOMF_METAL_ION_TRANSMEMBRANE_TRANSPORTER_ACTIVITY	Inh-GxPC5	Cell state
c5_mf	GOMF_MODIFICATION_DEPENDENT_PROTEIN_BINDING	Mic	PC4	0.281263	0.00354537	0.0425474	TRUE	GOMF_MODIFICATION_DEPENDENT_PROTEIN_BINDING	Mic-GxPC4	Cell state
c5_mf	GOMF_MODIFICATION_DEPENDENT_PROTEIN_BINDING	Exc	PC3	0.242011	0.00291175	0.0369171	TRUE	GOMF_MODIFICATION_DEPENDENT_PROTEIN_BINDING	Exc-GxPC3	Cell state
c5_mf	GOMF_MOLECULAR_ADAPTOR_ACTIVITY	Oli	PC3	0.147628	3.73533e-05	0.0014506	TRUE	GOMF_MOLECULAR_ADAPTOR_ACTIVITY	Oli-GxPC3	Cell state
c5_mf	GOMF_MOLECULAR_ADAPTOR_ACTIVITY	Exc	PC3	0.123282	0.000350785	0.00800959	TRUE	GOMF_MOLECULAR_ADAPTOR_ACTIVITY	Exc-GxPC3	Cell state
c5_mf	GOMF_MOLECULAR_FUNCTION_ACTIVATOR_ACTIVITY	Ast	PC2	0.144717	0.00113034	0.0191349	TRUE	GOMF_MOLECULAR_FUNCTION_ACTIVATOR_ACTIVITY	Ast-GxPC2	Cell state
c5_mf	GOMF_MOLECULAR_FUNCTION_ACTIVATOR_ACTIVITY	Ast	PC5	0.148748	0.000850455	0.0154208	TRUE	GOMF_MOLECULAR_FUNCTION_ACTIVATOR_ACTIVITY	Ast-GxPC5	Cell state
c5_mf	GOMF_MOLECULAR_FUNCTION_ACTIVATOR_ACTIVITY	Mic	PC3	0.23263	2.114e-05	0.000906632	TRUE	GOMF_MOLECULAR_FUNCTION_ACTIVATOR_ACTIVITY	Mic-GxPC3	Cell state
c5_mf	GOMF_MOLECULAR_FUNCTION_ACTIVATOR_ACTIVITY	Oli	PC4	0.128211	0.00291071	0.0369171	TRUE	GOMF_MOLECULAR_FUNCTION_ACTIVATOR_ACTIVITY	Oli-GxPC4	Cell state
c5_mf	GOMF_MOLECULAR_FUNCTION_ACTIVATOR_ACTIVITY	Exc	PC2	0.14759	0.000539837	0.0109567	TRUE	GOMF_MOLECULAR_FUNCTION_ACTIVATOR_ACTIVITY	Exc-GxPC2	Cell state
c5_mf	GOMF_MOLECULAR_FUNCTION_ACTIVATOR_ACTIVITY	Exc	PC4	0.126061	0.00257254	0.0333888	TRUE	GOMF_MOLECULAR_FUNCTION_ACTIVATOR_ACTIVITY	Exc-GxPC4	Cell state
c5_mf	GOMF_MOLECULAR_FUNCTION_ACTIVATOR_ACTIVITY	OPC	PC2	0.137625	0.00381445	0.0445803	TRUE	GOMF_MOLECULAR_FUNCTION_ACTIVATOR_ACTIVITY	OPC-GxPC2	Cell state
c5_mf	GOMF_MOLECULAR_FUNCTION_ACTIVATOR_ACTIVITY	OPC	PC4	0.138403	0.00366257	0.0434328	TRUE	GOMF_MOLECULAR_FUNCTION_ACTIVATOR_ACTIVITY	OPC-GxPC4	Cell state
c5_mf	GOMF_MOLECULAR_FUNCTION_ACTIVATOR_ACTIVITY	Inh	PC1	0.150786	0.000404726	0.00883234	TRUE	GOMF_MOLECULAR_FUNCTION_ACTIVATOR_ACTIVITY	Inh-GxPC1	Cell state
c5_mf	GOMF_MOLECULAR_FUNCTION_ACTIVATOR_ACTIVITY	Inh	PC2	0.129212	0.00184827	0.0262754	TRUE	GOMF_MOLECULAR_FUNCTION_ACTIVATOR_ACTIVITY	Inh-GxPC2	Cell state
c5_mf	GOMF_MOLECULAR_FUNCTION_INHIBITOR_ACTIVITY	Ast	PC2	0.209438	0.00113677	0.0191349	TRUE	GOMF_MOLECULAR_FUNCTION_INHIBITOR_ACTIVITY	Ast-GxPC2	Cell state
c5_mf	GOMF_MOLECULAR_FUNCTION_INHIBITOR_ACTIVITY	Ast	PC4	0.312588	3.62967e-06	0.000210606	TRUE	GOMF_MOLECULAR_FUNCTION_INHIBITOR_ACTIVITY	Ast-GxPC4	Cell state
c5_mf	GOMF_MOLECULAR_FUNCTION_INHIBITOR_ACTIVITY	Oli	PC1	0.210949	0.000905463	0.0161218	TRUE	GOMF_MOLECULAR_FUNCTION_INHIBITOR_ACTIVITY	Oli-GxPC1	Cell state
c5_mf	GOMF_MOLECULAR_FUNCTION_INHIBITOR_ACTIVITY	Oli	PC4	0.312064	2.18338e-06	0.000138057	TRUE	GOMF_MOLECULAR_FUNCTION_INHIBITOR_ACTIVITY	Oli-GxPC4	Cell state
c5_mf	GOMF_MOLECULAR_FUNCTION_INHIBITOR_ACTIVITY	Exc	PC2	0.185578	0.00250002	0.0327058	TRUE	GOMF_MOLECULAR_FUNCTION_INHIBITOR_ACTIVITY	Exc-GxPC2	Cell state
c5_mf	GOMF_MOLECULAR_FUNCTION_INHIBITOR_ACTIVITY	Exc	PC3	0.195186	0.00156173	0.0237731	TRUE	GOMF_MOLECULAR_FUNCTION_INHIBITOR_ACTIVITY	Exc-GxPC3	Cell state
c5_mf	GOMF_MOLECULAR_FUNCTION_INHIBITOR_ACTIVITY	Exc	PC4	0.251662	7.96268e-05	0.0026357	TRUE	GOMF_MOLECULAR_FUNCTION_INHIBITOR_ACTIVITY	Exc-GxPC4	Cell state
c5_mf	GOMF_MOLECULAR_FUNCTION_INHIBITOR_ACTIVITY	OPC	PC5	0.208857	0.00303696	0.0379572	TRUE	GOMF_MOLECULAR_FUNCTION_INHIBITOR_ACTIVITY	OPC-GxPC5	Cell state
c5_mf	GOMF_MOLECULAR_TRANSDUCER_ACTIVITY	Oli	PC4	0.194006	0.00054439	0.0109589	TRUE	GOMF_MOLECULAR_TRANSDUCER_ACTIVITY	Oli-GxPC4	Cell state
c5_mf	GOMF_MOLECULAR_TRANSDUCER_ACTIVITY	Exc	PC2	0.291041	2.31091e-08	2.46275e-06	TRUE	GOMF_MOLECULAR_TRANSDUCER_ACTIVITY	Exc-GxPC2	Cell state
c5_mf	GOMF_MOLECULAR_TRANSDUCER_ACTIVITY	Exc	PC4	0.245933	1.54222e-06	0.000104195	TRUE	GOMF_MOLECULAR_TRANSDUCER_ACTIVITY	Exc-GxPC4	Cell state
c5_mf	GOMF_MOLECULAR_TRANSDUCER_ACTIVITY	Inh	PC1	0.354764	5.24298e-11	9.57718e-09	TRUE	GOMF_MOLECULAR_TRANSDUCER_ACTIVITY	Inh-GxPC1	Cell state
c5_mf	GOMF_MOLECULAR_TRANSDUCER_ACTIVITY	Inh	PC2	0.464918	3.52921e-17	2.90101e-14	TRUE	GOMF_MOLECULAR_TRANSDUCER_ACTIVITY	Inh-GxPC2	Cell state
c5_mf	GOMF_MOLECULAR_TRANSDUCER_ACTIVITY	Inh	PC5	0.299649	1.08147e-08	1.24042e-06	TRUE	GOMF_MOLECULAR_TRANSDUCER_ACTIVITY	Inh-GxPC5	Cell state
c5_mf	GOMF_MONOATOMIC_CATION_CHANNEL_ACTIVITY	Ast	PC4	0.281947	0.00131933	0.0211953	TRUE	GOMF_MONOATOMIC_CATION_CHANNEL_ACTIVITY	Ast-GxPC4	Cell state
c5_mf	GOMF_MONOATOMIC_CATION_CHANNEL_ACTIVITY	Oli	PC4	0.768954	6.00545e-14	2.11563e-11	TRUE	GOMF_MONOATOMIC_CATION_CHANNEL_ACTIVITY	Oli-GxPC4	Cell state
c5_mf	GOMF_MONOATOMIC_CATION_CHANNEL_ACTIVITY	Exc	PC2	0.316337	2.09247e-05	0.000906055	TRUE	GOMF_MONOATOMIC_CATION_CHANNEL_ACTIVITY	Exc-GxPC2	Cell state
c5_mf	GOMF_MONOATOMIC_CATION_CHANNEL_ACTIVITY	OPC	G	0.283361	0.00126709	0.0204895	TRUE	GOMF_MONOATOMIC_CATION_CHANNEL_ACTIVITY	OPC-G	Cell state
c5_mf	GOMF_MONOATOMIC_CATION_CHANNEL_ACTIVITY	Inh	PC1	0.446777	2.3469e-08	2.46275e-06	TRUE	GOMF_MONOATOMIC_CATION_CHANNEL_ACTIVITY	Inh-GxPC1	Cell state
c5_mf	GOMF_MONOATOMIC_CATION_CHANNEL_ACTIVITY	Inh	PC2	0.407449	1.86176e-07	1.63219e-05	TRUE	GOMF_MONOATOMIC_CATION_CHANNEL_ACTIVITY	Inh-GxPC2	Cell state
c5_mf	GOMF_MONOATOMIC_CATION_CHANNEL_ACTIVITY	Inh	PC5	0.293665	7.57885e-05	0.0025602	TRUE	GOMF_MONOATOMIC_CATION_CHANNEL_ACTIVITY	Inh-GxPC5	Cell state
c5_mf	GOMF_MONOATOMIC_CATION_TRANSMEMBRANE_TRANSPORTER_ACTIVITY	Ast	PC2	0.159959	0.00401544	0.0459228	TRUE	GOMF_MONOATOMIC_CATION_TRANSMEMBRANE_TRANSPORTER_ACTIVITY	Ast-GxPC2	Cell state
c5_mf	GOMF_MONOATOMIC_CATION_TRANSMEMBRANE_TRANSPORTER_ACTIVITY	Ast	PC4	0.253754	1.58407e-05	0.000730153	TRUE	GOMF_MONOATOMIC_CATION_TRANSMEMBRANE_TRANSPORTER_ACTIVITY	Ast-GxPC4	Cell state
c5_mf	GOMF_MONOATOMIC_CATION_TRANSMEMBRANE_TRANSPORTER_ACTIVITY	Oli	PC4	0.408085	2.45703e-11	4.84723e-09	TRUE	GOMF_MONOATOMIC_CATION_TRANSMEMBRANE_TRANSPORTER_ACTIVITY	Oli-GxPC4	Cell state
c5_mf	GOMF_MONOATOMIC_CATION_TRANSMEMBRANE_TRANSPORTER_ACTIVITY	Exc	PC1	0.166728	0.000952846	0.0168439	TRUE	GOMF_MONOATOMIC_CATION_TRANSMEMBRANE_TRANSPORTER_ACTIVITY	Exc-GxPC1	Cell state
c5_mf	GOMF_MONOATOMIC_CATION_TRANSMEMBRANE_TRANSPORTER_ACTIVITY	Exc	PC2	0.209321	5.8041e-05	0.00207433	TRUE	GOMF_MONOATOMIC_CATION_TRANSMEMBRANE_TRANSPORTER_ACTIVITY	Exc-GxPC2	Cell state
c5_mf	GOMF_MONOATOMIC_CATION_TRANSMEMBRANE_TRANSPORTER_ACTIVITY	Exc	PC4	0.15669	0.00184865	0.0262754	TRUE	GOMF_MONOATOMIC_CATION_TRANSMEMBRANE_TRANSPORTER_ACTIVITY	Exc-GxPC4	Cell state
c5_mf	GOMF_MONOATOMIC_CATION_TRANSMEMBRANE_TRANSPORTER_ACTIVITY	Inh	PC1	0.196857	0.00017543	0.00464825	TRUE	GOMF_MONOATOMIC_CATION_TRANSMEMBRANE_TRANSPORTER_ACTIVITY	Inh-GxPC1	Cell state
c5_mf	GOMF_MONOATOMIC_CATION_TRANSMEMBRANE_TRANSPORTER_ACTIVITY	Inh	PC2	0.239467	6.27465e-06	0.000343851	TRUE	GOMF_MONOATOMIC_CATION_TRANSMEMBRANE_TRANSPORTER_ACTIVITY	Inh-GxPC2	Cell state
c5_mf	GOMF_MONOATOMIC_CATION_TRANSMEMBRANE_TRANSPORTER_ACTIVITY	Inh	PC4	0.231284	9.43433e-06	0.000480756	TRUE	GOMF_MONOATOMIC_CATION_TRANSMEMBRANE_TRANSPORTER_ACTIVITY	Inh-GxPC4	Cell state
c5_mf	GOMF_MONOATOMIC_CATION_TRANSMEMBRANE_TRANSPORTER_ACTIVITY	Inh	PC5	0.157883	0.00171982	0.0250212	TRUE	GOMF_MONOATOMIC_CATION_TRANSMEMBRANE_TRANSPORTER_ACTIVITY	Inh-GxPC5	Cell state
c5_mf	GOMF_MONOATOMIC_ION_TRANSMEMBRANE_TRANSPORTER_ACTIVITY	Ast	PC2	0.178781	0.000679074	0.0130319	TRUE	GOMF_MONOATOMIC_ION_TRANSMEMBRANE_TRANSPORTER_ACTIVITY	Ast-GxPC2	Cell state
c5_mf	GOMF_MONOATOMIC_ION_TRANSMEMBRANE_TRANSPORTER_ACTIVITY	Ast	PC4	0.24093	9.03296e-06	0.000468953	TRUE	GOMF_MONOATOMIC_ION_TRANSMEMBRANE_TRANSPORTER_ACTIVITY	Ast-GxPC4	Cell state
c5_mf	GOMF_MONOATOMIC_ION_TRANSMEMBRANE_TRANSPORTER_ACTIVITY	Oli	PC4	0.383124	6.50149e-12	1.45752e-09	TRUE	GOMF_MONOATOMIC_ION_TRANSMEMBRANE_TRANSPORTER_ACTIVITY	Oli-GxPC4	Cell state
c5_mf	GOMF_MONOATOMIC_ION_TRANSMEMBRANE_TRANSPORTER_ACTIVITY	Exc	PC1	0.133346	0.00368704	0.0436011	TRUE	GOMF_MONOATOMIC_ION_TRANSMEMBRANE_TRANSPORTER_ACTIVITY	Exc-GxPC1	Cell state
c5_mf	GOMF_MONOATOMIC_ION_TRANSMEMBRANE_TRANSPORTER_ACTIVITY	Exc	PC2	0.189458	8.44824e-05	0.00272697	TRUE	GOMF_MONOATOMIC_ION_TRANSMEMBRANE_TRANSPORTER_ACTIVITY	Exc-GxPC2	Cell state
c5_mf	GOMF_MONOATOMIC_ION_TRANSMEMBRANE_TRANSPORTER_ACTIVITY	Exc	PC4	0.167668	0.000419307	0.00903065	TRUE	GOMF_MONOATOMIC_ION_TRANSMEMBRANE_TRANSPORTER_ACTIVITY	Exc-GxPC4	Cell state
c5_mf	GOMF_MONOATOMIC_ION_TRANSMEMBRANE_TRANSPORTER_ACTIVITY	Inh	PC1	0.218112	1.01938e-05	0.000507837	TRUE	GOMF_MONOATOMIC_ION_TRANSMEMBRANE_TRANSPORTER_ACTIVITY	Inh-GxPC1	Cell state
c5_mf	GOMF_MONOATOMIC_ION_TRANSMEMBRANE_TRANSPORTER_ACTIVITY	Inh	PC2	0.24242	9.39653e-07	6.62053e-05	TRUE	GOMF_MONOATOMIC_ION_TRANSMEMBRANE_TRANSPORTER_ACTIVITY	Inh-GxPC2	Cell state
c5_mf	GOMF_MONOATOMIC_ION_TRANSMEMBRANE_TRANSPORTER_ACTIVITY	Inh	PC4	0.208252	1.56792e-05	0.000729524	TRUE	GOMF_MONOATOMIC_ION_TRANSMEMBRANE_TRANSPORTER_ACTIVITY	Inh-GxPC4	Cell state
c5_mf	GOMF_MONOATOMIC_ION_TRANSMEMBRANE_TRANSPORTER_ACTIVITY	Inh	PC5	0.161029	0.000654695	0.0127627	TRUE	GOMF_MONOATOMIC_ION_TRANSMEMBRANE_TRANSPORTER_ACTIVITY	Inh-GxPC5	Cell state
c5_mf	GOMF_MRNA_BINDING	Exc	PC1	0.192568	0.0011351	0.0191349	TRUE	GOMF_MRNA_BINDING	Exc-GxPC1	Cell state
c5_mf	GOMF_MRNA_BINDING	OPC	PC5	0.272611	6.52742e-05	0.00225127	TRUE	GOMF_MRNA_BINDING	OPC-GxPC5	Cell state
c5_mf	GOMF_NUCLEOSIDE_TRIPHOSPHATASE_REGULATOR_ACTIVITY	Ast	PC1	0.21826	0.000108255	0.00325558	TRUE	GOMF_NUCLEOSIDE_TRIPHOSPHATASE_REGULATOR_ACTIVITY	Ast-GxPC1	Cell state
c5_mf	GOMF_NUCLEOSIDE_TRIPHOSPHATASE_REGULATOR_ACTIVITY	Ast	PC3	0.187107	0.000643719	0.0126993	TRUE	GOMF_NUCLEOSIDE_TRIPHOSPHATASE_REGULATOR_ACTIVITY	Ast-GxPC3	Cell state
c5_mf	GOMF_NUCLEOSIDE_TRIPHOSPHATASE_REGULATOR_ACTIVITY	Ast	PC5	0.15078	0.00453059	0.0497526	TRUE	GOMF_NUCLEOSIDE_TRIPHOSPHATASE_REGULATOR_ACTIVITY	Ast-GxPC5	Cell state
c5_mf	GOMF_NUCLEOSIDE_TRIPHOSPHATASE_REGULATOR_ACTIVITY	Mic	PC3	0.230582	0.000344343	0.00789907	TRUE	GOMF_NUCLEOSIDE_TRIPHOSPHATASE_REGULATOR_ACTIVITY	Mic-GxPC3	Cell state
c5_mf	GOMF_NUCLEOSIDE_TRIPHOSPHATASE_REGULATOR_ACTIVITY	Mic	PC5	0.178885	0.00387821	0.0450055	TRUE	GOMF_NUCLEOSIDE_TRIPHOSPHATASE_REGULATOR_ACTIVITY	Mic-GxPC5	Cell state
c5_mf	GOMF_NUCLEOSIDE_TRIPHOSPHATASE_REGULATOR_ACTIVITY	Exc	PC2	0.252765	3.8335e-06	0.000217395	TRUE	GOMF_NUCLEOSIDE_TRIPHOSPHATASE_REGULATOR_ACTIVITY	Exc-GxPC2	Cell state
c5_mf	GOMF_NUCLEOSIDE_TRIPHOSPHATASE_REGULATOR_ACTIVITY	Exc	PC4	0.146242	0.00430143	0.0478139	TRUE	GOMF_NUCLEOSIDE_TRIPHOSPHATASE_REGULATOR_ACTIVITY	Exc-GxPC4	Cell state
c5_mf	GOMF_NUCLEOSIDE_TRIPHOSPHATASE_REGULATOR_ACTIVITY	OPC	PC1	0.16921	0.0033943	0.0412674	TRUE	GOMF_NUCLEOSIDE_TRIPHOSPHATASE_REGULATOR_ACTIVITY	OPC-GxPC1	Cell state
c5_mf	GOMF_NUCLEOSIDE_TRIPHOSPHATASE_REGULATOR_ACTIVITY	OPC	PC2	0.214753	0.000311913	0.00739595	TRUE	GOMF_NUCLEOSIDE_TRIPHOSPHATASE_REGULATOR_ACTIVITY	OPC-GxPC2	Cell state
c5_mf	GOMF_NUCLEOSIDE_TRIPHOSPHATASE_REGULATOR_ACTIVITY	Inh	PC1	0.219261	5.11831e-05	0.00186989	TRUE	GOMF_NUCLEOSIDE_TRIPHOSPHATASE_REGULATOR_ACTIVITY	Inh-GxPC1	Cell state
c5_mf	GOMF_NUCLEOSIDE_TRIPHOSPHATASE_REGULATOR_ACTIVITY	Inh	PC2	0.186621	0.000401446	0.00879969	TRUE	GOMF_NUCLEOSIDE_TRIPHOSPHATASE_REGULATOR_ACTIVITY	Inh-GxPC2	Cell state
c5_mf	GOMF_ORGANIC_ACID_TRANSMEMBRANE_TRANSPORTER_ACTIVITY	Inh	PC5	0.276812	0.00344959	0.0418019	TRUE	GOMF_ORGANIC_ACID_TRANSMEMBRANE_TRANSPORTER_ACTIVITY	Inh-GxPC5	Cell state
c5_mf	GOMF_ORGANIC_ANION_TRANSMEMBRANE_TRANSPORTER_ACTIVITY	Exc	PC2	0.226049	0.00435364	0.048252	TRUE	GOMF_ORGANIC_ANION_TRANSMEMBRANE_TRANSPORTER_ACTIVITY	Exc-GxPC2	Cell state
c5_mf	GOMF_OXIDOREDUCTASE_ACTIVITY	Ast	PC2	0.310286	6.28411e-09	7.94698e-07	TRUE	GOMF_OXIDOREDUCTASE_ACTIVITY	Ast-GxPC2	Cell state
c5_mf	GOMF_OXIDOREDUCTASE_ACTIVITY	Ast	PC4	0.273704	2.15319e-07	1.83095e-05	TRUE	GOMF_OXIDOREDUCTASE_ACTIVITY	Ast-GxPC4	Cell state
c5_mf	GOMF_OXIDOREDUCTASE_ACTIVITY	Oli	G	0.158535	0.00197507	0.0276734	TRUE	GOMF_OXIDOREDUCTASE_ACTIVITY	Oli-G	Cell state
c5_mf	GOMF_OXIDOREDUCTASE_ACTIVITY	Exc	PC1	0.188725	0.00011779	0.00345798	TRUE	GOMF_OXIDOREDUCTASE_ACTIVITY	Exc-GxPC1	Cell state
c5_mf	GOMF_OXIDOREDUCTASE_ACTIVITY	Inh	PC3	0.272282	7.48398e-08	7.38219e-06	TRUE	GOMF_OXIDOREDUCTASE_ACTIVITY	Inh-GxPC3	Cell state
c5_mf	GOMF_OXIDOREDUCTASE_ACTIVITY	Inh	PC4	0.220914	9.45525e-06	0.000480756	TRUE	GOMF_OXIDOREDUCTASE_ACTIVITY	Inh-GxPC4	Cell state
c5_mf	GOMF_PASSIVE_TRANSMEMBRANE_TRANSPORTER_ACTIVITY	Ast	PC4	0.234362	0.00123671	0.0203835	TRUE	GOMF_PASSIVE_TRANSMEMBRANE_TRANSPORTER_ACTIVITY	Ast-GxPC4	Cell state
c5_mf	GOMF_PASSIVE_TRANSMEMBRANE_TRANSPORTER_ACTIVITY	Oli	PC4	0.587869	1.53429e-13	4.45124e-11	TRUE	GOMF_PASSIVE_TRANSMEMBRANE_TRANSPORTER_ACTIVITY	Oli-GxPC4	Cell state
c5_mf	GOMF_PASSIVE_TRANSMEMBRANE_TRANSPORTER_ACTIVITY	Exc	PC2	0.241499	0.00010659	0.00322516	TRUE	GOMF_PASSIVE_TRANSMEMBRANE_TRANSPORTER_ACTIVITY	Exc-GxPC2	Cell state
c5_mf	GOMF_PASSIVE_TRANSMEMBRANE_TRANSPORTER_ACTIVITY	Exc	PC4	0.171418	0.00393601	0.0454268	TRUE	GOMF_PASSIVE_TRANSMEMBRANE_TRANSPORTER_ACTIVITY	Exc-GxPC4	Cell state
c5_mf	GOMF_PASSIVE_TRANSMEMBRANE_TRANSPORTER_ACTIVITY	OPC	G	0.278584	0.000305468	0.00731343	TRUE	GOMF_PASSIVE_TRANSMEMBRANE_TRANSPORTER_ACTIVITY	OPC-G	Cell state
c5_mf	GOMF_PASSIVE_TRANSMEMBRANE_TRANSPORTER_ACTIVITY	Inh	PC1	0.384413	1.05308e-08	1.23661e-06	TRUE	GOMF_PASSIVE_TRANSMEMBRANE_TRANSPORTER_ACTIVITY	Inh-GxPC1	Cell state
c5_mf	GOMF_PASSIVE_TRANSMEMBRANE_TRANSPORTER_ACTIVITY	Inh	PC2	0.35981	5.14874e-08	5.29033e-06	TRUE	GOMF_PASSIVE_TRANSMEMBRANE_TRANSPORTER_ACTIVITY	Inh-GxPC2	Cell state
c5_mf	GOMF_PASSIVE_TRANSMEMBRANE_TRANSPORTER_ACTIVITY	Inh	PC5	0.257232	4.79142e-05	0.00176353	TRUE	GOMF_PASSIVE_TRANSMEMBRANE_TRANSPORTER_ACTIVITY	Inh-GxPC5	Cell state
c5_mf	GOMF_PEPTIDE_BINDING	Ast	PC4	0.268496	0.00226261	0.0304896	TRUE	GOMF_PEPTIDE_BINDING	Ast-GxPC4	Cell state
c5_mf	GOMF_PEPTIDE_BINDING	Oli	PC1	0.265329	0.00217223	0.0295952	TRUE	GOMF_PEPTIDE_BINDING	Oli-GxPC1	Cell state
c5_mf	GOMF_PEPTIDE_BINDING	Oli	PC4	0.243873	0.00395135	0.0454268	TRUE	GOMF_PEPTIDE_BINDING	Oli-GxPC4	Cell state
c5_mf	GOMF_PEPTIDE_BINDING	Inh	PC1	0.234784	0.00423257	0.0473357	TRUE	GOMF_PEPTIDE_BINDING	Inh-GxPC1	Cell state
c5_mf	GOMF_PEPTIDE_BINDING	Inh	PC2	0.259228	0.00171741	0.0250212	TRUE	GOMF_PEPTIDE_BINDING	Inh-GxPC2	Cell state
c5_mf	GOMF_PEPTIDE_BINDING	Inh	PC3	0.294754	0.000380923	0.00846644	TRUE	GOMF_PEPTIDE_BINDING	Inh-GxPC3	Cell state
c5_mf	GOMF_PHOSPHATASE_BINDING	Oli	PC5	0.280302	0.00101593	0.0176428	TRUE	GOMF_PHOSPHATASE_BINDING	Oli-GxPC5	Cell state
c5_mf	GOMF_PHOSPHATIDYLINOSITOL_BINDING	Exc	PC3	0.22143	0.00100214	0.0175269	TRUE	GOMF_PHOSPHATIDYLINOSITOL_BINDING	Exc-GxPC3	Cell state
c5_mf	GOMF_PHOSPHATIDYLINOSITOL_PHOSPHATE_BINDING	Exc	PC3	0.277055	0.00131556	0.0211953	TRUE	GOMF_PHOSPHATIDYLINOSITOL_PHOSPHATE_BINDING	Exc-GxPC3	Cell state
c5_mf	GOMF_PHOSPHOLIPID_BINDING	Mic	PC3	0.209107	0.00173486	0.0250919	TRUE	GOMF_PHOSPHOLIPID_BINDING	Mic-GxPC3	Cell state
c5_mf	GOMF_PHOSPHOLIPID_BINDING	Exc	PC2	0.242159	1.51144e-05	0.000709945	TRUE	GOMF_PHOSPHOLIPID_BINDING	Exc-GxPC2	Cell state
c5_mf	GOMF_PHOSPHOLIPID_BINDING	Exc	PC3	0.205647	0.000170803	0.00459555	TRUE	GOMF_PHOSPHOLIPID_BINDING	Exc-GxPC3	Cell state
c5_mf	GOMF_PHOSPHOLIPID_BINDING	OPC	PC2	0.179049	0.00384908	0.0447728	TRUE	GOMF_PHOSPHOLIPID_BINDING	OPC-GxPC2	Cell state
c5_mf	GOMF_PHOSPHOLIPID_BINDING	Inh	PC1	0.195806	0.000439906	0.00939228	TRUE	GOMF_PHOSPHOLIPID_BINDING	Inh-GxPC1	Cell state
c5_mf	GOMF_PHOSPHORIC_ESTER_HYDROLASE_ACTIVITY	Oli	PC4	0.183427	0.00339711	0.0412674	TRUE	GOMF_PHOSPHORIC_ESTER_HYDROLASE_ACTIVITY	Oli-GxPC4	Cell state
c5_mf	GOMF_POTASSIUM_ION_TRANSMEMBRANE_TRANSPORTER_ACTIVITY	Oli	PC4	0.709283	4.77564e-07	3.73864e-05	TRUE	GOMF_POTASSIUM_ION_TRANSMEMBRANE_TRANSPORTER_ACTIVITY	Oli-GxPC4	Cell state
c5_mf	GOMF_POTASSIUM_ION_TRANSMEMBRANE_TRANSPORTER_ACTIVITY	Inh	PC1	0.43594	6.42519e-05	0.00223162	TRUE	GOMF_POTASSIUM_ION_TRANSMEMBRANE_TRANSPORTER_ACTIVITY	Inh-GxPC1	Cell state
c5_mf	GOMF_POTASSIUM_ION_TRANSMEMBRANE_TRANSPORTER_ACTIVITY	Inh	PC2	0.301351	0.00299081	0.0376293	TRUE	GOMF_POTASSIUM_ION_TRANSMEMBRANE_TRANSPORTER_ACTIVITY	Inh-GxPC2	Cell state
c5_mf	GOMF_PRIMARY_ACTIVE_TRANSMEMBRANE_TRANSPORTER_ACTIVITY	Ast	PC2	0.401271	9.66164e-05	0.0030159	TRUE	GOMF_PRIMARY_ACTIVE_TRANSMEMBRANE_TRANSPORTER_ACTIVITY	Ast-GxPC2	Cell state
c5_mf	GOMF_PRIMARY_ACTIVE_TRANSMEMBRANE_TRANSPORTER_ACTIVITY	Ast	PC4	0.596833	7.47024e-08	7.38219e-06	TRUE	GOMF_PRIMARY_ACTIVE_TRANSMEMBRANE_TRANSPORTER_ACTIVITY	Ast-GxPC4	Cell state
c5_mf	GOMF_PRIMARY_ACTIVE_TRANSMEMBRANE_TRANSPORTER_ACTIVITY	Exc	PC1	0.737	5.82264e-11	1.02562e-08	TRUE	GOMF_PRIMARY_ACTIVE_TRANSMEMBRANE_TRANSPORTER_ACTIVITY	Exc-GxPC1	Cell state
c5_mf	GOMF_PRIMARY_ACTIVE_TRANSMEMBRANE_TRANSPORTER_ACTIVITY	Exc	PC4	0.27815	0.00298295	0.0376264	TRUE	GOMF_PRIMARY_ACTIVE_TRANSMEMBRANE_TRANSPORTER_ACTIVITY	Exc-GxPC4	Cell state
c5_mf	GOMF_PRIMARY_ACTIVE_TRANSMEMBRANE_TRANSPORTER_ACTIVITY	Exc	PC5	0.287404	0.00231964	0.0310882	TRUE	GOMF_PRIMARY_ACTIVE_TRANSMEMBRANE_TRANSPORTER_ACTIVITY	Exc-GxPC5	Cell state
c5_mf	GOMF_PRIMARY_ACTIVE_TRANSMEMBRANE_TRANSPORTER_ACTIVITY	OPC	PC5	0.381265	0.000457738	0.00964771	TRUE	GOMF_PRIMARY_ACTIVE_TRANSMEMBRANE_TRANSPORTER_ACTIVITY	OPC-GxPC5	Cell state
c5_mf	GOMF_PRIMARY_ACTIVE_TRANSMEMBRANE_TRANSPORTER_ACTIVITY	Inh	PC3	0.745629	6.92072e-11	1.177e-08	TRUE	GOMF_PRIMARY_ACTIVE_TRANSMEMBRANE_TRANSPORTER_ACTIVITY	Inh-GxPC3	Cell state
c5_mf	GOMF_PRIMARY_ACTIVE_TRANSMEMBRANE_TRANSPORTER_ACTIVITY	Inh	PC4	0.719152	2.2704e-10	3.49925e-08	TRUE	GOMF_PRIMARY_ACTIVE_TRANSMEMBRANE_TRANSPORTER_ACTIVITY	Inh-GxPC4	Cell state
c5_mf	GOMF_PROTEIN_CONTAINING_COMPLEX_BINDING	Mic	PC1	0.141458	0.000269787	0.00658708	TRUE	GOMF_PROTEIN_CONTAINING_COMPLEX_BINDING	Mic-GxPC1	Cell state
c5_mf	GOMF_PROTEIN_CONTAINING_COMPLEX_BINDING	Exc	PC1	0.102184	0.000699927	0.0133283	TRUE	GOMF_PROTEIN_CONTAINING_COMPLEX_BINDING	Exc-GxPC1	Cell state
c5_mf	GOMF_PROTEIN_DIMERIZATION_ACTIVITY	Ast	PC4	0.15904	0.000181673	0.00471585	TRUE	GOMF_PROTEIN_DIMERIZATION_ACTIVITY	Ast-GxPC4	Cell state
c5_mf	GOMF_PROTEIN_DIMERIZATION_ACTIVITY	Mic	PC3	0.204107	0.00015639	0.00428509	TRUE	GOMF_PROTEIN_DIMERIZATION_ACTIVITY	Mic-GxPC3	Cell state
c5_mf	GOMF_PROTEIN_DOMAIN_SPECIFIC_BINDING	Ast	PC5	0.193712	6.89487e-05	0.00234521	TRUE	GOMF_PROTEIN_DOMAIN_SPECIFIC_BINDING	Ast-GxPC5	Cell state
c5_mf	GOMF_PROTEIN_DOMAIN_SPECIFIC_BINDING	Mic	PC3	0.196153	0.000635859	0.0125946	TRUE	GOMF_PROTEIN_DOMAIN_SPECIFIC_BINDING	Mic-GxPC3	Cell state
c5_mf	GOMF_PROTEIN_DOMAIN_SPECIFIC_BINDING	Oli	PC3	0.147834	0.00170351	0.0249309	TRUE	GOMF_PROTEIN_DOMAIN_SPECIFIC_BINDING	Oli-GxPC3	Cell state
c5_mf	GOMF_PROTEIN_DOMAIN_SPECIFIC_BINDING	Exc	PC3	0.18132	0.000134531	0.0038551	TRUE	GOMF_PROTEIN_DOMAIN_SPECIFIC_BINDING	Exc-GxPC3	Cell state
c5_mf	GOMF_PROTEIN_HETERODIMERIZATION_ACTIVITY	Exc	PC1	0.232511	0.00158486	0.0238851	TRUE	GOMF_PROTEIN_HETERODIMERIZATION_ACTIVITY	Exc-GxPC1	Cell state
c5_mf	GOMF_PROTEIN_HOMODIMERIZATION_ACTIVITY	Ast	PC4	0.16378	0.000797833	0.0147375	TRUE	GOMF_PROTEIN_HOMODIMERIZATION_ACTIVITY	Ast-GxPC4	Cell state
c5_mf	GOMF_PROTEIN_HOMODIMERIZATION_ACTIVITY	Mic	PC3	0.212526	0.00052457	0.0107352	TRUE	GOMF_PROTEIN_HOMODIMERIZATION_ACTIVITY	Mic-GxPC3	Cell state
c5_mf	GOMF_PROTEIN_HOMODIMERIZATION_ACTIVITY	Mic	PC4	0.199223	0.00103496	0.0179102	TRUE	GOMF_PROTEIN_HOMODIMERIZATION_ACTIVITY	Mic-GxPC4	Cell state
c5_mf	GOMF_PROTEIN_HOMODIMERIZATION_ACTIVITY	Mic	PC5	0.170458	0.00416372	0.0468846	TRUE	GOMF_PROTEIN_HOMODIMERIZATION_ACTIVITY	Mic-GxPC5	Cell state
c5_mf	GOMF_PROTEIN_HOMODIMERIZATION_ACTIVITY	Exc	PC2	0.134775	0.00354654	0.0425474	TRUE	GOMF_PROTEIN_HOMODIMERIZATION_ACTIVITY	Exc-GxPC2	Cell state
c5_mf	GOMF_PROTEIN_KINASE_ACTIVITY	Exc	PC2	0.185636	0.000176753	0.00464825	TRUE	GOMF_PROTEIN_KINASE_ACTIVITY	Exc-GxPC2	Cell state
c5_mf	GOMF_PROTEIN_KINASE_ACTIVITY	Exc	PC4	0.145809	0.00240023	0.031737	TRUE	GOMF_PROTEIN_KINASE_ACTIVITY	Exc-GxPC4	Cell state
c5_mf	GOMF_PROTEIN_KINASE_ACTIVITY	OPC	PC2	0.280794	1.88287e-06	0.000123817	TRUE	GOMF_PROTEIN_KINASE_ACTIVITY	OPC-GxPC2	Cell state
c5_mf	GOMF_PROTEIN_KINASE_ACTIVITY	Inh	PC2	0.151485	0.00166406	0.024646	TRUE	GOMF_PROTEIN_KINASE_ACTIVITY	Inh-GxPC2	Cell state
c5_mf	GOMF_PROTEIN_PHOSPHATASE_BINDING	Oli	PC5	0.309215	0.00157563	0.0238851	TRUE	GOMF_PROTEIN_PHOSPHATASE_BINDING	Oli-GxPC5	Cell state
c5_mf	GOMF_PROTEIN_SERINE_KINASE_ACTIVITY	OPC	PC2	0.329861	2.30443e-06	0.000143867	TRUE	GOMF_PROTEIN_SERINE_KINASE_ACTIVITY	OPC-GxPC2	Cell state
c5_mf	GOMF_PROTEIN_SERINE_THREONINE_KINASE_ACTIVITY	Exc	PC2	0.164035	0.00239226	0.0317168	TRUE	GOMF_PROTEIN_SERINE_THREONINE_KINASE_ACTIVITY	Exc-GxPC2	Cell state
c5_mf	GOMF_PROTEIN_SERINE_THREONINE_KINASE_ACTIVITY	OPC	PC2	0.308506	2.58337e-06	0.000159265	TRUE	GOMF_PROTEIN_SERINE_THREONINE_KINASE_ACTIVITY	OPC-GxPC2	Cell state
c5_mf	GOMF_PROTEIN_TYROSINE_KINASE_ACTIVITY	Oli	PC2	0.382654	0.000649596	0.0127627	TRUE	GOMF_PROTEIN_TYROSINE_KINASE_ACTIVITY	Oli-GxPC2	Cell state
c5_mf	GOMF_PROTEIN_TYROSINE_KINASE_ACTIVITY	Inh	PC5	0.287453	0.00421561	0.0472771	TRUE	GOMF_PROTEIN_TYROSINE_KINASE_ACTIVITY	Inh-GxPC5	Cell state
c5_mf	GOMF_PROTON_TRANSMEMBRANE_TRANSPORTER_ACTIVITY	Ast	PC2	0.530017	2.75337e-07	2.26327e-05	TRUE	GOMF_PROTON_TRANSMEMBRANE_TRANSPORTER_ACTIVITY	Ast-GxPC2	Cell state
c5_mf	GOMF_PROTON_TRANSMEMBRANE_TRANSPORTER_ACTIVITY	Ast	PC4	0.312752	0.000969034	0.0170688	TRUE	GOMF_PROTON_TRANSMEMBRANE_TRANSPORTER_ACTIVITY	Ast-GxPC4	Cell state
c5_mf	GOMF_PROTON_TRANSMEMBRANE_TRANSPORTER_ACTIVITY	Exc	PC1	0.925744	8.98686e-15	4.9248e-12	TRUE	GOMF_PROTON_TRANSMEMBRANE_TRANSPORTER_ACTIVITY	Exc-GxPC1	Cell state
c5_mf	GOMF_PROTON_TRANSMEMBRANE_TRANSPORTER_ACTIVITY	Exc	PC4	0.415078	2.40598e-05	0.00099957	TRUE	GOMF_PROTON_TRANSMEMBRANE_TRANSPORTER_ACTIVITY	Exc-GxPC4	Cell state
c5_mf	GOMF_PROTON_TRANSMEMBRANE_TRANSPORTER_ACTIVITY	Exc	PC5	0.361818	0.000165145	0.00447525	TRUE	GOMF_PROTON_TRANSMEMBRANE_TRANSPORTER_ACTIVITY	Exc-GxPC5	Cell state
c5_mf	GOMF_PROTON_TRANSMEMBRANE_TRANSPORTER_ACTIVITY	OPC	PC5	0.400884	0.000152722	0.00420797	TRUE	GOMF_PROTON_TRANSMEMBRANE_TRANSPORTER_ACTIVITY	OPC-GxPC5	Cell state
c5_mf	GOMF_PROTON_TRANSMEMBRANE_TRANSPORTER_ACTIVITY	Inh	PC3	0.844653	1.11169e-13	3.65523e-11	TRUE	GOMF_PROTON_TRANSMEMBRANE_TRANSPORTER_ACTIVITY	Inh-GxPC3	Cell state
c5_mf	GOMF_PROTON_TRANSMEMBRANE_TRANSPORTER_ACTIVITY	Inh	PC4	0.824341	3.06179e-13	8.3893e-11	TRUE	GOMF_PROTON_TRANSMEMBRANE_TRANSPORTER_ACTIVITY	Inh-GxPC4	Cell state
c5_mf	GOMF_PURINE_NUCLEOTIDE_BINDING	Oli	PC2	0.0847374	0.0028922	0.0369171	TRUE	GOMF_PURINE_NUCLEOTIDE_BINDING	Oli-GxPC2	Cell state
c5_mf	GOMF_PURINE_NUCLEOTIDE_BINDING	Oli	PC5	0.148	5.32693e-07	4.10507e-05	TRUE	GOMF_PURINE_NUCLEOTIDE_BINDING	Oli-GxPC5	Cell state
c5_mf	GOMF_PURINE_NUCLEOTIDE_BINDING	OPC	PC2	0.125039	0.000138877	0.00393645	TRUE	GOMF_PURINE_NUCLEOTIDE_BINDING	OPC-GxPC2	Cell state
c5_mf	GOMF_SEQUENCE_SPECIFIC_DNA_BINDING	Mic	PC4	0.157773	0.00073923	0.0138102	TRUE	GOMF_SEQUENCE_SPECIFIC_DNA_BINDING	Mic-GxPC4	Cell state
c5_mf	GOMF_SEQUENCE_SPECIFIC_DNA_BINDING	Oli	PC2	0.108594	0.00143813	0.0224254	TRUE	GOMF_SEQUENCE_SPECIFIC_DNA_BINDING	Oli-GxPC2	Cell state
c5_mf	GOMF_SEQUENCE_SPECIFIC_DNA_BINDING	Oli	PC5	0.176162	5.56988e-07	4.16222e-05	TRUE	GOMF_SEQUENCE_SPECIFIC_DNA_BINDING	Oli-GxPC5	Cell state
c5_mf	GOMF_SEQUENCE_SPECIFIC_DNA_BINDING	OPC	PC1	0.138547	0.000724871	0.0136976	TRUE	GOMF_SEQUENCE_SPECIFIC_DNA_BINDING	OPC-GxPC1	Cell state
c5_mf	GOMF_SEQUENCE_SPECIFIC_DNA_BINDING	OPC	PC2	0.133915	0.00104226	0.0179736	TRUE	GOMF_SEQUENCE_SPECIFIC_DNA_BINDING	OPC-GxPC2	Cell state
c5_mf	GOMF_SIGNALING_RECEPTOR_BINDING	Mic	PC3	0.209024	8.74269e-05	0.00276403	TRUE	GOMF_SIGNALING_RECEPTOR_BINDING	Mic-GxPC3	Cell state
c5_mf	GOMF_SIGNALING_RECEPTOR_BINDING	Oli	PC1	0.133523	0.00117376	0.0196904	TRUE	GOMF_SIGNALING_RECEPTOR_BINDING	Oli-GxPC1	Cell state
c5_mf	GOMF_SIGNALING_RECEPTOR_BINDING	Oli	PC4	0.160378	0.000116582	0.00344299	TRUE	GOMF_SIGNALING_RECEPTOR_BINDING	Oli-GxPC4	Cell state
c5_mf	GOMF_SIGNALING_RECEPTOR_BINDING	Exc	PC2	0.237611	9.74393e-09	1.17212e-06	TRUE	GOMF_SIGNALING_RECEPTOR_BINDING	Exc-GxPC2	Cell state
c5_mf	GOMF_SIGNALING_RECEPTOR_BINDING	Exc	PC3	0.118807	0.00213857	0.0292984	TRUE	GOMF_SIGNALING_RECEPTOR_BINDING	Exc-GxPC3	Cell state
c5_mf	GOMF_SIGNALING_RECEPTOR_BINDING	Exc	PC4	0.14117	0.00036887	0.00834525	TRUE	GOMF_SIGNALING_RECEPTOR_BINDING	Exc-GxPC4	Cell state
c5_mf	GOMF_SIGNALING_RECEPTOR_BINDING	OPC	PC5	0.140698	0.00168271	0.0247735	TRUE	GOMF_SIGNALING_RECEPTOR_BINDING	OPC-GxPC5	Cell state
c5_mf	GOMF_SIGNALING_RECEPTOR_BINDING	Inh	PC1	0.316035	5.09532e-14	2.00227e-11	TRUE	GOMF_SIGNALING_RECEPTOR_BINDING	Inh-GxPC1	Cell state
c5_mf	GOMF_SIGNALING_RECEPTOR_BINDING	Inh	PC2	0.229097	1.77303e-08	1.94325e-06	TRUE	GOMF_SIGNALING_RECEPTOR_BINDING	Inh-GxPC2	Cell state
c5_mf	GOMF_SIGNALING_RECEPTOR_BINDING	Inh	PC4	0.122936	0.00122511	0.0203442	TRUE	GOMF_SIGNALING_RECEPTOR_BINDING	Inh-GxPC4	Cell state
c5_mf	GOMF_SIGNALING_RECEPTOR_BINDING	Inh	PC5	0.248023	1.08124e-09	1.56843e-07	TRUE	GOMF_SIGNALING_RECEPTOR_BINDING	Inh-GxPC5	Cell state
c5_mf	GOMF_SIGNALING_RECEPTOR_REGULATOR_ACTIVITY	Ast	G	0.35976	0.0004964	0.0103302	TRUE	GOMF_SIGNALING_RECEPTOR_REGULATOR_ACTIVITY	Ast-G	Cell state
c5_mf	GOMF_SIGNALING_RECEPTOR_REGULATOR_ACTIVITY	Oli	PC1	0.326485	0.000890007	0.015904	TRUE	GOMF_SIGNALING_RECEPTOR_REGULATOR_ACTIVITY	Oli-GxPC1	Cell state
c5_mf	GOMF_SIGNALING_RECEPTOR_REGULATOR_ACTIVITY	Oli	PC4	0.412364	4.66936e-05	0.00174464	TRUE	GOMF_SIGNALING_RECEPTOR_REGULATOR_ACTIVITY	Oli-GxPC4	Cell state
c5_mf	GOMF_SIGNALING_RECEPTOR_REGULATOR_ACTIVITY	Exc	PC2	0.28572	0.00105258	0.0180254	TRUE	GOMF_SIGNALING_RECEPTOR_REGULATOR_ACTIVITY	Exc-GxPC2	Cell state
c5_mf	GOMF_SIGNALING_RECEPTOR_REGULATOR_ACTIVITY	Exc	PC4	0.318332	0.000332667	0.007757	TRUE	GOMF_SIGNALING_RECEPTOR_REGULATOR_ACTIVITY	Exc-GxPC4	Cell state
c5_mf	GOMF_SIGNALING_RECEPTOR_REGULATOR_ACTIVITY	OPC	PC5	0.373186	0.00160469	0.0240558	TRUE	GOMF_SIGNALING_RECEPTOR_REGULATOR_ACTIVITY	OPC-GxPC5	Cell state
c5_mf	GOMF_SIGNALING_RECEPTOR_REGULATOR_ACTIVITY	Inh	PC1	0.541809	4.29272e-09	5.5715e-07	TRUE	GOMF_SIGNALING_RECEPTOR_REGULATOR_ACTIVITY	Inh-GxPC1	Cell state
c5_mf	GOMF_SIGNALING_RECEPTOR_REGULATOR_ACTIVITY	Inh	PC2	0.464059	1.88636e-07	1.63219e-05	TRUE	GOMF_SIGNALING_RECEPTOR_REGULATOR_ACTIVITY	Inh-GxPC2	Cell state
c5_mf	GOMF_SIGNALING_RECEPTOR_REGULATOR_ACTIVITY	Inh	PC5	0.258636	0.00143656	0.0224254	TRUE	GOMF_SIGNALING_RECEPTOR_REGULATOR_ACTIVITY	Inh-GxPC5	Cell state
c5_mf	GOMF_STRUCTURAL_CONSTITUENT_OF_RIBOSOME	Ast	PC2	1.09452	1.46164e-19	2.40294e-16	TRUE	GOMF_STRUCTURAL_CONSTITUENT_OF_RIBOSOME	Ast-GxPC2	Cell state
c5_mf	GOMF_STRUCTURAL_CONSTITUENT_OF_RIBOSOME	Ast	PC4	0.245558	0.00421775	0.0472771	TRUE	GOMF_STRUCTURAL_CONSTITUENT_OF_RIBOSOME	Ast-GxPC4	Cell state
c5_mf	GOMF_STRUCTURAL_CONSTITUENT_OF_RIBOSOME	Mic	PC1	1.86782	1.25511e-18	1.54755e-15	TRUE	GOMF_STRUCTURAL_CONSTITUENT_OF_RIBOSOME	Mic-GxPC1	Cell state
c5_mf	GOMF_STRUCTURAL_CONSTITUENT_OF_RIBOSOME	Mic	PC2	1.81862	2.15085e-18	2.1216e-15	TRUE	GOMF_STRUCTURAL_CONSTITUENT_OF_RIBOSOME	Mic-GxPC2	Cell state
c5_mf	GOMF_STRUCTURAL_CONSTITUENT_OF_RIBOSOME	Oli	PC1	0.598604	1.34265e-10	2.13611e-08	TRUE	GOMF_STRUCTURAL_CONSTITUENT_OF_RIBOSOME	Oli-GxPC1	Cell state
c5_mf	GOMF_STRUCTURAL_CONSTITUENT_OF_RIBOSOME	Exc	PC1	0.807053	1.27635e-15	7.86868e-13	TRUE	GOMF_STRUCTURAL_CONSTITUENT_OF_RIBOSOME	Exc-GxPC1	Cell state
c5_mf	GOMF_STRUCTURAL_CONSTITUENT_OF_RIBOSOME	OPC	PC5	0.571089	2.49947e-07	2.08939e-05	TRUE	GOMF_STRUCTURAL_CONSTITUENT_OF_RIBOSOME	OPC-GxPC5	Cell state
c5_mf	GOMF_STRUCTURAL_CONSTITUENT_OF_RIBOSOME	Inh	PC2	0.415129	2.16308e-06	0.000138057	TRUE	GOMF_STRUCTURAL_CONSTITUENT_OF_RIBOSOME	Inh-GxPC2	Cell state
c5_mf	GOMF_STRUCTURAL_CONSTITUENT_OF_RIBOSOME	Inh	PC3	1.389	1.91741e-26	9.45668e-23	TRUE	GOMF_STRUCTURAL_CONSTITUENT_OF_RIBOSOME	Inh-GxPC3	Cell state
c5_mf	GOMF_STRUCTURAL_CONSTITUENT_OF_RIBOSOME	Inh	PC4	1.05646	3.71779e-21	9.16806e-18	TRUE	GOMF_STRUCTURAL_CONSTITUENT_OF_RIBOSOME	Inh-GxPC4	Cell state
c5_mf	GOMF_STRUCTURAL_MOLECULE_ACTIVITY	Ast	PC2	0.445606	5.27767e-14	2.00227e-11	TRUE	GOMF_STRUCTURAL_MOLECULE_ACTIVITY	Ast-GxPC2	Cell state
c5_mf	GOMF_STRUCTURAL_MOLECULE_ACTIVITY	Ast	PC4	0.192684	0.00037817	0.00846644	TRUE	GOMF_STRUCTURAL_MOLECULE_ACTIVITY	Ast-GxPC4	Cell state
c5_mf	GOMF_STRUCTURAL_MOLECULE_ACTIVITY	Mic	PC1	0.661145	1.04451e-14	5.1515e-12	TRUE	GOMF_STRUCTURAL_MOLECULE_ACTIVITY	Mic-GxPC1	Cell state
c5_mf	GOMF_STRUCTURAL_MOLECULE_ACTIVITY	Mic	PC2	0.476081	2.55021e-09	3.49378e-07	TRUE	GOMF_STRUCTURAL_MOLECULE_ACTIVITY	Mic-GxPC2	Cell state
c5_mf	GOMF_STRUCTURAL_MOLECULE_ACTIVITY	Oli	PC1	0.342786	1.67143e-09	2.35529e-07	TRUE	GOMF_STRUCTURAL_MOLECULE_ACTIVITY	Oli-GxPC1	Cell state
c5_mf	GOMF_STRUCTURAL_MOLECULE_ACTIVITY	Exc	PC1	0.375859	5.02607e-12	1.18041e-09	TRUE	GOMF_STRUCTURAL_MOLECULE_ACTIVITY	Exc-GxPC1	Cell state
c5_mf	GOMF_STRUCTURAL_MOLECULE_ACTIVITY	Exc	PC4	0.183203	0.000338475	0.00780073	TRUE	GOMF_STRUCTURAL_MOLECULE_ACTIVITY	Exc-GxPC4	Cell state
c5_mf	GOMF_STRUCTURAL_MOLECULE_ACTIVITY	OPC	PC5	0.237026	9.89367e-05	0.00306289	TRUE	GOMF_STRUCTURAL_MOLECULE_ACTIVITY	OPC-GxPC5	Cell state
c5_mf	GOMF_STRUCTURAL_MOLECULE_ACTIVITY	Inh	PC1	0.262678	6.76281e-07	4.90503e-05	TRUE	GOMF_STRUCTURAL_MOLECULE_ACTIVITY	Inh-GxPC1	Cell state
c5_mf	GOMF_STRUCTURAL_MOLECULE_ACTIVITY	Inh	PC2	0.234215	6.45033e-06	0.000349594	TRUE	GOMF_STRUCTURAL_MOLECULE_ACTIVITY	Inh-GxPC2	Cell state
c5_mf	GOMF_STRUCTURAL_MOLECULE_ACTIVITY	Inh	PC3	0.450581	1.62245e-16	1.14313e-13	TRUE	GOMF_STRUCTURAL_MOLECULE_ACTIVITY	Inh-GxPC3	Cell state
c5_mf	GOMF_STRUCTURAL_MOLECULE_ACTIVITY	Inh	PC4	0.412754	2.81852e-14	1.26372e-11	TRUE	GOMF_STRUCTURAL_MOLECULE_ACTIVITY	Inh-GxPC4	Cell state
c5_mf	GOMF_SULFUR_COMPOUND_BINDING	Oli	PC2	0.272387	0.00255986	0.0333119	TRUE	GOMF_SULFUR_COMPOUND_BINDING	Oli-GxPC2	Cell state
c5_mf	GOMF_SULFUR_COMPOUND_BINDING	Inh	PC1	0.32595	0.000124456	0.00363205	TRUE	GOMF_SULFUR_COMPOUND_BINDING	Inh-GxPC1	Cell state
c5_mf	GOMF_SULFUR_COMPOUND_BINDING	Inh	PC2	0.372971	1.36408e-05	0.00065317	TRUE	GOMF_SULFUR_COMPOUND_BINDING	Inh-GxPC2	Cell state
c5_mf	GOMF_TRANSCRIPTION_COACTIVATOR_ACTIVITY	Ast	PC3	0.211461	0.00236277	0.0315089	TRUE	GOMF_TRANSCRIPTION_COACTIVATOR_ACTIVITY	Ast-GxPC3	Cell state
c5_mf	GOMF_TRANSCRIPTION_COREGULATOR_ACTIVITY	Ast	PC3	0.14488	0.00427355	0.0476859	TRUE	GOMF_TRANSCRIPTION_COREGULATOR_ACTIVITY	Ast-GxPC3	Cell state
c5_mf	GOMF_TRANSCRIPTION_COREGULATOR_ACTIVITY	Oli	PC3	0.19232	0.000219763	0.00550189	TRUE	GOMF_TRANSCRIPTION_COREGULATOR_ACTIVITY	Oli-GxPC3	Cell state
c5_mf	GOMF_TRANSCRIPTION_COREGULATOR_ACTIVITY	Exc	PC3	0.1433	0.00369531	0.0436011	TRUE	GOMF_TRANSCRIPTION_COREGULATOR_ACTIVITY	Exc-GxPC3	Cell state
c5_mf	GOMF_TRANSCRIPTION_COREPRESSOR_ACTIVITY	Oli	PC3	0.279758	0.000731013	0.0137609	TRUE	GOMF_TRANSCRIPTION_COREPRESSOR_ACTIVITY	Oli-GxPC3	Cell state
c5_mf	GOMF_TRANSCRIPTION_FACTOR_BINDING	Oli	PC5	0.137182	0.00405622	0.0460951	TRUE	GOMF_TRANSCRIPTION_FACTOR_BINDING	Oli-GxPC5	Cell state
c5_mf	GOMF_TRANSCRIPTION_REGULATOR_ACTIVITY	Ast	PC3	0.128201	8.50151e-05	0.00272697	TRUE	GOMF_TRANSCRIPTION_REGULATOR_ACTIVITY	Ast-GxPC3	Cell state
c5_mf	GOMF_TRANSCRIPTION_REGULATOR_ACTIVITY	Mic	PC3	0.131945	0.00158847	0.0238851	TRUE	GOMF_TRANSCRIPTION_REGULATOR_ACTIVITY	Mic-GxPC3	Cell state
c5_mf	GOMF_TRANSCRIPTION_REGULATOR_ACTIVITY	Oli	PC2	0.0873858	0.00446483	0.049153	TRUE	GOMF_TRANSCRIPTION_REGULATOR_ACTIVITY	Oli-GxPC2	Cell state
c5_mf	GOMF_TRANSCRIPTION_REGULATOR_ACTIVITY	Oli	PC3	0.123452	0.000101273	0.00310236	TRUE	GOMF_TRANSCRIPTION_REGULATOR_ACTIVITY	Oli-GxPC3	Cell state
c5_mf	GOMF_TRANSCRIPTION_REGULATOR_ACTIVITY	Oli	PC5	0.112003	0.000357391	0.00812281	TRUE	GOMF_TRANSCRIPTION_REGULATOR_ACTIVITY	Oli-GxPC5	Cell state
c5_mf	GOMF_TRANSCRIPTION_REGULATOR_ACTIVITY	OPC	PC1	0.138552	0.000212586	0.0053768	TRUE	GOMF_TRANSCRIPTION_REGULATOR_ACTIVITY	OPC-GxPC1	Cell state
c5_mf	GOMF_TRANSCRIPTION_REGULATOR_ACTIVITY	OPC	PC2	0.155408	3.9994e-05	0.00152907	TRUE	GOMF_TRANSCRIPTION_REGULATOR_ACTIVITY	OPC-GxPC2	Cell state
c5_mf	GOMF_TRANSFERASE_ACTIVITY_TRANSFERRING_PHOSPHORUS_CONTAINING_GROUPS	Ast	PC3	0.135658	0.000911289	0.0161672	TRUE	GOMF_TRANSFERASE_ACTIVITY_TRANSFERRING_PHOSPHORUS_CONTAINING_GROUPS	Ast-GxPC3	Cell state
c5_mf	GOMF_TRANSFERASE_ACTIVITY_TRANSFERRING_PHOSPHORUS_CONTAINING_GROUPS	Oli	PC5	0.128218	0.00126347	0.0204895	TRUE	GOMF_TRANSFERASE_ACTIVITY_TRANSFERRING_PHOSPHORUS_CONTAINING_GROUPS	Oli-GxPC5	Cell state
c5_mf	GOMF_TRANSFERASE_ACTIVITY_TRANSFERRING_PHOSPHORUS_CONTAINING_GROUPS	OPC	PC1	0.132024	0.00305801	0.0380114	TRUE	GOMF_TRANSFERASE_ACTIVITY_TRANSFERRING_PHOSPHORUS_CONTAINING_GROUPS	OPC-GxPC1	Cell state
c5_mf	GOMF_TRANSFERASE_ACTIVITY_TRANSFERRING_PHOSPHORUS_CONTAINING_GROUPS	OPC	PC2	0.219315	3.18543e-06	0.000189284	TRUE	GOMF_TRANSFERASE_ACTIVITY_TRANSFERRING_PHOSPHORUS_CONTAINING_GROUPS	OPC-GxPC2	Cell state
c5_mf	GOMF_TRANSLATION_REGULATOR_ACTIVITY	Inh	PC3	0.265045	0.00412121	0.0466189	TRUE	GOMF_TRANSLATION_REGULATOR_ACTIVITY	Inh-GxPC3	Cell state
c5_mf	GOMF_TRANSMEMBRANE_TRANSPORTER_BINDING	Ast	PC1	0.321936	0.00408506	0.0463161	TRUE	GOMF_TRANSMEMBRANE_TRANSPORTER_BINDING	Ast-GxPC1	Cell state
c5_mf	GOMF_TRANSMEMBRANE_TRANSPORTER_BINDING	Ast	PC4	0.319605	0.0037165	0.0436908	TRUE	GOMF_TRANSMEMBRANE_TRANSPORTER_BINDING	Ast-GxPC4	Cell state
c5_mf	GOMF_TRANSMEMBRANE_TRANSPORTER_BINDING	Oli	PC4	0.89962	3.71581e-10	5.55345e-08	TRUE	GOMF_TRANSMEMBRANE_TRANSPORTER_BINDING	Oli-GxPC4	Cell state
c5_mf	GOMF_TRANSMEMBRANE_TRANSPORTER_BINDING	Exc	PC1	0.439468	5.64961e-05	0.00203636	TRUE	GOMF_TRANSMEMBRANE_TRANSPORTER_BINDING	Exc-GxPC1	Cell state
c5_mf	GOMF_TRANSMEMBRANE_TRANSPORTER_BINDING	Exc	PC2	0.357671	0.000734725	0.0137782	TRUE	GOMF_TRANSMEMBRANE_TRANSPORTER_BINDING	Exc-GxPC2	Cell state
c5_mf	GOMF_TRANSPORTER_ACTIVITY	Ast	PC2	0.135374	0.00124047	0.0203835	TRUE	GOMF_TRANSPORTER_ACTIVITY	Ast-GxPC2	Cell state
c5_mf	GOMF_TRANSPORTER_ACTIVITY	Ast	PC4	0.158824	0.000195896	0.0050408	TRUE	GOMF_TRANSPORTER_ACTIVITY	Ast-GxPC4	Cell state
c5_mf	GOMF_TRANSPORTER_ACTIVITY	Oli	PC4	0.249928	6.9913e-09	8.62028e-07	TRUE	GOMF_TRANSPORTER_ACTIVITY	Oli-GxPC4	Cell state
c5_mf	GOMF_TRANSPORTER_ACTIVITY	Exc	PC2	0.123859	0.00111366	0.0190055	TRUE	GOMF_TRANSPORTER_ACTIVITY	Exc-GxPC2	Cell state
c5_mf	GOMF_TRANSPORTER_ACTIVITY	Exc	PC4	0.116421	0.00199526	0.0277984	TRUE	GOMF_TRANSPORTER_ACTIVITY	Exc-GxPC4	Cell state
c5_mf	GOMF_TRANSPORTER_ACTIVITY	Inh	PC1	0.178953	6.97794e-06	0.000374078	TRUE	GOMF_TRANSPORTER_ACTIVITY	Inh-GxPC1	Cell state
c5_mf	GOMF_TRANSPORTER_ACTIVITY	Inh	PC2	0.197057	7.14144e-07	5.10458e-05	TRUE	GOMF_TRANSPORTER_ACTIVITY	Inh-GxPC2	Cell state
c5_mf	GOMF_TRANSPORTER_ACTIVITY	Inh	PC4	0.137342	0.000310181	0.00739041	TRUE	GOMF_TRANSPORTER_ACTIVITY	Inh-GxPC4	Cell state
c5_mf	GOMF_TRANSPORTER_ACTIVITY	Inh	PC5	0.118527	0.00164952	0.0245043	TRUE	GOMF_TRANSPORTER_ACTIVITY	Inh-GxPC5	Cell state
c5_mf	GOMF_TRANSPORTER_REGULATOR_ACTIVITY	Oli	PC4	0.342279	0.00163365	0.0243418	TRUE	GOMF_TRANSPORTER_REGULATOR_ACTIVITY	Oli-GxPC4	Cell state
c5_mf	GOMF_TRANSPORTER_REGULATOR_ACTIVITY	Exc	PC2	0.411987	0.000141285	0.00396047	TRUE	GOMF_TRANSPORTER_REGULATOR_ACTIVITY	Exc-GxPC2	Cell state
c5_mf	GOMF_TRANSPORTER_REGULATOR_ACTIVITY	Exc	PC3	0.320453	0.00200958	0.0279191	TRUE	GOMF_TRANSPORTER_REGULATOR_ACTIVITY	Exc-GxPC3	Cell state
c5_mf	GOMF_TRANSPORTER_REGULATOR_ACTIVITY	Inh	PC1	0.478306	1.31269e-05	0.00064101	TRUE	GOMF_TRANSPORTER_REGULATOR_ACTIVITY	Inh-GxPC1	Cell state
c5_mf	GOMF_UBIQUITIN_LIKE_PROTEIN_BINDING	Oli	PC3	0.307288	0.00191632	0.0270036	TRUE	GOMF_UBIQUITIN_LIKE_PROTEIN_BINDING	Oli-GxPC3	Cell state
c5_mf	GOMF_UBIQUITIN_LIKE_PROTEIN_LIGASE_ACTIVITY	OPC	PC2	0.227911	0.00100831	0.0175723	TRUE	GOMF_UBIQUITIN_LIKE_PROTEIN_LIGASE_ACTIVITY	OPC-GxPC2	Cell state
c5_mf	GOMF_UBIQUITIN_LIKE_PROTEIN_LIGASE_BINDING	Ast	PC4	0.181562	0.00262423	0.0339677	TRUE	GOMF_UBIQUITIN_LIKE_PROTEIN_LIGASE_BINDING	Ast-GxPC4	Cell state
c5_mf	GOMF_UBIQUITIN_LIKE_PROTEIN_LIGASE_BINDING	Mic	PC1	0.208165	0.00331904	0.0405186	TRUE	GOMF_UBIQUITIN_LIKE_PROTEIN_LIGASE_BINDING	Mic-GxPC1	Cell state
c5_mf	GOMF_UBIQUITIN_LIKE_PROTEIN_LIGASE_BINDING	Oli	PC1	0.202382	0.00136791	0.0217631	TRUE	GOMF_UBIQUITIN_LIKE_PROTEIN_LIGASE_BINDING	Oli-GxPC1	Cell state
c5_mf	GOMF_UBIQUITIN_LIKE_PROTEIN_LIGASE_BINDING	Exc	PC1	0.241022	0.000126763	0.00367763	TRUE	GOMF_UBIQUITIN_LIKE_PROTEIN_LIGASE_BINDING	Exc-GxPC1	Cell state
c5_mf	GOMF_UBIQUITIN_LIKE_PROTEIN_LIGASE_BINDING	OPC	PC5	0.233061	0.000494002	0.0103238	TRUE	GOMF_UBIQUITIN_LIKE_PROTEIN_LIGASE_BINDING	OPC-GxPC5	Cell state
c5_mf	GOMF_UBIQUITIN_LIKE_PROTEIN_LIGASE_BINDING	Inh	PC3	0.246988	8.57017e-05	0.00272697	TRUE	GOMF_UBIQUITIN_LIKE_PROTEIN_LIGASE_BINDING	Inh-GxPC3	Cell state
c5_mf	GOMF_UBIQUITIN_LIKE_PROTEIN_LIGASE_BINDING	Inh	PC4	0.198293	0.00124401	0.0203835	TRUE	GOMF_UBIQUITIN_LIKE_PROTEIN_LIGASE_BINDING	Inh-GxPC4	Cell state
c5_mf	GOMF_VOLTAGE_GATED_CHANNEL_ACTIVITY	Ast	PC4	0.427781	0.000676034	0.0130242	TRUE	GOMF_VOLTAGE_GATED_CHANNEL_ACTIVITY	Ast-GxPC4	Cell state
c5_mf	GOMF_VOLTAGE_GATED_CHANNEL_ACTIVITY	Oli	PC4	1.03707	7.23965e-12	1.55243e-09	TRUE	GOMF_VOLTAGE_GATED_CHANNEL_ACTIVITY	Oli-GxPC4	Cell state
c5_mf	GOMF_VOLTAGE_GATED_CHANNEL_ACTIVITY	Exc	PC2	0.329235	0.000523071	0.0107352	TRUE	GOMF_VOLTAGE_GATED_CHANNEL_ACTIVITY	Exc-GxPC2	Cell state
c5_mf	GOMF_VOLTAGE_GATED_CHANNEL_ACTIVITY	Inh	PC1	0.546094	3.05136e-07	2.4671e-05	TRUE	GOMF_VOLTAGE_GATED_CHANNEL_ACTIVITY	Inh-GxPC1	Cell state
c5_mf	GOMF_VOLTAGE_GATED_CHANNEL_ACTIVITY	Inh	PC2	0.450569	1.04273e-05	0.000514275	TRUE	GOMF_VOLTAGE_GATED_CHANNEL_ACTIVITY	Inh-GxPC2	Cell state
c5_mf	GOMF_VOLTAGE_GATED_MONOATOMIC_CATION_CHANNEL_ACTIVITY	Oli	PC4	1.16022	8.0849e-11	1.32916e-08	TRUE	GOMF_VOLTAGE_GATED_MONOATOMIC_CATION_CHANNEL_ACTIVITY	Oli-GxPC4	Cell state
c5_mf	GOMF_VOLTAGE_GATED_MONOATOMIC_CATION_CHANNEL_ACTIVITY	Exc	PC2	0.418066	9.2465e-05	0.0029047	TRUE	GOMF_VOLTAGE_GATED_MONOATOMIC_CATION_CHANNEL_ACTIVITY	Exc-GxPC2	Cell state
c5_mf	GOMF_VOLTAGE_GATED_MONOATOMIC_CATION_CHANNEL_ACTIVITY	Inh	PC1	0.642425	1.25116e-07	1.14273e-05	TRUE	GOMF_VOLTAGE_GATED_MONOATOMIC_CATION_CHANNEL_ACTIVITY	Inh-GxPC1	Cell state
c5_mf	GOMF_VOLTAGE_GATED_MONOATOMIC_CATION_CHANNEL_ACTIVITY	Inh	PC2	0.496397	1.38414e-05	0.000656402	TRUE	GOMF_VOLTAGE_GATED_MONOATOMIC_CATION_CHANNEL_ACTIVITY	Inh-GxPC2	Cell state
c8_all	AIZARANI_LIVER_C10_MVECS_1	Ast	PC1	0.410727	5.73091e-06	4.95612e-05	TRUE	AIZARANI_LIVER_C10_MVECS_1	Ast-GxPC1	Cell state
c8_all	AIZARANI_LIVER_C10_MVECS_1	Ast	PC2	0.201795	0.0115411	0.0396386	TRUE	AIZARANI_LIVER_C10_MVECS_1	Ast-GxPC2	Cell state
c8_all	AIZARANI_LIVER_C10_MVECS_1	Ast	PC3	0.244764	0.00302341	0.0127776	TRUE	AIZARANI_LIVER_C10_MVECS_1	Ast-GxPC3	Cell state
c8_all	AIZARANI_LIVER_C10_MVECS_1	Ast	PC4	0.494519	7.42683e-08	1.00221e-06	TRUE	AIZARANI_LIVER_C10_MVECS_1	Ast-GxPC4	Cell state
c8_all	AIZARANI_LIVER_C10_MVECS_1	Ast	PC5	0.242478	0.0031951	0.0134403	TRUE	AIZARANI_LIVER_C10_MVECS_1	Ast-GxPC5	Cell state
c8_all	AIZARANI_LIVER_C10_MVECS_1	Mic	PC3	0.463748	0.000208583	0.00125428	TRUE	AIZARANI_LIVER_C10_MVECS_1	Mic-GxPC3	Cell state
c8_all	AIZARANI_LIVER_C10_MVECS_1	Mic	PC4	0.295607	0.00991119	0.034892	TRUE	AIZARANI_LIVER_C10_MVECS_1	Mic-GxPC4	Cell state
c8_all	AIZARANI_LIVER_C10_MVECS_1	Oli	PC1	0.222821	0.0103543	0.0361699	TRUE	AIZARANI_LIVER_C10_MVECS_1	Oli-GxPC1	Cell state
c8_all	AIZARANI_LIVER_C10_MVECS_1	Exc	PC2	0.513611	6.46244e-08	8.88795e-07	TRUE	AIZARANI_LIVER_C10_MVECS_1	Exc-GxPC2	Cell state
c8_all	AIZARANI_LIVER_C10_MVECS_1	Exc	PC4	0.416396	5.38945e-06	4.687e-05	TRUE	AIZARANI_LIVER_C10_MVECS_1	Exc-GxPC4	Cell state
c8_all	AIZARANI_LIVER_C10_MVECS_1	OPC	PC5	0.230481	0.0114076	0.0392547	TRUE	AIZARANI_LIVER_C10_MVECS_1	OPC-GxPC5	Cell state
c8_all	AIZARANI_LIVER_C10_MVECS_1	Inh	PC1	0.380885	2.17827e-05	0.00016884	TRUE	AIZARANI_LIVER_C10_MVECS_1	Inh-GxPC1	Cell state
c8_all	AIZARANI_LIVER_C10_MVECS_1	Inh	PC2	0.447845	8.85697e-07	9.17534e-06	TRUE	AIZARANI_LIVER_C10_MVECS_1	Inh-GxPC2	Cell state
c8_all	AIZARANI_LIVER_C10_MVECS_1	Inh	PC5	0.324429	0.000183021	0.00111167	TRUE	AIZARANI_LIVER_C10_MVECS_1	Inh-GxPC5	Cell state
c8_all	AIZARANI_LIVER_C11_HEPATOCYTES_1	Ast	PC1	0.258391	0.00431039	0.0174087	TRUE	AIZARANI_LIVER_C11_HEPATOCYTES_1	Ast-GxPC1	Cell state
c8_all	AIZARANI_LIVER_C11_HEPATOCYTES_1	Ast	PC2	0.412528	1.9704e-05	0.00015416	TRUE	AIZARANI_LIVER_C11_HEPATOCYTES_1	Ast-GxPC2	Cell state
c8_all	AIZARANI_LIVER_C11_HEPATOCYTES_1	Ast	PC4	0.499285	5.46322e-07	6.04076e-06	TRUE	AIZARANI_LIVER_C11_HEPATOCYTES_1	Ast-GxPC4	Cell state
c8_all	AIZARANI_LIVER_C11_HEPATOCYTES_1	Oli	PC1	0.426483	5.1362e-05	0.000362815	TRUE	AIZARANI_LIVER_C11_HEPATOCYTES_1	Oli-GxPC1	Cell state
c8_all	AIZARANI_LIVER_C11_HEPATOCYTES_1	Exc	G	0.266849	0.00528187	0.0206622	TRUE	AIZARANI_LIVER_C11_HEPATOCYTES_1	Exc-G	Cell state
c8_all	AIZARANI_LIVER_C11_HEPATOCYTES_1	Exc	PC1	0.326003	0.000480136	0.00260985	TRUE	AIZARANI_LIVER_C11_HEPATOCYTES_1	Exc-GxPC1	Cell state
c8_all	AIZARANI_LIVER_C11_HEPATOCYTES_1	OPC	PC3	0.365653	0.000961388	0.00479191	TRUE	AIZARANI_LIVER_C11_HEPATOCYTES_1	OPC-GxPC3	Cell state
c8_all	AIZARANI_LIVER_C11_HEPATOCYTES_1	OPC	PC5	0.262322	0.0117474	0.0402196	TRUE	AIZARANI_LIVER_C11_HEPATOCYTES_1	OPC-GxPC5	Cell state
c8_all	AIZARANI_LIVER_C11_HEPATOCYTES_1	Inh	PC3	0.23891	0.00651098	0.0246775	TRUE	AIZARANI_LIVER_C11_HEPATOCYTES_1	Inh-GxPC3	Cell state
c8_all	AIZARANI_LIVER_C11_HEPATOCYTES_1	Inh	PC4	0.263274	0.00329951	0.0138205	TRUE	AIZARANI_LIVER_C11_HEPATOCYTES_1	Inh-GxPC4	Cell state
c8_all	AIZARANI_LIVER_C13_LSECS_2	Ast	PC1	0.290842	0.000709071	0.00366579	TRUE	AIZARANI_LIVER_C13_LSECS_2	Ast-GxPC1	Cell state
c8_all	AIZARANI_LIVER_C13_LSECS_2	Ast	PC4	0.38759	1.14353e-05	9.36607e-05	TRUE	AIZARANI_LIVER_C13_LSECS_2	Ast-GxPC4	Cell state
c8_all	AIZARANI_LIVER_C13_LSECS_2	Ast	PC5	0.229328	0.00480182	0.0190595	TRUE	AIZARANI_LIVER_C13_LSECS_2	Ast-GxPC5	Cell state
c8_all	AIZARANI_LIVER_C13_LSECS_2	Oli	PC1	0.300567	0.00101622	0.00502133	TRUE	AIZARANI_LIVER_C13_LSECS_2	Oli-GxPC1	Cell state
c8_all	AIZARANI_LIVER_C13_LSECS_2	Oli	PC2	0.251859	0.00471293	0.0187755	TRUE	AIZARANI_LIVER_C13_LSECS_2	Oli-GxPC2	Cell state
c8_all	AIZARANI_LIVER_C13_LSECS_2	Oli	PC3	0.240835	0.00548953	0.0213053	TRUE	AIZARANI_LIVER_C13_LSECS_2	Oli-GxPC3	Cell state
c8_all	AIZARANI_LIVER_C13_LSECS_2	Exc	G	0.219335	0.00733923	0.027217	TRUE	AIZARANI_LIVER_C13_LSECS_2	Exc-G	Cell state
c8_all	AIZARANI_LIVER_C13_LSECS_2	Exc	PC2	0.33103	0.000175331	0.00106975	TRUE	AIZARANI_LIVER_C13_LSECS_2	Exc-GxPC2	Cell state
c8_all	AIZARANI_LIVER_C13_LSECS_2	Exc	PC4	0.238677	0.00415893	0.0168598	TRUE	AIZARANI_LIVER_C13_LSECS_2	Exc-GxPC4	Cell state
c8_all	AIZARANI_LIVER_C13_LSECS_2	OPC	PC4	0.232722	0.0092353	0.032919	TRUE	AIZARANI_LIVER_C13_LSECS_2	OPC-GxPC4	Cell state
c8_all	AIZARANI_LIVER_C13_LSECS_2	Inh	PC1	0.437367	1.3411e-06	1.33322e-05	TRUE	AIZARANI_LIVER_C13_LSECS_2	Inh-GxPC1	Cell state
c8_all	AIZARANI_LIVER_C13_LSECS_2	Inh	PC2	0.443926	7.79711e-07	8.2193e-06	TRUE	AIZARANI_LIVER_C13_LSECS_2	Inh-GxPC2	Cell state
c8_all	AIZARANI_LIVER_C13_LSECS_2	Inh	PC5	0.358285	3.45865e-05	0.000255126	TRUE	AIZARANI_LIVER_C13_LSECS_2	Inh-GxPC5	Cell state
c8_all	AIZARANI_LIVER_C14_HEPATOCYTES_2	Ast	PC2	0.838528	1.329e-09	2.55338e-08	TRUE	AIZARANI_LIVER_C14_HEPATOCYTES_2	Ast-GxPC2	Cell state
c8_all	AIZARANI_LIVER_C14_HEPATOCYTES_2	Ast	PC4	0.679898	1.49083e-07	1.88505e-06	TRUE	AIZARANI_LIVER_C14_HEPATOCYTES_2	Ast-GxPC4	Cell state
c8_all	AIZARANI_LIVER_C14_HEPATOCYTES_2	Oli	PC1	0.729888	1.10469e-06	1.12083e-05	TRUE	AIZARANI_LIVER_C14_HEPATOCYTES_2	Oli-GxPC1	Cell state
c8_all	AIZARANI_LIVER_C14_HEPATOCYTES_2	Exc	PC1	0.601334	3.42771e-06	3.11078e-05	TRUE	AIZARANI_LIVER_C14_HEPATOCYTES_2	Exc-GxPC1	Cell state
c8_all	AIZARANI_LIVER_C14_HEPATOCYTES_2	Exc	PC5	0.293403	0.00882759	0.0318216	TRUE	AIZARANI_LIVER_C14_HEPATOCYTES_2	Exc-GxPC5	Cell state
c8_all	AIZARANI_LIVER_C14_HEPATOCYTES_2	OPC	PC5	0.478039	0.00197221	0.00885614	TRUE	AIZARANI_LIVER_C14_HEPATOCYTES_2	OPC-GxPC5	Cell state
c8_all	AIZARANI_LIVER_C14_HEPATOCYTES_2	Inh	PC3	0.467793	0.000113522	0.000729177	TRUE	AIZARANI_LIVER_C14_HEPATOCYTES_2	Inh-GxPC3	Cell state
c8_all	AIZARANI_LIVER_C20_LSECS_3	Ast	PC1	0.500039	1.23063e-09	2.37279e-08	TRUE	AIZARANI_LIVER_C20_LSECS_3	Ast-GxPC1	Cell state
c8_all	AIZARANI_LIVER_C20_LSECS_3	Ast	PC3	0.431341	6.56328e-08	9.00249e-07	TRUE	AIZARANI_LIVER_C20_LSECS_3	Ast-GxPC3	Cell state
c8_all	AIZARANI_LIVER_C20_LSECS_3	Ast	PC4	0.394381	5.01327e-07	5.58312e-06	TRUE	AIZARANI_LIVER_C20_LSECS_3	Ast-GxPC4	Cell state
c8_all	AIZARANI_LIVER_C20_LSECS_3	Mic	PC1	0.358174	8.75818e-05	0.000578328	TRUE	AIZARANI_LIVER_C20_LSECS_3	Mic-GxPC1	Cell state
c8_all	AIZARANI_LIVER_C20_LSECS_3	Mic	PC3	0.6972	1.59057e-11	4.07458e-10	TRUE	AIZARANI_LIVER_C20_LSECS_3	Mic-GxPC3	Cell state
c8_all	AIZARANI_LIVER_C20_LSECS_3	Mic	PC4	0.44241	2.74136e-06	2.53675e-05	TRUE	AIZARANI_LIVER_C20_LSECS_3	Mic-GxPC4	Cell state
c8_all	AIZARANI_LIVER_C20_LSECS_3	Mic	PC5	0.376292	4.49495e-05	0.00032106	TRUE	AIZARANI_LIVER_C20_LSECS_3	Mic-GxPC5	Cell state
c8_all	AIZARANI_LIVER_C20_LSECS_3	Oli	PC1	0.196924	0.00683976	0.0256811	TRUE	AIZARANI_LIVER_C20_LSECS_3	Oli-GxPC1	Cell state
c8_all	AIZARANI_LIVER_C20_LSECS_3	Oli	PC2	0.239794	0.0015218	0.00710787	TRUE	AIZARANI_LIVER_C20_LSECS_3	Oli-GxPC2	Cell state
c8_all	AIZARANI_LIVER_C20_LSECS_3	Oli	PC3	0.393801	8.34703e-07	8.70534e-06	TRUE	AIZARANI_LIVER_C20_LSECS_3	Oli-GxPC3	Cell state
c8_all	AIZARANI_LIVER_C20_LSECS_3	Oli	PC4	0.185122	0.00917703	0.0327652	TRUE	AIZARANI_LIVER_C20_LSECS_3	Oli-GxPC4	Cell state
c8_all	AIZARANI_LIVER_C20_LSECS_3	Oli	PC5	0.372169	1.96379e-06	1.87156e-05	TRUE	AIZARANI_LIVER_C20_LSECS_3	Oli-GxPC5	Cell state
c8_all	AIZARANI_LIVER_C20_LSECS_3	Exc	PC2	0.398406	3.28773e-07	3.82251e-06	TRUE	AIZARANI_LIVER_C20_LSECS_3	Exc-GxPC2	Cell state
c8_all	AIZARANI_LIVER_C20_LSECS_3	Exc	PC4	0.424172	6.69077e-08	9.15419e-07	TRUE	AIZARANI_LIVER_C20_LSECS_3	Exc-GxPC4	Cell state
c8_all	AIZARANI_LIVER_C20_LSECS_3	OPC	PC1	0.446086	1.06513e-07	1.39225e-06	TRUE	AIZARANI_LIVER_C20_LSECS_3	OPC-GxPC1	Cell state
c8_all	AIZARANI_LIVER_C20_LSECS_3	OPC	PC2	0.383543	3.00606e-06	2.76282e-05	TRUE	AIZARANI_LIVER_C20_LSECS_3	OPC-GxPC2	Cell state
c8_all	AIZARANI_LIVER_C20_LSECS_3	Inh	PC1	0.382211	5.86009e-07	6.43363e-06	TRUE	AIZARANI_LIVER_C20_LSECS_3	Inh-GxPC1	Cell state
c8_all	AIZARANI_LIVER_C20_LSECS_3	Inh	PC2	0.31148	2.56879e-05	0.000195473	TRUE	AIZARANI_LIVER_C20_LSECS_3	Inh-GxPC2	Cell state
c8_all	AIZARANI_LIVER_C20_LSECS_3	Inh	PC5	0.416791	5.08359e-08	7.17263e-07	TRUE	AIZARANI_LIVER_C20_LSECS_3	Inh-GxPC5	Cell state
c8_all	AIZARANI_LIVER_C21_STELLATE_CELLS_1	Ast	PC1	0.79512	3.1762e-11	7.91203e-10	TRUE	AIZARANI_LIVER_C21_STELLATE_CELLS_1	Ast-GxPC1	Cell state
c8_all	AIZARANI_LIVER_C21_STELLATE_CELLS_1	Ast	PC2	0.25939	0.00582355	0.0224011	TRUE	AIZARANI_LIVER_C21_STELLATE_CELLS_1	Ast-GxPC2	Cell state
c8_all	AIZARANI_LIVER_C21_STELLATE_CELLS_1	Ast	PC4	0.566264	1.4594e-07	1.85176e-06	TRUE	AIZARANI_LIVER_C21_STELLATE_CELLS_1	Ast-GxPC4	Cell state
c8_all	AIZARANI_LIVER_C21_STELLATE_CELLS_1	Ast	PC5	0.326711	0.000820323	0.00417325	TRUE	AIZARANI_LIVER_C21_STELLATE_CELLS_1	Ast-GxPC5	Cell state
c8_all	AIZARANI_LIVER_C21_STELLATE_CELLS_1	Mic	PC4	0.390616	0.00649574	0.0246284	TRUE	AIZARANI_LIVER_C21_STELLATE_CELLS_1	Mic-GxPC4	Cell state
c8_all	AIZARANI_LIVER_C21_STELLATE_CELLS_1	Oli	PC1	0.425876	0.000196301	0.00118833	TRUE	AIZARANI_LIVER_C21_STELLATE_CELLS_1	Oli-GxPC1	Cell state
c8_all	AIZARANI_LIVER_C21_STELLATE_CELLS_1	Oli	PC4	0.527573	7.17612e-06	6.09408e-05	TRUE	AIZARANI_LIVER_C21_STELLATE_CELLS_1	Oli-GxPC4	Cell state
c8_all	AIZARANI_LIVER_C21_STELLATE_CELLS_1	Exc	PC1	0.230574	0.0112413	0.0387686	TRUE	AIZARANI_LIVER_C21_STELLATE_CELLS_1	Exc-GxPC1	Cell state
c8_all	AIZARANI_LIVER_C21_STELLATE_CELLS_1	Exc	PC2	0.534775	4.38615e-07	4.97159e-06	TRUE	AIZARANI_LIVER_C21_STELLATE_CELLS_1	Exc-GxPC2	Cell state
c8_all	AIZARANI_LIVER_C21_STELLATE_CELLS_1	Exc	PC4	0.422682	3.08462e-05	0.000230199	TRUE	AIZARANI_LIVER_C21_STELLATE_CELLS_1	Exc-GxPC4	Cell state
c8_all	AIZARANI_LIVER_C21_STELLATE_CELLS_1	OPC	G	0.339854	0.00282613	0.0120282	TRUE	AIZARANI_LIVER_C21_STELLATE_CELLS_1	OPC-G	Cell state
c8_all	AIZARANI_LIVER_C21_STELLATE_CELLS_1	Inh	PC1	0.586429	2.17062e-08	3.27588e-07	TRUE	AIZARANI_LIVER_C21_STELLATE_CELLS_1	Inh-GxPC1	Cell state
c8_all	AIZARANI_LIVER_C21_STELLATE_CELLS_1	Inh	PC2	0.437832	9.62875e-06	8.00746e-05	TRUE	AIZARANI_LIVER_C21_STELLATE_CELLS_1	Inh-GxPC2	Cell state
c8_all	AIZARANI_LIVER_C21_STELLATE_CELLS_1	Inh	PC3	0.248188	0.00552817	0.021417	TRUE	AIZARANI_LIVER_C21_STELLATE_CELLS_1	Inh-GxPC3	Cell state
c8_all	AIZARANI_LIVER_C21_STELLATE_CELLS_1	Inh	PC4	0.381063	7.3789e-05	0.000499071	TRUE	AIZARANI_LIVER_C21_STELLATE_CELLS_1	Inh-GxPC4	Cell state
c8_all	AIZARANI_LIVER_C21_STELLATE_CELLS_1	Inh	PC5	0.454606	4.92873e-06	4.31752e-05	TRUE	AIZARANI_LIVER_C21_STELLATE_CELLS_1	Inh-GxPC5	Cell state
c8_all	AIZARANI_LIVER_C23_KUPFFER_CELLS_3	Ast	PC4	0.338688	0.0013084	0.00622925	TRUE	AIZARANI_LIVER_C23_KUPFFER_CELLS_3	Ast-GxPC4	Cell state
c8_all	AIZARANI_LIVER_C23_KUPFFER_CELLS_3	Mic	PC1	0.407286	2.6761e-06	2.48486e-05	TRUE	AIZARANI_LIVER_C23_KUPFFER_CELLS_3	Mic-GxPC1	Cell state
c8_all	AIZARANI_LIVER_C23_KUPFFER_CELLS_3	Mic	PC3	0.521279	1.1955e-08	1.89503e-07	TRUE	AIZARANI_LIVER_C23_KUPFFER_CELLS_3	Mic-GxPC3	Cell state
c8_all	AIZARANI_LIVER_C23_KUPFFER_CELLS_3	Mic	PC4	0.39004	6.55022e-06	5.61536e-05	TRUE	AIZARANI_LIVER_C23_KUPFFER_CELLS_3	Mic-GxPC4	Cell state
c8_all	AIZARANI_LIVER_C23_KUPFFER_CELLS_3	Mic	PC5	0.514554	1.61328e-08	2.49024e-07	TRUE	AIZARANI_LIVER_C23_KUPFFER_CELLS_3	Mic-GxPC5	Cell state
c8_all	AIZARANI_LIVER_C23_KUPFFER_CELLS_3	Oli	PC3	0.269498	0.00689909	0.0258591	TRUE	AIZARANI_LIVER_C23_KUPFFER_CELLS_3	Oli-GxPC3	Cell state
c8_all	AIZARANI_LIVER_C23_KUPFFER_CELLS_3	Oli	PC4	0.37759	0.00034383	0.00194759	TRUE	AIZARANI_LIVER_C23_KUPFFER_CELLS_3	Oli-GxPC4	Cell state
c8_all	AIZARANI_LIVER_C23_KUPFFER_CELLS_3	Exc	PC2	0.421446	5.42258e-05	0.000379826	TRUE	AIZARANI_LIVER_C23_KUPFFER_CELLS_3	Exc-GxPC2	Cell state
c8_all	AIZARANI_LIVER_C23_KUPFFER_CELLS_3	Exc	PC5	0.314001	0.00157689	0.00731783	TRUE	AIZARANI_LIVER_C23_KUPFFER_CELLS_3	Exc-GxPC5	Cell state
c8_all	AIZARANI_LIVER_C23_KUPFFER_CELLS_3	OPC	PC5	0.263509	0.0125902	0.0425271	TRUE	AIZARANI_LIVER_C23_KUPFFER_CELLS_3	OPC-GxPC5	Cell state
c8_all	AIZARANI_LIVER_C24_EPCAM_POS_BILE_DUCT_CELLS_3	Ast	PC1	0.347869	0.00162552	0.00751776	TRUE	AIZARANI_LIVER_C24_EPCAM_POS_BILE_DUCT_CELLS_3	Ast-GxPC1	Cell state
c8_all	AIZARANI_LIVER_C24_EPCAM_POS_BILE_DUCT_CELLS_3	Ast	PC2	0.598825	8.43489e-07	8.78007e-06	TRUE	AIZARANI_LIVER_C24_EPCAM_POS_BILE_DUCT_CELLS_3	Ast-GxPC2	Cell state
c8_all	AIZARANI_LIVER_C24_EPCAM_POS_BILE_DUCT_CELLS_3	Ast	PC4	0.61303	5.36419e-07	5.93732e-06	TRUE	AIZARANI_LIVER_C24_EPCAM_POS_BILE_DUCT_CELLS_3	Ast-GxPC4	Cell state
c8_all	AIZARANI_LIVER_C24_EPCAM_POS_BILE_DUCT_CELLS_3	Ast	PC5	0.292784	0.00599151	0.0229494	TRUE	AIZARANI_LIVER_C24_EPCAM_POS_BILE_DUCT_CELLS_3	Ast-GxPC5	Cell state
c8_all	AIZARANI_LIVER_C24_EPCAM_POS_BILE_DUCT_CELLS_3	Oli	PC1	0.604754	6.05298e-07	6.63196e-06	TRUE	AIZARANI_LIVER_C24_EPCAM_POS_BILE_DUCT_CELLS_3	Oli-GxPC1	Cell state
c8_all	AIZARANI_LIVER_C24_EPCAM_POS_BILE_DUCT_CELLS_3	Oli	PC4	0.691238	2.69652e-08	3.96325e-07	TRUE	AIZARANI_LIVER_C24_EPCAM_POS_BILE_DUCT_CELLS_3	Oli-GxPC4	Cell state
c8_all	AIZARANI_LIVER_C24_EPCAM_POS_BILE_DUCT_CELLS_3	Exc	PC1	0.618553	8.11327e-07	8.4911e-06	TRUE	AIZARANI_LIVER_C24_EPCAM_POS_BILE_DUCT_CELLS_3	Exc-GxPC1	Cell state
c8_all	AIZARANI_LIVER_C24_EPCAM_POS_BILE_DUCT_CELLS_3	Exc	PC2	0.350248	0.00181987	0.00828228	TRUE	AIZARANI_LIVER_C24_EPCAM_POS_BILE_DUCT_CELLS_3	Exc-GxPC2	Cell state
c8_all	AIZARANI_LIVER_C24_EPCAM_POS_BILE_DUCT_CELLS_3	Exc	PC4	0.58934	2.04992e-06	1.9485e-05	TRUE	AIZARANI_LIVER_C24_EPCAM_POS_BILE_DUCT_CELLS_3	Exc-GxPC4	Cell state
c8_all	AIZARANI_LIVER_C24_EPCAM_POS_BILE_DUCT_CELLS_3	Exc	PC5	0.288368	0.00780917	0.0287238	TRUE	AIZARANI_LIVER_C24_EPCAM_POS_BILE_DUCT_CELLS_3	Exc-GxPC5	Cell state
c8_all	AIZARANI_LIVER_C24_EPCAM_POS_BILE_DUCT_CELLS_3	OPC	PC5	0.32393	0.00749621	0.0277326	TRUE	AIZARANI_LIVER_C24_EPCAM_POS_BILE_DUCT_CELLS_3	OPC-GxPC5	Cell state
c8_all	AIZARANI_LIVER_C24_EPCAM_POS_BILE_DUCT_CELLS_3	Inh	PC1	0.257572	0.0116888	0.0400762	TRUE	AIZARANI_LIVER_C24_EPCAM_POS_BILE_DUCT_CELLS_3	Inh-GxPC1	Cell state
c8_all	AIZARANI_LIVER_C24_EPCAM_POS_BILE_DUCT_CELLS_3	Inh	PC2	0.33462	0.00166557	0.00768005	TRUE	AIZARANI_LIVER_C24_EPCAM_POS_BILE_DUCT_CELLS_3	Inh-GxPC2	Cell state
c8_all	AIZARANI_LIVER_C24_EPCAM_POS_BILE_DUCT_CELLS_3	Inh	PC3	0.25529	0.0107989	0.0374813	TRUE	AIZARANI_LIVER_C24_EPCAM_POS_BILE_DUCT_CELLS_3	Inh-GxPC3	Cell state
c8_all	AIZARANI_LIVER_C24_EPCAM_POS_BILE_DUCT_CELLS_3	Inh	PC5	0.344717	0.00125594	0.00601918	TRUE	AIZARANI_LIVER_C24_EPCAM_POS_BILE_DUCT_CELLS_3	Inh-GxPC5	Cell state
c8_all	AIZARANI_LIVER_C25_KUPFFER_CELLS_4	Ast	PC2	0.349125	0.00567204	0.0219117	TRUE	AIZARANI_LIVER_C25_KUPFFER_CELLS_4	Ast-GxPC2	Cell state
c8_all	AIZARANI_LIVER_C25_KUPFFER_CELLS_4	Mic	PC1	0.562864	6.46337e-08	8.88795e-07	TRUE	AIZARANI_LIVER_C25_KUPFFER_CELLS_4	Mic-GxPC1	Cell state
c8_all	AIZARANI_LIVER_C25_KUPFFER_CELLS_4	Mic	PC2	0.244045	0.00658802	0.0248825	TRUE	AIZARANI_LIVER_C25_KUPFFER_CELLS_4	Mic-GxPC2	Cell state
c8_all	AIZARANI_LIVER_C25_KUPFFER_CELLS_4	Mic	PC3	0.657201	1.35062e-09	2.58575e-08	TRUE	AIZARANI_LIVER_C25_KUPFFER_CELLS_4	Mic-GxPC3	Cell state
c8_all	AIZARANI_LIVER_C25_KUPFFER_CELLS_4	Mic	PC4	0.497269	1.02671e-06	1.04957e-05	TRUE	AIZARANI_LIVER_C25_KUPFFER_CELLS_4	Mic-GxPC4	Cell state
c8_all	AIZARANI_LIVER_C25_KUPFFER_CELLS_4	Mic	PC5	0.615844	8.01051e-09	1.3198e-07	TRUE	AIZARANI_LIVER_C25_KUPFFER_CELLS_4	Mic-GxPC5	Cell state
c8_all	AIZARANI_LIVER_C25_KUPFFER_CELLS_4	Oli	PC1	0.3812	0.00333646	0.013959	TRUE	AIZARANI_LIVER_C25_KUPFFER_CELLS_4	Oli-GxPC1	Cell state
c8_all	AIZARANI_LIVER_C25_KUPFFER_CELLS_4	Oli	PC4	0.328055	0.00827575	0.0301675	TRUE	AIZARANI_LIVER_C25_KUPFFER_CELLS_4	Oli-GxPC4	Cell state
c8_all	AIZARANI_LIVER_C25_KUPFFER_CELLS_4	Exc	PC2	0.359351	0.0036734	0.0151407	TRUE	AIZARANI_LIVER_C25_KUPFFER_CELLS_4	Exc-GxPC2	Cell state
c8_all	AIZARANI_LIVER_C25_KUPFFER_CELLS_4	Exc	PC5	0.603426	1.13307e-05	9.28738e-05	TRUE	AIZARANI_LIVER_C25_KUPFFER_CELLS_4	Exc-GxPC5	Cell state
c8_all	AIZARANI_LIVER_C25_KUPFFER_CELLS_4	OPC	PC5	0.45812	0.00197056	0.00885585	TRUE	AIZARANI_LIVER_C25_KUPFFER_CELLS_4	OPC-GxPC5	Cell state
c8_all	AIZARANI_LIVER_C25_KUPFFER_CELLS_4	Inh	PC1	0.282918	0.0146897	0.0481773	TRUE	AIZARANI_LIVER_C25_KUPFFER_CELLS_4	Inh-GxPC1	Cell state
c8_all	AIZARANI_LIVER_C29_MVECS_2	Ast	PC1	0.381075	2.07374e-06	1.96941e-05	TRUE	AIZARANI_LIVER_C29_MVECS_2	Ast-GxPC1	Cell state
c8_all	AIZARANI_LIVER_C29_MVECS_2	Ast	PC3	0.291236	0.000129333	0.000818128	TRUE	AIZARANI_LIVER_C29_MVECS_2	Ast-GxPC3	Cell state
c8_all	AIZARANI_LIVER_C29_MVECS_2	Ast	PC4	0.463065	1.16204e-08	1.85447e-07	TRUE	AIZARANI_LIVER_C29_MVECS_2	Ast-GxPC4	Cell state
c8_all	AIZARANI_LIVER_C29_MVECS_2	Ast	PC5	0.301998	7.51757e-05	0.00050691	TRUE	AIZARANI_LIVER_C29_MVECS_2	Ast-GxPC5	Cell state
c8_all	AIZARANI_LIVER_C29_MVECS_2	Mic	PC3	0.393613	0.000174312	0.00106594	TRUE	AIZARANI_LIVER_C29_MVECS_2	Mic-GxPC3	Cell state
c8_all	AIZARANI_LIVER_C29_MVECS_2	Oli	PC4	0.204817	0.00768902	0.0283203	TRUE	AIZARANI_LIVER_C29_MVECS_2	Oli-GxPC4	Cell state
c8_all	AIZARANI_LIVER_C29_MVECS_2	Oli	PC5	0.198914	0.00881453	0.0317851	TRUE	AIZARANI_LIVER_C29_MVECS_2	Oli-GxPC5	Cell state
c8_all	AIZARANI_LIVER_C29_MVECS_2	Exc	PC1	0.268168	0.000504552	0.00272549	TRUE	AIZARANI_LIVER_C29_MVECS_2	Exc-GxPC1	Cell state
c8_all	AIZARANI_LIVER_C29_MVECS_2	Exc	PC2	0.613238	3.69044e-12	1.03332e-10	TRUE	AIZARANI_LIVER_C29_MVECS_2	Exc-GxPC2	Cell state
c8_all	AIZARANI_LIVER_C29_MVECS_2	Exc	PC3	0.202247	0.00593473	0.0227706	TRUE	AIZARANI_LIVER_C29_MVECS_2	Exc-GxPC3	Cell state
c8_all	AIZARANI_LIVER_C29_MVECS_2	Exc	PC4	0.448245	7.42208e-08	1.00221e-06	TRUE	AIZARANI_LIVER_C29_MVECS_2	Exc-GxPC4	Cell state
c8_all	AIZARANI_LIVER_C29_MVECS_2	OPC	G	0.209596	0.00961416	0.034001	TRUE	AIZARANI_LIVER_C29_MVECS_2	OPC-G	Cell state
c8_all	AIZARANI_LIVER_C29_MVECS_2	Inh	PC1	0.436041	1.08706e-07	1.41815e-06	TRUE	AIZARANI_LIVER_C29_MVECS_2	Inh-GxPC1	Cell state
c8_all	AIZARANI_LIVER_C29_MVECS_2	Inh	PC2	0.227494	0.0023077	0.0101363	TRUE	AIZARANI_LIVER_C29_MVECS_2	Inh-GxPC2	Cell state
c8_all	AIZARANI_LIVER_C29_MVECS_2	Inh	PC4	0.203904	0.00491808	0.019469	TRUE	AIZARANI_LIVER_C29_MVECS_2	Inh-GxPC4	Cell state
c8_all	AIZARANI_LIVER_C29_MVECS_2	Inh	PC5	0.281127	0.000239258	0.0014144	TRUE	AIZARANI_LIVER_C29_MVECS_2	Inh-GxPC5	Cell state
c8_all	AIZARANI_LIVER_C2_KUPFFER_CELLS_1	Ast	PC2	0.433934	0.000438264	0.00240945	TRUE	AIZARANI_LIVER_C2_KUPFFER_CELLS_1	Ast-GxPC2	Cell state
c8_all	AIZARANI_LIVER_C2_KUPFFER_CELLS_1	Ast	PC4	0.436294	0.000399175	0.00221591	TRUE	AIZARANI_LIVER_C2_KUPFFER_CELLS_1	Ast-GxPC4	Cell state
c8_all	AIZARANI_LIVER_C2_KUPFFER_CELLS_1	Mic	PC1	0.428777	7.28894e-07	7.75103e-06	TRUE	AIZARANI_LIVER_C2_KUPFFER_CELLS_1	Mic-GxPC1	Cell state
c8_all	AIZARANI_LIVER_C2_KUPFFER_CELLS_1	Mic	PC3	0.33625	6.76956e-05	0.000462224	TRUE	AIZARANI_LIVER_C2_KUPFFER_CELLS_1	Mic-GxPC3	Cell state
c8_all	AIZARANI_LIVER_C2_KUPFFER_CELLS_1	Mic	PC4	0.331184	7.45025e-05	0.000502996	TRUE	AIZARANI_LIVER_C2_KUPFFER_CELLS_1	Mic-GxPC4	Cell state
c8_all	AIZARANI_LIVER_C2_KUPFFER_CELLS_1	Mic	PC5	0.50484	1.93954e-08	2.94353e-07	TRUE	AIZARANI_LIVER_C2_KUPFFER_CELLS_1	Mic-GxPC5	Cell state
c8_all	AIZARANI_LIVER_C2_KUPFFER_CELLS_1	Oli	PC4	0.396133	0.000963289	0.00479697	TRUE	AIZARANI_LIVER_C2_KUPFFER_CELLS_1	Oli-GxPC4	Cell state
c8_all	AIZARANI_LIVER_C2_KUPFFER_CELLS_1	Exc	PC2	0.378122	0.00116492	0.00565804	TRUE	AIZARANI_LIVER_C2_KUPFFER_CELLS_1	Exc-GxPC2	Cell state
c8_all	AIZARANI_LIVER_C2_KUPFFER_CELLS_1	Exc	PC5	0.54773	1.03221e-05	8.53815e-05	TRUE	AIZARANI_LIVER_C2_KUPFFER_CELLS_1	Exc-GxPC5	Cell state
c8_all	AIZARANI_LIVER_C2_KUPFFER_CELLS_1	Inh	PC4	0.362548	0.00145171	0.00682459	TRUE	AIZARANI_LIVER_C2_KUPFFER_CELLS_1	Inh-GxPC4	Cell state
c8_all	AIZARANI_LIVER_C30_HEPATOCYTES_4	Ast	PC1	0.144308	0.0127292	0.0428233	TRUE	AIZARANI_LIVER_C30_HEPATOCYTES_4	Ast-GxPC1	Cell state
c8_all	AIZARANI_LIVER_C30_HEPATOCYTES_4	Ast	PC3	0.150463	0.0092743	0.0330037	TRUE	AIZARANI_LIVER_C30_HEPATOCYTES_4	Ast-GxPC3	Cell state
c8_all	AIZARANI_LIVER_C30_HEPATOCYTES_4	Oli	PC2	0.280521	1.06936e-05	8.82241e-05	TRUE	AIZARANI_LIVER_C30_HEPATOCYTES_4	Oli-GxPC2	Cell state
c8_all	AIZARANI_LIVER_C30_HEPATOCYTES_4	Oli	PC5	0.140602	0.0132159	0.0441454	TRUE	AIZARANI_LIVER_C30_HEPATOCYTES_4	Oli-GxPC5	Cell state
c8_all	AIZARANI_LIVER_C30_HEPATOCYTES_4	Exc	G	0.137378	0.0132156	0.0441454	TRUE	AIZARANI_LIVER_C30_HEPATOCYTES_4	Exc-G	Cell state
c8_all	AIZARANI_LIVER_C30_HEPATOCYTES_4	Exc	PC4	0.141239	0.0118018	0.0403419	TRUE	AIZARANI_LIVER_C30_HEPATOCYTES_4	Exc-GxPC4	Cell state
c8_all	AIZARANI_LIVER_C30_HEPATOCYTES_4	OPC	PC1	0.208611	0.00160186	0.00741786	TRUE	AIZARANI_LIVER_C30_HEPATOCYTES_4	OPC-GxPC1	Cell state
c8_all	AIZARANI_LIVER_C30_HEPATOCYTES_4	OPC	PC3	0.183632	0.00467742	0.0186546	TRUE	AIZARANI_LIVER_C30_HEPATOCYTES_4	OPC-GxPC3	Cell state
c8_all	AIZARANI_LIVER_C30_HEPATOCYTES_4	Inh	PC1	0.196113	0.00105999	0.0052047	TRUE	AIZARANI_LIVER_C30_HEPATOCYTES_4	Inh-GxPC1	Cell state
c8_all	AIZARANI_LIVER_C30_HEPATOCYTES_4	Inh	PC2	0.141235	0.012302	0.0417576	TRUE	AIZARANI_LIVER_C30_HEPATOCYTES_4	Inh-GxPC2	Cell state
c8_all	AIZARANI_LIVER_C33_STELLATE_CELLS_2	Ast	PC1	0.601282	9.57213e-07	9.86904e-06	TRUE	AIZARANI_LIVER_C33_STELLATE_CELLS_2	Ast-GxPC1	Cell state
c8_all	AIZARANI_LIVER_C33_STELLATE_CELLS_2	Ast	PC4	0.41667	0.000174547	0.00106678	TRUE	AIZARANI_LIVER_C33_STELLATE_CELLS_2	Ast-GxPC4	Cell state
c8_all	AIZARANI_LIVER_C33_STELLATE_CELLS_2	Ast	PC5	0.290845	0.0049464	0.0195689	TRUE	AIZARANI_LIVER_C33_STELLATE_CELLS_2	Ast-GxPC5	Cell state
c8_all	AIZARANI_LIVER_C33_STELLATE_CELLS_2	Mic	PC3	0.483939	0.00627987	0.0239355	TRUE	AIZARANI_LIVER_C33_STELLATE_CELLS_2	Mic-GxPC3	Cell state
c8_all	AIZARANI_LIVER_C33_STELLATE_CELLS_2	Oli	PC1	0.384375	0.0013381	0.00635392	TRUE	AIZARANI_LIVER_C33_STELLATE_CELLS_2	Oli-GxPC1	Cell state
c8_all	AIZARANI_LIVER_C33_STELLATE_CELLS_2	Oli	PC4	0.315841	0.00518744	0.020359	TRUE	AIZARANI_LIVER_C33_STELLATE_CELLS_2	Oli-GxPC4	Cell state
c8_all	AIZARANI_LIVER_C33_STELLATE_CELLS_2	Exc	PC1	0.433843	0.000149885	0.00093396	TRUE	AIZARANI_LIVER_C33_STELLATE_CELLS_2	Exc-GxPC1	Cell state
c8_all	AIZARANI_LIVER_C33_STELLATE_CELLS_2	Exc	PC2	0.638772	2.97667e-07	3.49083e-06	TRUE	AIZARANI_LIVER_C33_STELLATE_CELLS_2	Exc-GxPC2	Cell state
c8_all	AIZARANI_LIVER_C33_STELLATE_CELLS_2	Exc	PC3	0.268356	0.0103061	0.0360365	TRUE	AIZARANI_LIVER_C33_STELLATE_CELLS_2	Exc-GxPC3	Cell state
c8_all	AIZARANI_LIVER_C33_STELLATE_CELLS_2	Exc	PC4	0.511273	1.67154e-05	0.000132597	TRUE	AIZARANI_LIVER_C33_STELLATE_CELLS_2	Exc-GxPC4	Cell state
c8_all	AIZARANI_LIVER_C33_STELLATE_CELLS_2	Inh	PC1	0.633782	1.37949e-07	1.76484e-06	TRUE	AIZARANI_LIVER_C33_STELLATE_CELLS_2	Inh-GxPC1	Cell state
c8_all	AIZARANI_LIVER_C33_STELLATE_CELLS_2	Inh	PC2	0.260612	0.0101694	0.0356158	TRUE	AIZARANI_LIVER_C33_STELLATE_CELLS_2	Inh-GxPC2	Cell state
c8_all	AIZARANI_LIVER_C33_STELLATE_CELLS_2	Inh	PC5	0.257741	0.0104958	0.03657	TRUE	AIZARANI_LIVER_C33_STELLATE_CELLS_2	Inh-GxPC5	Cell state
c8_all	AIZARANI_LIVER_C39_EPCAM_POS_BILE_DUCT_CELLS_4	Ast	PC1	0.659443	3.99223e-09	6.98866e-08	TRUE	AIZARANI_LIVER_C39_EPCAM_POS_BILE_DUCT_CELLS_4	Ast-GxPC1	Cell state
c8_all	AIZARANI_LIVER_C39_EPCAM_POS_BILE_DUCT_CELLS_4	Ast	PC4	0.576686	7.49694e-08	1.01041e-06	TRUE	AIZARANI_LIVER_C39_EPCAM_POS_BILE_DUCT_CELLS_4	Ast-GxPC4	Cell state
c8_all	AIZARANI_LIVER_C39_EPCAM_POS_BILE_DUCT_CELLS_4	Ast	PC5	0.248375	0.00724257	0.0269137	TRUE	AIZARANI_LIVER_C39_EPCAM_POS_BILE_DUCT_CELLS_4	Ast-GxPC5	Cell state
c8_all	AIZARANI_LIVER_C39_EPCAM_POS_BILE_DUCT_CELLS_4	Mic	PC3	0.435638	0.000808088	0.0041168	TRUE	AIZARANI_LIVER_C39_EPCAM_POS_BILE_DUCT_CELLS_4	Mic-GxPC3	Cell state
c8_all	AIZARANI_LIVER_C39_EPCAM_POS_BILE_DUCT_CELLS_4	Oli	PC1	0.639689	6.11066e-09	1.03461e-07	TRUE	AIZARANI_LIVER_C39_EPCAM_POS_BILE_DUCT_CELLS_4	Oli-GxPC1	Cell state
c8_all	AIZARANI_LIVER_C39_EPCAM_POS_BILE_DUCT_CELLS_4	Oli	PC2	0.340648	0.000558485	0.00296945	TRUE	AIZARANI_LIVER_C39_EPCAM_POS_BILE_DUCT_CELLS_4	Oli-GxPC2	Cell state
c8_all	AIZARANI_LIVER_C39_EPCAM_POS_BILE_DUCT_CELLS_4	Oli	PC3	0.569708	1.04127e-07	1.36601e-06	TRUE	AIZARANI_LIVER_C39_EPCAM_POS_BILE_DUCT_CELLS_4	Oli-GxPC3	Cell state
c8_all	AIZARANI_LIVER_C39_EPCAM_POS_BILE_DUCT_CELLS_4	Oli	PC4	0.567961	9.34633e-08	1.23358e-06	TRUE	AIZARANI_LIVER_C39_EPCAM_POS_BILE_DUCT_CELLS_4	Oli-GxPC4	Cell state
c8_all	AIZARANI_LIVER_C39_EPCAM_POS_BILE_DUCT_CELLS_4	Oli	PC5	0.350222	0.000323844	0.00184986	TRUE	AIZARANI_LIVER_C39_EPCAM_POS_BILE_DUCT_CELLS_4	Oli-GxPC5	Cell state
c8_all	AIZARANI_LIVER_C39_EPCAM_POS_BILE_DUCT_CELLS_4	Exc	PC1	0.247709	0.00734313	0.0272221	TRUE	AIZARANI_LIVER_C39_EPCAM_POS_BILE_DUCT_CELLS_4	Exc-GxPC1	Cell state
c8_all	AIZARANI_LIVER_C39_EPCAM_POS_BILE_DUCT_CELLS_4	Exc	PC4	0.348435	0.000391996	0.00218053	TRUE	AIZARANI_LIVER_C39_EPCAM_POS_BILE_DUCT_CELLS_4	Exc-GxPC4	Cell state
c8_all	AIZARANI_LIVER_C39_EPCAM_POS_BILE_DUCT_CELLS_4	Exc	PC5	0.248792	0.00753042	0.0278497	TRUE	AIZARANI_LIVER_C39_EPCAM_POS_BILE_DUCT_CELLS_4	Exc-GxPC5	Cell state
c8_all	AIZARANI_LIVER_C39_EPCAM_POS_BILE_DUCT_CELLS_4	OPC	PC1	0.428136	0.000113846	0.00072996	TRUE	AIZARANI_LIVER_C39_EPCAM_POS_BILE_DUCT_CELLS_4	OPC-GxPC1	Cell state
c8_all	AIZARANI_LIVER_C39_EPCAM_POS_BILE_DUCT_CELLS_4	OPC	PC2	0.306172	0.00342294	0.0142713	TRUE	AIZARANI_LIVER_C39_EPCAM_POS_BILE_DUCT_CELLS_4	OPC-GxPC2	Cell state
c8_all	AIZARANI_LIVER_C39_EPCAM_POS_BILE_DUCT_CELLS_4	OPC	PC5	0.252759	0.0118847	0.0405613	TRUE	AIZARANI_LIVER_C39_EPCAM_POS_BILE_DUCT_CELLS_4	OPC-GxPC5	Cell state
c8_all	AIZARANI_LIVER_C39_EPCAM_POS_BILE_DUCT_CELLS_4	Inh	PC1	0.388222	8.5519e-05	0.000565741	TRUE	AIZARANI_LIVER_C39_EPCAM_POS_BILE_DUCT_CELLS_4	Inh-GxPC1	Cell state
c8_all	AIZARANI_LIVER_C39_EPCAM_POS_BILE_DUCT_CELLS_4	Inh	PC2	0.377215	0.000113837	0.00072996	TRUE	AIZARANI_LIVER_C39_EPCAM_POS_BILE_DUCT_CELLS_4	Inh-GxPC2	Cell state
c8_all	AIZARANI_LIVER_C39_EPCAM_POS_BILE_DUCT_CELLS_4	Inh	PC5	0.281622	0.00256734	0.0111146	TRUE	AIZARANI_LIVER_C39_EPCAM_POS_BILE_DUCT_CELLS_4	Inh-GxPC5	Cell state
c8_all	AIZARANI_LIVER_C3_NK_NKT_CELLS_2	Ast	PC2	0.861061	1.39328e-09	2.65335e-08	TRUE	AIZARANI_LIVER_C3_NK_NKT_CELLS_2	Ast-GxPC2	Cell state
c8_all	AIZARANI_LIVER_C3_NK_NKT_CELLS_2	Mic	PC1	0.736356	5.87123e-08	8.11487e-07	TRUE	AIZARANI_LIVER_C3_NK_NKT_CELLS_2	Mic-GxPC1	Cell state
c8_all	AIZARANI_LIVER_C3_NK_NKT_CELLS_2	Mic	PC2	0.605658	2.68435e-06	2.48864e-05	TRUE	AIZARANI_LIVER_C3_NK_NKT_CELLS_2	Mic-GxPC2	Cell state
c8_all	AIZARANI_LIVER_C3_NK_NKT_CELLS_2	Oli	PC1	0.426362	0.000276716	0.00161123	TRUE	AIZARANI_LIVER_C3_NK_NKT_CELLS_2	Oli-GxPC1	Cell state
c8_all	AIZARANI_LIVER_C3_NK_NKT_CELLS_2	OPC	PC5	0.368502	0.00186576	0.00847334	TRUE	AIZARANI_LIVER_C3_NK_NKT_CELLS_2	OPC-GxPC5	Cell state
c8_all	AIZARANI_LIVER_C3_NK_NKT_CELLS_2	Inh	PC1	0.587923	1.45097e-06	1.43324e-05	TRUE	AIZARANI_LIVER_C3_NK_NKT_CELLS_2	Inh-GxPC1	Cell state
c8_all	AIZARANI_LIVER_C3_NK_NKT_CELLS_2	Inh	PC2	0.610971	6.11223e-07	6.69012e-06	TRUE	AIZARANI_LIVER_C3_NK_NKT_CELLS_2	Inh-GxPC2	Cell state
c8_all	AIZARANI_LIVER_C3_NK_NKT_CELLS_2	Inh	PC3	0.801818	1.11544e-09	2.16611e-08	TRUE	AIZARANI_LIVER_C3_NK_NKT_CELLS_2	Inh-GxPC3	Cell state
c8_all	AIZARANI_LIVER_C3_NK_NKT_CELLS_2	Inh	PC4	0.455245	7.77954e-05	0.000521855	TRUE	AIZARANI_LIVER_C3_NK_NKT_CELLS_2	Inh-GxPC4	Cell state
c8_all	AIZARANI_LIVER_C4_EPCAM_POS_BILE_DUCT_CELLS_1	Ast	PC1	0.495104	7.25454e-06	6.15585e-05	TRUE	AIZARANI_LIVER_C4_EPCAM_POS_BILE_DUCT_CELLS_1	Ast-GxPC1	Cell state
c8_all	AIZARANI_LIVER_C4_EPCAM_POS_BILE_DUCT_CELLS_1	Ast	PC2	0.286339	0.00373215	0.0153479	TRUE	AIZARANI_LIVER_C4_EPCAM_POS_BILE_DUCT_CELLS_1	Ast-GxPC2	Cell state
c8_all	AIZARANI_LIVER_C4_EPCAM_POS_BILE_DUCT_CELLS_1	Ast	PC4	0.497903	4.47334e-06	3.96535e-05	TRUE	AIZARANI_LIVER_C4_EPCAM_POS_BILE_DUCT_CELLS_1	Ast-GxPC4	Cell state
c8_all	AIZARANI_LIVER_C4_EPCAM_POS_BILE_DUCT_CELLS_1	Ast	PC5	0.356237	0.000493742	0.00267242	TRUE	AIZARANI_LIVER_C4_EPCAM_POS_BILE_DUCT_CELLS_1	Ast-GxPC5	Cell state
c8_all	AIZARANI_LIVER_C4_EPCAM_POS_BILE_DUCT_CELLS_1	Oli	PC1	0.427777	6.48684e-05	0.000446011	TRUE	AIZARANI_LIVER_C4_EPCAM_POS_BILE_DUCT_CELLS_1	Oli-GxPC1	Cell state
c8_all	AIZARANI_LIVER_C4_EPCAM_POS_BILE_DUCT_CELLS_1	Oli	PC4	0.316953	0.00135265	0.00640335	TRUE	AIZARANI_LIVER_C4_EPCAM_POS_BILE_DUCT_CELLS_1	Oli-GxPC4	Cell state
c8_all	AIZARANI_LIVER_C4_EPCAM_POS_BILE_DUCT_CELLS_1	Exc	PC4	0.34534	0.000987713	0.00490282	TRUE	AIZARANI_LIVER_C4_EPCAM_POS_BILE_DUCT_CELLS_1	Exc-GxPC4	Cell state
c8_all	AIZARANI_LIVER_C4_EPCAM_POS_BILE_DUCT_CELLS_1	Inh	PC1	0.318616	0.00198281	0.00888941	TRUE	AIZARANI_LIVER_C4_EPCAM_POS_BILE_DUCT_CELLS_1	Inh-GxPC1	Cell state
c8_all	AIZARANI_LIVER_C4_EPCAM_POS_BILE_DUCT_CELLS_1	Inh	PC5	0.242318	0.0122483	0.0415996	TRUE	AIZARANI_LIVER_C4_EPCAM_POS_BILE_DUCT_CELLS_1	Inh-GxPC5	Cell state
c8_all	AIZARANI_LIVER_C6_KUPFFER_CELLS_2	Ast	PC2	0.23876	0.0152955	0.0498022	TRUE	AIZARANI_LIVER_C6_KUPFFER_CELLS_2	Ast-GxPC2	Cell state
c8_all	AIZARANI_LIVER_C6_KUPFFER_CELLS_2	Ast	PC4	0.342066	0.00117303	0.00568975	TRUE	AIZARANI_LIVER_C6_KUPFFER_CELLS_2	Ast-GxPC4	Cell state
c8_all	AIZARANI_LIVER_C6_KUPFFER_CELLS_2	Mic	PC1	0.334703	1.541e-05	0.000122781	TRUE	AIZARANI_LIVER_C6_KUPFFER_CELLS_2	Mic-GxPC1	Cell state
c8_all	AIZARANI_LIVER_C6_KUPFFER_CELLS_2	Mic	PC3	0.358528	5.96793e-06	5.14877e-05	TRUE	AIZARANI_LIVER_C6_KUPFFER_CELLS_2	Mic-GxPC3	Cell state
c8_all	AIZARANI_LIVER_C6_KUPFFER_CELLS_2	Mic	PC4	0.234467	0.00153064	0.00713684	TRUE	AIZARANI_LIVER_C6_KUPFFER_CELLS_2	Mic-GxPC4	Cell state
c8_all	AIZARANI_LIVER_C6_KUPFFER_CELLS_2	Mic	PC5	0.450017	3.62376e-08	5.23561e-07	TRUE	AIZARANI_LIVER_C6_KUPFFER_CELLS_2	Mic-GxPC5	Cell state
c8_all	AIZARANI_LIVER_C6_KUPFFER_CELLS_2	Oli	PC1	0.245396	0.0124861	0.0422684	TRUE	AIZARANI_LIVER_C6_KUPFFER_CELLS_2	Oli-GxPC1	Cell state
c8_all	AIZARANI_LIVER_C6_KUPFFER_CELLS_2	Oli	PC4	0.24826	0.0105044	0.0365882	TRUE	AIZARANI_LIVER_C6_KUPFFER_CELLS_2	Oli-GxPC4	Cell state
c8_all	AIZARANI_LIVER_C6_KUPFFER_CELLS_2	Exc	PC1	0.266426	0.00729428	0.027078	TRUE	AIZARANI_LIVER_C6_KUPFFER_CELLS_2	Exc-GxPC1	Cell state
c8_all	AIZARANI_LIVER_C6_KUPFFER_CELLS_2	Exc	PC2	0.452969	4.21328e-05	0.00030457	TRUE	AIZARANI_LIVER_C6_KUPFFER_CELLS_2	Exc-GxPC2	Cell state
c8_all	AIZARANI_LIVER_C6_KUPFFER_CELLS_2	OPC	PC5	0.259313	0.0136824	0.0453402	TRUE	AIZARANI_LIVER_C6_KUPFFER_CELLS_2	OPC-GxPC5	Cell state
c8_all	AIZARANI_LIVER_C6_KUPFFER_CELLS_2	Inh	PC4	0.252165	0.00746977	0.0276537	TRUE	AIZARANI_LIVER_C6_KUPFFER_CELLS_2	Inh-GxPC4	Cell state
c8_all	AIZARANI_LIVER_C7_EPCAM_POS_BILE_DUCT_CELLS_2	Ast	PC1	0.590086	2.03699e-08	3.08711e-07	TRUE	AIZARANI_LIVER_C7_EPCAM_POS_BILE_DUCT_CELLS_2	Ast-GxPC1	Cell state
c8_all	AIZARANI_LIVER_C7_EPCAM_POS_BILE_DUCT_CELLS_2	Ast	PC4	0.533118	1.36274e-07	1.74546e-06	TRUE	AIZARANI_LIVER_C7_EPCAM_POS_BILE_DUCT_CELLS_2	Ast-GxPC4	Cell state
c8_all	AIZARANI_LIVER_C7_EPCAM_POS_BILE_DUCT_CELLS_2	Ast	PC5	0.275554	0.00231549	0.0101623	TRUE	AIZARANI_LIVER_C7_EPCAM_POS_BILE_DUCT_CELLS_2	Ast-GxPC5	Cell state
c8_all	AIZARANI_LIVER_C7_EPCAM_POS_BILE_DUCT_CELLS_2	Oli	PC1	0.371943	0.000136275	0.000858036	TRUE	AIZARANI_LIVER_C7_EPCAM_POS_BILE_DUCT_CELLS_2	Oli-GxPC1	Cell state
c8_all	AIZARANI_LIVER_C7_EPCAM_POS_BILE_DUCT_CELLS_2	Exc	PC2	0.232405	0.0106775	0.0371433	TRUE	AIZARANI_LIVER_C7_EPCAM_POS_BILE_DUCT_CELLS_2	Exc-GxPC2	Cell state
c8_all	AIZARANI_LIVER_C7_EPCAM_POS_BILE_DUCT_CELLS_2	Exc	PC4	0.249175	0.00677519	0.0254651	TRUE	AIZARANI_LIVER_C7_EPCAM_POS_BILE_DUCT_CELLS_2	Exc-GxPC4	Cell state
c8_all	AIZARANI_LIVER_C7_EPCAM_POS_BILE_DUCT_CELLS_2	Exc	PC5	0.24373	0.0072278	0.0268681	TRUE	AIZARANI_LIVER_C7_EPCAM_POS_BILE_DUCT_CELLS_2	Exc-GxPC5	Cell state
c8_all	AIZARANI_LIVER_C7_EPCAM_POS_BILE_DUCT_CELLS_2	Inh	PC1	0.451472	4.87438e-06	4.28376e-05	TRUE	AIZARANI_LIVER_C7_EPCAM_POS_BILE_DUCT_CELLS_2	Inh-GxPC1	Cell state
c8_all	AIZARANI_LIVER_C7_EPCAM_POS_BILE_DUCT_CELLS_2	Inh	PC2	0.272486	0.00266899	0.0114494	TRUE	AIZARANI_LIVER_C7_EPCAM_POS_BILE_DUCT_CELLS_2	Inh-GxPC2	Cell state
c8_all	AIZARANI_LIVER_C7_EPCAM_POS_BILE_DUCT_CELLS_2	Inh	PC5	0.27253	0.00255893	0.0110826	TRUE	AIZARANI_LIVER_C7_EPCAM_POS_BILE_DUCT_CELLS_2	Inh-GxPC5	Cell state
c8_all	AIZARANI_LIVER_C9_LSECS_1	Ast	PC1	0.395548	6.43974e-07	6.9991e-06	TRUE	AIZARANI_LIVER_C9_LSECS_1	Ast-GxPC1	Cell state
c8_all	AIZARANI_LIVER_C9_LSECS_1	Ast	PC4	0.389686	6.49566e-07	7.0387e-06	TRUE	AIZARANI_LIVER_C9_LSECS_1	Ast-GxPC4	Cell state
c8_all	AIZARANI_LIVER_C9_LSECS_1	Ast	PC5	0.235396	0.00131728	0.00626604	TRUE	AIZARANI_LIVER_C9_LSECS_1	Ast-GxPC5	Cell state
c8_all	AIZARANI_LIVER_C9_LSECS_1	Mic	PC3	0.461849	1.31255e-06	1.30845e-05	TRUE	AIZARANI_LIVER_C9_LSECS_1	Mic-GxPC3	Cell state
c8_all	AIZARANI_LIVER_C9_LSECS_1	Mic	PC4	0.261481	0.00276444	0.0117982	TRUE	AIZARANI_LIVER_C9_LSECS_1	Mic-GxPC4	Cell state
c8_all	AIZARANI_LIVER_C9_LSECS_1	Mic	PC5	0.267822	0.00230673	0.0101362	TRUE	AIZARANI_LIVER_C9_LSECS_1	Mic-GxPC5	Cell state
c8_all	AIZARANI_LIVER_C9_LSECS_1	Oli	PC2	0.214626	0.00442164	0.0177916	TRUE	AIZARANI_LIVER_C9_LSECS_1	Oli-GxPC2	Cell state
c8_all	AIZARANI_LIVER_C9_LSECS_1	Oli	PC3	0.251563	0.000906956	0.00454779	TRUE	AIZARANI_LIVER_C9_LSECS_1	Oli-GxPC3	Cell state
c8_all	AIZARANI_LIVER_C9_LSECS_1	Oli	PC5	0.241636	0.00115116	0.00560982	TRUE	AIZARANI_LIVER_C9_LSECS_1	Oli-GxPC5	Cell state
c8_all	AIZARANI_LIVER_C9_LSECS_1	Exc	PC2	0.386541	6.32791e-07	6.89138e-06	TRUE	AIZARANI_LIVER_C9_LSECS_1	Exc-GxPC2	Cell state
c8_all	AIZARANI_LIVER_C9_LSECS_1	Exc	PC4	0.314675	2.93601e-05	0.000219775	TRUE	AIZARANI_LIVER_C9_LSECS_1	Exc-GxPC4	Cell state
c8_all	AIZARANI_LIVER_C9_LSECS_1	OPC	PC1	0.312741	0.000120124	0.000765688	TRUE	AIZARANI_LIVER_C9_LSECS_1	OPC-GxPC1	Cell state
c8_all	AIZARANI_LIVER_C9_LSECS_1	Inh	PC1	0.373512	9.23903e-07	9.53468e-06	TRUE	AIZARANI_LIVER_C9_LSECS_1	Inh-GxPC1	Cell state
c8_all	AIZARANI_LIVER_C9_LSECS_1	Inh	PC2	0.260513	0.000314541	0.00180337	TRUE	AIZARANI_LIVER_C9_LSECS_1	Inh-GxPC2	Cell state
c8_all	AIZARANI_LIVER_C9_LSECS_1	Inh	PC5	0.360315	1.57241e-06	1.53639e-05	TRUE	AIZARANI_LIVER_C9_LSECS_1	Inh-GxPC5	Cell state
c8_all	BUSSLINGER_DUODENAL_DIFFERENTIATING_STEM_CELLS	Ast	PC2	0.977843	1.07121e-29	3.05464e-27	TRUE	BUSSLINGER_DUODENAL_DIFFERENTIATING_STEM_CELLS	Ast-GxPC2	Cell state
c8_all	BUSSLINGER_DUODENAL_DIFFERENTIATING_STEM_CELLS	Ast	PC4	0.535041	3.21084e-13	1.03859e-11	TRUE	BUSSLINGER_DUODENAL_DIFFERENTIATING_STEM_CELLS	Ast-GxPC4	Cell state
c8_all	BUSSLINGER_DUODENAL_DIFFERENTIATING_STEM_CELLS	Ast	PC5	0.192213	0.00307094	0.0129633	TRUE	BUSSLINGER_DUODENAL_DIFFERENTIATING_STEM_CELLS	Ast-GxPC5	Cell state
c8_all	BUSSLINGER_DUODENAL_DIFFERENTIATING_STEM_CELLS	Mic	PC1	1.02045	8.34821e-23	9.32589e-21	TRUE	BUSSLINGER_DUODENAL_DIFFERENTIATING_STEM_CELLS	Mic-GxPC1	Cell state
c8_all	BUSSLINGER_DUODENAL_DIFFERENTIATING_STEM_CELLS	Mic	PC2	0.788179	8.07128e-17	4.65215e-15	TRUE	BUSSLINGER_DUODENAL_DIFFERENTIATING_STEM_CELLS	Mic-GxPC2	Cell state
c8_all	BUSSLINGER_DUODENAL_DIFFERENTIATING_STEM_CELLS	Oli	PC1	0.630194	3.16251e-17	1.91446e-15	TRUE	BUSSLINGER_DUODENAL_DIFFERENTIATING_STEM_CELLS	Oli-GxPC1	Cell state
c8_all	BUSSLINGER_DUODENAL_DIFFERENTIATING_STEM_CELLS	Exc	PC1	0.93674	2.57696e-29	6.81072e-27	TRUE	BUSSLINGER_DUODENAL_DIFFERENTIATING_STEM_CELLS	Exc-GxPC1	Cell state
c8_all	BUSSLINGER_DUODENAL_DIFFERENTIATING_STEM_CELLS	Exc	PC4	0.389716	1.28015e-08	2.02211e-07	TRUE	BUSSLINGER_DUODENAL_DIFFERENTIATING_STEM_CELLS	Exc-GxPC4	Cell state
c8_all	BUSSLINGER_DUODENAL_DIFFERENTIATING_STEM_CELLS	Exc	PC5	0.319784	1.93853e-06	1.85074e-05	TRUE	BUSSLINGER_DUODENAL_DIFFERENTIATING_STEM_CELLS	Exc-GxPC5	Cell state
c8_all	BUSSLINGER_DUODENAL_DIFFERENTIATING_STEM_CELLS	OPC	PC5	0.723471	5.25134e-19	3.8975e-17	TRUE	BUSSLINGER_DUODENAL_DIFFERENTIATING_STEM_CELLS	OPC-GxPC5	Cell state
c8_all	BUSSLINGER_DUODENAL_DIFFERENTIATING_STEM_CELLS	Inh	PC2	0.253539	0.000112847	0.000726133	TRUE	BUSSLINGER_DUODENAL_DIFFERENTIATING_STEM_CELLS	Inh-GxPC2	Cell state
c8_all	BUSSLINGER_DUODENAL_DIFFERENTIATING_STEM_CELLS	Inh	PC3	1.43184	4.41736e-43	1.19666e-39	TRUE	BUSSLINGER_DUODENAL_DIFFERENTIATING_STEM_CELLS	Inh-GxPC3	Cell state
c8_all	BUSSLINGER_DUODENAL_DIFFERENTIATING_STEM_CELLS	Inh	PC4	0.75914	1.41474e-22	1.53302e-20	TRUE	BUSSLINGER_DUODENAL_DIFFERENTIATING_STEM_CELLS	Inh-GxPC4	Cell state
c8_all	BUSSLINGER_DUODENAL_IMMUNE_CELLS	Ast	PC2	0.287906	8.25783e-11	1.9306e-09	TRUE	BUSSLINGER_DUODENAL_IMMUNE_CELLS	Ast-GxPC2	Cell state
c8_all	BUSSLINGER_DUODENAL_IMMUNE_CELLS	Ast	PC4	0.213084	9.06136e-07	9.36917e-06	TRUE	BUSSLINGER_DUODENAL_IMMUNE_CELLS	Ast-GxPC4	Cell state
c8_all	BUSSLINGER_DUODENAL_IMMUNE_CELLS	Mic	PC1	0.27486	8.3115e-10	1.6465e-08	TRUE	BUSSLINGER_DUODENAL_IMMUNE_CELLS	Mic-GxPC1	Cell state
c8_all	BUSSLINGER_DUODENAL_IMMUNE_CELLS	Mic	PC2	0.171922	6.59399e-05	0.000452231	TRUE	BUSSLINGER_DUODENAL_IMMUNE_CELLS	Mic-GxPC2	Cell state
c8_all	BUSSLINGER_DUODENAL_IMMUNE_CELLS	Oli	PC1	0.344071	5.75418e-15	2.38898e-13	TRUE	BUSSLINGER_DUODENAL_IMMUNE_CELLS	Oli-GxPC1	Cell state
c8_all	BUSSLINGER_DUODENAL_IMMUNE_CELLS	Oli	PC3	0.105929	0.00704739	0.0263057	TRUE	BUSSLINGER_DUODENAL_IMMUNE_CELLS	Oli-GxPC3	Cell state
c8_all	BUSSLINGER_DUODENAL_IMMUNE_CELLS	Oli	PC4	0.101271	0.00920657	0.032849	TRUE	BUSSLINGER_DUODENAL_IMMUNE_CELLS	Oli-GxPC4	Cell state
c8_all	BUSSLINGER_DUODENAL_IMMUNE_CELLS	Exc	PC1	0.351839	4.32889e-16	2.16165e-14	TRUE	BUSSLINGER_DUODENAL_IMMUNE_CELLS	Exc-GxPC1	Cell state
c8_all	BUSSLINGER_DUODENAL_IMMUNE_CELLS	Exc	PC4	0.172602	2.9066e-05	0.000218116	TRUE	BUSSLINGER_DUODENAL_IMMUNE_CELLS	Exc-GxPC4	Cell state
c8_all	BUSSLINGER_DUODENAL_IMMUNE_CELLS	Exc	PC5	0.207429	7.15898e-07	7.65037e-06	TRUE	BUSSLINGER_DUODENAL_IMMUNE_CELLS	Exc-GxPC5	Cell state
c8_all	BUSSLINGER_DUODENAL_IMMUNE_CELLS	OPC	PC5	0.27361	2.62655e-09	4.79147e-08	TRUE	BUSSLINGER_DUODENAL_IMMUNE_CELLS	OPC-GxPC5	Cell state
c8_all	BUSSLINGER_DUODENAL_IMMUNE_CELLS	Inh	PC2	0.137881	0.000669021	0.00348032	TRUE	BUSSLINGER_DUODENAL_IMMUNE_CELLS	Inh-GxPC2	Cell state
c8_all	BUSSLINGER_DUODENAL_IMMUNE_CELLS	Inh	PC3	0.412616	5.99893e-21	5.65256e-19	TRUE	BUSSLINGER_DUODENAL_IMMUNE_CELLS	Inh-GxPC3	Cell state
c8_all	BUSSLINGER_DUODENAL_IMMUNE_CELLS	Inh	PC4	0.288682	1.52627e-11	3.91912e-10	TRUE	BUSSLINGER_DUODENAL_IMMUNE_CELLS	Inh-GxPC4	Cell state
c8_all	BUSSLINGER_DUODENAL_MATURE_ENTEROCYTES	Ast	PC2	0.363548	0.000198436	0.00119858	TRUE	BUSSLINGER_DUODENAL_MATURE_ENTEROCYTES	Ast-GxPC2	Cell state
c8_all	BUSSLINGER_DUODENAL_MATURE_ENTEROCYTES	Ast	PC4	0.395878	6.41818e-05	0.000441851	TRUE	BUSSLINGER_DUODENAL_MATURE_ENTEROCYTES	Ast-GxPC4	Cell state
c8_all	BUSSLINGER_DUODENAL_MATURE_ENTEROCYTES	Oli	PC1	0.255082	0.0101344	0.0355163	TRUE	BUSSLINGER_DUODENAL_MATURE_ENTEROCYTES	Oli-GxPC1	Cell state
c8_all	BUSSLINGER_DUODENAL_MATURE_ENTEROCYTES	OPC	PC5	0.358595	0.00142325	0.00670537	TRUE	BUSSLINGER_DUODENAL_MATURE_ENTEROCYTES	OPC-GxPC5	Cell state
c8_all	BUSSLINGER_DUODENAL_STEM_CELLS	Ast	PC2	0.51447	1.89264e-12	5.55791e-11	TRUE	BUSSLINGER_DUODENAL_STEM_CELLS	Ast-GxPC2	Cell state
c8_all	BUSSLINGER_DUODENAL_STEM_CELLS	Ast	PC4	0.346102	6.2216e-07	6.80296e-06	TRUE	BUSSLINGER_DUODENAL_STEM_CELLS	Ast-GxPC4	Cell state
c8_all	BUSSLINGER_DUODENAL_STEM_CELLS	Ast	PC5	0.15322	0.0142979	0.047049	TRUE	BUSSLINGER_DUODENAL_STEM_CELLS	Ast-GxPC5	Cell state
c8_all	BUSSLINGER_DUODENAL_STEM_CELLS	Mic	PC1	0.723198	9.78062e-17	5.49134e-15	TRUE	BUSSLINGER_DUODENAL_STEM_CELLS	Mic-GxPC1	Cell state
c8_all	BUSSLINGER_DUODENAL_STEM_CELLS	Mic	PC2	0.563719	7.24455e-12	1.97745e-10	TRUE	BUSSLINGER_DUODENAL_STEM_CELLS	Mic-GxPC2	Cell state
c8_all	BUSSLINGER_DUODENAL_STEM_CELLS	Oli	PC1	0.554611	3.83082e-14	1.44637e-12	TRUE	BUSSLINGER_DUODENAL_STEM_CELLS	Oli-GxPC1	Cell state
c8_all	BUSSLINGER_DUODENAL_STEM_CELLS	Oli	PC4	0.177688	0.00478916	0.0190302	TRUE	BUSSLINGER_DUODENAL_STEM_CELLS	Oli-GxPC4	Cell state
c8_all	BUSSLINGER_DUODENAL_STEM_CELLS	Exc	PC1	0.542183	9.1788e-14	3.27176e-12	TRUE	BUSSLINGER_DUODENAL_STEM_CELLS	Exc-GxPC1	Cell state
c8_all	BUSSLINGER_DUODENAL_STEM_CELLS	Exc	PC4	0.354108	2.66074e-07	3.16485e-06	TRUE	BUSSLINGER_DUODENAL_STEM_CELLS	Exc-GxPC4	Cell state
c8_all	BUSSLINGER_DUODENAL_STEM_CELLS	Exc	PC5	0.270923	5.07843e-05	0.000359559	TRUE	BUSSLINGER_DUODENAL_STEM_CELLS	Exc-GxPC5	Cell state
c8_all	BUSSLINGER_DUODENAL_STEM_CELLS	OPC	PC5	0.429029	6.3636e-09	1.07074e-07	TRUE	BUSSLINGER_DUODENAL_STEM_CELLS	OPC-GxPC5	Cell state
c8_all	BUSSLINGER_DUODENAL_STEM_CELLS	Inh	PC2	0.245539	0.000190981	0.00115872	TRUE	BUSSLINGER_DUODENAL_STEM_CELLS	Inh-GxPC2	Cell state
c8_all	BUSSLINGER_DUODENAL_STEM_CELLS	Inh	PC3	0.878915	4.60749e-27	9.24571e-25	TRUE	BUSSLINGER_DUODENAL_STEM_CELLS	Inh-GxPC3	Cell state
c8_all	BUSSLINGER_DUODENAL_STEM_CELLS	Inh	PC4	0.58558	1.48439e-15	6.59215e-14	TRUE	BUSSLINGER_DUODENAL_STEM_CELLS	Inh-GxPC4	Cell state
c8_all	BUSSLINGER_DUODENAL_TRANSIT_AMPLIFYING_CELLS	Ast	PC2	1.40183	7.67777e-28	1.66393e-25	TRUE	BUSSLINGER_DUODENAL_TRANSIT_AMPLIFYING_CELLS	Ast-GxPC2	Cell state
c8_all	BUSSLINGER_DUODENAL_TRANSIT_AMPLIFYING_CELLS	Ast	PC4	0.657248	1.84148e-12	5.42237e-11	TRUE	BUSSLINGER_DUODENAL_TRANSIT_AMPLIFYING_CELLS	Ast-GxPC4	Cell state
c8_all	BUSSLINGER_DUODENAL_TRANSIT_AMPLIFYING_CELLS	Mic	PC1	2.0022	2.28981e-25	3.64888e-23	TRUE	BUSSLINGER_DUODENAL_TRANSIT_AMPLIFYING_CELLS	Mic-GxPC1	Cell state
c8_all	BUSSLINGER_DUODENAL_TRANSIT_AMPLIFYING_CELLS	Mic	PC2	1.37597	3.53113e-21	3.40017e-19	TRUE	BUSSLINGER_DUODENAL_TRANSIT_AMPLIFYING_CELLS	Mic-GxPC2	Cell state
c8_all	BUSSLINGER_DUODENAL_TRANSIT_AMPLIFYING_CELLS	Oli	PC1	0.786181	5.20807e-16	2.5307e-14	TRUE	BUSSLINGER_DUODENAL_TRANSIT_AMPLIFYING_CELLS	Oli-GxPC1	Cell state
c8_all	BUSSLINGER_DUODENAL_TRANSIT_AMPLIFYING_CELLS	Exc	PC1	1.34018	2.14673e-27	4.47345e-25	TRUE	BUSSLINGER_DUODENAL_TRANSIT_AMPLIFYING_CELLS	Exc-GxPC1	Cell state
c8_all	BUSSLINGER_DUODENAL_TRANSIT_AMPLIFYING_CELLS	Exc	PC4	0.500893	6.897e-09	1.14978e-07	TRUE	BUSSLINGER_DUODENAL_TRANSIT_AMPLIFYING_CELLS	Exc-GxPC4	Cell state
c8_all	BUSSLINGER_DUODENAL_TRANSIT_AMPLIFYING_CELLS	Exc	PC5	0.421046	6.54242e-07	7.08192e-06	TRUE	BUSSLINGER_DUODENAL_TRANSIT_AMPLIFYING_CELLS	Exc-GxPC5	Cell state
c8_all	BUSSLINGER_DUODENAL_TRANSIT_AMPLIFYING_CELLS	OPC	PC5	0.916749	7.24757e-18	4.7887e-16	TRUE	BUSSLINGER_DUODENAL_TRANSIT_AMPLIFYING_CELLS	OPC-GxPC5	Cell state
c8_all	BUSSLINGER_DUODENAL_TRANSIT_AMPLIFYING_CELLS	Inh	PC2	0.525585	1.99191e-09	3.69594e-08	TRUE	BUSSLINGER_DUODENAL_TRANSIT_AMPLIFYING_CELLS	Inh-GxPC2	Cell state
c8_all	BUSSLINGER_DUODENAL_TRANSIT_AMPLIFYING_CELLS	Inh	PC3	2.11713	1.30532e-33	5.89352e-31	TRUE	BUSSLINGER_DUODENAL_TRANSIT_AMPLIFYING_CELLS	Inh-GxPC3	Cell state
c8_all	BUSSLINGER_DUODENAL_TRANSIT_AMPLIFYING_CELLS	Inh	PC4	1.15206	1.31915e-24	1.85093e-22	TRUE	BUSSLINGER_DUODENAL_TRANSIT_AMPLIFYING_CELLS	Inh-GxPC4	Cell state
c8_all	BUSSLINGER_ESOPHAGEAL_DENDRITIC_CELLS	Ast	PC2	0.360715	0.000281155	0.00163269	TRUE	BUSSLINGER_ESOPHAGEAL_DENDRITIC_CELLS	Ast-GxPC2	Cell state
c8_all	BUSSLINGER_ESOPHAGEAL_DENDRITIC_CELLS	Ast	PC4	0.6545	4.03138e-09	7.04581e-08	TRUE	BUSSLINGER_ESOPHAGEAL_DENDRITIC_CELLS	Ast-GxPC4	Cell state
c8_all	BUSSLINGER_ESOPHAGEAL_DENDRITIC_CELLS	Mic	PC1	0.502017	5.73431e-08	7.97651e-07	TRUE	BUSSLINGER_ESOPHAGEAL_DENDRITIC_CELLS	Mic-GxPC1	Cell state
c8_all	BUSSLINGER_ESOPHAGEAL_DENDRITIC_CELLS	Mic	PC3	0.560885	3.08732e-09	5.53878e-08	TRUE	BUSSLINGER_ESOPHAGEAL_DENDRITIC_CELLS	Mic-GxPC3	Cell state
c8_all	BUSSLINGER_ESOPHAGEAL_DENDRITIC_CELLS	Mic	PC4	0.237778	0.00396396	0.0161661	TRUE	BUSSLINGER_ESOPHAGEAL_DENDRITIC_CELLS	Mic-GxPC4	Cell state
c8_all	BUSSLINGER_ESOPHAGEAL_DENDRITIC_CELLS	Mic	PC5	0.266381	0.00156784	0.00727897	TRUE	BUSSLINGER_ESOPHAGEAL_DENDRITIC_CELLS	Mic-GxPC5	Cell state
c8_all	BUSSLINGER_ESOPHAGEAL_DENDRITIC_CELLS	Oli	PC1	0.432085	4.40164e-05	0.000316078	TRUE	BUSSLINGER_ESOPHAGEAL_DENDRITIC_CELLS	Oli-GxPC1	Cell state
c8_all	BUSSLINGER_ESOPHAGEAL_DENDRITIC_CELLS	Oli	PC4	0.519422	1.70813e-06	1.65273e-05	TRUE	BUSSLINGER_ESOPHAGEAL_DENDRITIC_CELLS	Oli-GxPC4	Cell state
c8_all	BUSSLINGER_ESOPHAGEAL_DENDRITIC_CELLS	Exc	PC1	0.55059	2.16069e-07	2.62187e-06	TRUE	BUSSLINGER_ESOPHAGEAL_DENDRITIC_CELLS	Exc-GxPC1	Cell state
c8_all	BUSSLINGER_ESOPHAGEAL_DENDRITIC_CELLS	Exc	PC2	0.288836	0.00251282	0.0109353	TRUE	BUSSLINGER_ESOPHAGEAL_DENDRITIC_CELLS	Exc-GxPC2	Cell state
c8_all	BUSSLINGER_ESOPHAGEAL_DENDRITIC_CELLS	Exc	PC4	0.25708	0.00609186	0.0232762	TRUE	BUSSLINGER_ESOPHAGEAL_DENDRITIC_CELLS	Exc-GxPC4	Cell state
c8_all	BUSSLINGER_ESOPHAGEAL_DENDRITIC_CELLS	Exc	PC5	0.407766	5.33489e-05	0.000374779	TRUE	BUSSLINGER_ESOPHAGEAL_DENDRITIC_CELLS	Exc-GxPC5	Cell state
c8_all	BUSSLINGER_ESOPHAGEAL_DENDRITIC_CELLS	OPC	PC5	0.259593	0.0102122	0.0357542	TRUE	BUSSLINGER_ESOPHAGEAL_DENDRITIC_CELLS	OPC-GxPC5	Cell state
c8_all	BUSSLINGER_ESOPHAGEAL_DENDRITIC_CELLS	Inh	PC1	0.319361	0.00117578	0.00569802	TRUE	BUSSLINGER_ESOPHAGEAL_DENDRITIC_CELLS	Inh-GxPC1	Cell state
c8_all	BUSSLINGER_ESOPHAGEAL_DENDRITIC_CELLS	Inh	PC3	0.379596	0.00015908	0.000985026	TRUE	BUSSLINGER_ESOPHAGEAL_DENDRITIC_CELLS	Inh-GxPC3	Cell state
c8_all	BUSSLINGER_ESOPHAGEAL_DENDRITIC_CELLS	Inh	PC4	0.230586	0.0128371	0.0431158	TRUE	BUSSLINGER_ESOPHAGEAL_DENDRITIC_CELLS	Inh-GxPC4	Cell state
c8_all	BUSSLINGER_ESOPHAGEAL_DENDRITIC_CELLS	Inh	PC5	0.355869	0.000384689	0.00214729	TRUE	BUSSLINGER_ESOPHAGEAL_DENDRITIC_CELLS	Inh-GxPC5	Cell state
c8_all	BUSSLINGER_GASTRIC_IMMATURE_PIT_CELLS	Ast	PC2	0.461963	0.000110544	0.000712582	TRUE	BUSSLINGER_GASTRIC_IMMATURE_PIT_CELLS	Ast-GxPC2	Cell state
c8_all	BUSSLINGER_GASTRIC_IMMATURE_PIT_CELLS	Ast	PC4	0.557205	7.03228e-06	5.99542e-05	TRUE	BUSSLINGER_GASTRIC_IMMATURE_PIT_CELLS	Ast-GxPC4	Cell state
c8_all	BUSSLINGER_GASTRIC_IMMATURE_PIT_CELLS	Ast	PC5	0.371132	0.00123605	0.00593961	TRUE	BUSSLINGER_GASTRIC_IMMATURE_PIT_CELLS	Ast-GxPC5	Cell state
c8_all	BUSSLINGER_GASTRIC_IMMATURE_PIT_CELLS	Oli	PC1	0.498023	5.36807e-05	0.000376494	TRUE	BUSSLINGER_GASTRIC_IMMATURE_PIT_CELLS	Oli-GxPC1	Cell state
c8_all	BUSSLINGER_GASTRIC_IMMATURE_PIT_CELLS	Exc	PC1	0.660403	2.21753e-07	2.68482e-06	TRUE	BUSSLINGER_GASTRIC_IMMATURE_PIT_CELLS	Exc-GxPC1	Cell state
c8_all	BUSSLINGER_GASTRIC_IMMATURE_PIT_CELLS	Exc	PC2	0.259846	0.014361	0.0472136	TRUE	BUSSLINGER_GASTRIC_IMMATURE_PIT_CELLS	Exc-GxPC2	Cell state
c8_all	BUSSLINGER_GASTRIC_IMMATURE_PIT_CELLS	OPC	PC5	0.330717	0.00701423	0.026209	TRUE	BUSSLINGER_GASTRIC_IMMATURE_PIT_CELLS	OPC-GxPC5	Cell state
c8_all	BUSSLINGER_GASTRIC_IMMATURE_PIT_CELLS	Inh	PC3	0.34111	0.0018771	0.00851418	TRUE	BUSSLINGER_GASTRIC_IMMATURE_PIT_CELLS	Inh-GxPC3	Cell state
c8_all	BUSSLINGER_GASTRIC_IMMUNE_CELLS	Mic	PC3	0.0929775	0.00451815	0.0181194	TRUE	BUSSLINGER_GASTRIC_IMMUNE_CELLS	Mic-GxPC3	Cell state
c8_all	BUSSLINGER_GASTRIC_IMMUNE_CELLS	Mic	PC4	0.104609	0.00164076	0.0075818	TRUE	BUSSLINGER_GASTRIC_IMMUNE_CELLS	Mic-GxPC4	Cell state
c8_all	BUSSLINGER_GASTRIC_IMMUNE_CELLS	Oli	PC1	0.124066	0.000109469	0.000708182	TRUE	BUSSLINGER_GASTRIC_IMMUNE_CELLS	Oli-GxPC1	Cell state
c8_all	BUSSLINGER_GASTRIC_IMMUNE_CELLS	Oli	PC3	0.151192	3.27605e-06	2.98313e-05	TRUE	BUSSLINGER_GASTRIC_IMMUNE_CELLS	Oli-GxPC3	Cell state
c8_all	BUSSLINGER_GASTRIC_IMMUNE_CELLS	Oli	PC4	0.0859789	0.00485807	0.0192546	TRUE	BUSSLINGER_GASTRIC_IMMUNE_CELLS	Oli-GxPC4	Cell state
c8_all	BUSSLINGER_GASTRIC_IMMUNE_CELLS	Exc	PC1	0.216224	2.77071e-11	6.98218e-10	TRUE	BUSSLINGER_GASTRIC_IMMUNE_CELLS	Exc-GxPC1	Cell state
c8_all	BUSSLINGER_GASTRIC_IMMUNE_CELLS	Exc	PC4	0.13289	2.75525e-05	0.000208345	TRUE	BUSSLINGER_GASTRIC_IMMUNE_CELLS	Exc-GxPC4	Cell state
c8_all	BUSSLINGER_GASTRIC_IMMUNE_CELLS	Exc	PC5	0.102229	0.000906661	0.00454779	TRUE	BUSSLINGER_GASTRIC_IMMUNE_CELLS	Exc-GxPC5	Cell state
c8_all	BUSSLINGER_GASTRIC_IMMUNE_CELLS	OPC	PC5	0.103574	0.00175808	0.00805178	TRUE	BUSSLINGER_GASTRIC_IMMUNE_CELLS	OPC-GxPC5	Cell state
c8_all	BUSSLINGER_GASTRIC_IMMUNE_CELLS	Inh	PC3	0.187868	5.50761e-09	9.41332e-08	TRUE	BUSSLINGER_GASTRIC_IMMUNE_CELLS	Inh-GxPC3	Cell state
c8_all	BUSSLINGER_GASTRIC_IMMUNE_CELLS	Inh	PC4	0.168793	1.49085e-07	1.88505e-06	TRUE	BUSSLINGER_GASTRIC_IMMUNE_CELLS	Inh-GxPC4	Cell state
c8_all	BUSSLINGER_GASTRIC_ISTHMUS_CELLS	Ast	PC1	0.24607	4.2222e-05	0.000304808	TRUE	BUSSLINGER_GASTRIC_ISTHMUS_CELLS	Ast-GxPC1	Cell state
c8_all	BUSSLINGER_GASTRIC_ISTHMUS_CELLS	Ast	PC2	0.368646	3.10607e-09	5.5632e-08	TRUE	BUSSLINGER_GASTRIC_ISTHMUS_CELLS	Ast-GxPC2	Cell state
c8_all	BUSSLINGER_GASTRIC_ISTHMUS_CELLS	Ast	PC4	0.432547	9.89226e-12	2.64021e-10	TRUE	BUSSLINGER_GASTRIC_ISTHMUS_CELLS	Ast-GxPC4	Cell state
c8_all	BUSSLINGER_GASTRIC_ISTHMUS_CELLS	Ast	PC5	0.212166	0.000346022	0.00195796	TRUE	BUSSLINGER_GASTRIC_ISTHMUS_CELLS	Ast-GxPC5	Cell state
c8_all	BUSSLINGER_GASTRIC_ISTHMUS_CELLS	Oli	PC1	0.53189	5.45302e-16	2.6379e-14	TRUE	BUSSLINGER_GASTRIC_ISTHMUS_CELLS	Oli-GxPC1	Cell state
c8_all	BUSSLINGER_GASTRIC_ISTHMUS_CELLS	Oli	PC3	0.179973	0.00178562	0.00815557	TRUE	BUSSLINGER_GASTRIC_ISTHMUS_CELLS	Oli-GxPC3	Cell state
c8_all	BUSSLINGER_GASTRIC_ISTHMUS_CELLS	Oli	PC4	0.288651	1.87821e-06	1.79971e-05	TRUE	BUSSLINGER_GASTRIC_ISTHMUS_CELLS	Oli-GxPC4	Cell state
c8_all	BUSSLINGER_GASTRIC_ISTHMUS_CELLS	Exc	PC1	0.565737	1.57196e-18	1.1432e-16	TRUE	BUSSLINGER_GASTRIC_ISTHMUS_CELLS	Exc-GxPC1	Cell state
c8_all	BUSSLINGER_GASTRIC_ISTHMUS_CELLS	Exc	PC4	0.169042	0.00255225	0.0110691	TRUE	BUSSLINGER_GASTRIC_ISTHMUS_CELLS	Exc-GxPC4	Cell state
c8_all	BUSSLINGER_GASTRIC_ISTHMUS_CELLS	Exc	PC5	0.159178	0.00412925	0.0167457	TRUE	BUSSLINGER_GASTRIC_ISTHMUS_CELLS	Exc-GxPC5	Cell state
c8_all	BUSSLINGER_GASTRIC_ISTHMUS_CELLS	OPC	PC5	0.400362	4.2395e-09	7.37387e-08	TRUE	BUSSLINGER_GASTRIC_ISTHMUS_CELLS	OPC-GxPC5	Cell state
c8_all	BUSSLINGER_GASTRIC_ISTHMUS_CELLS	Inh	PC3	0.499416	1.64093e-15	7.25758e-14	TRUE	BUSSLINGER_GASTRIC_ISTHMUS_CELLS	Inh-GxPC3	Cell state
c8_all	BUSSLINGER_GASTRIC_ISTHMUS_CELLS	Inh	PC4	0.326241	4.92453e-08	6.96635e-07	TRUE	BUSSLINGER_GASTRIC_ISTHMUS_CELLS	Inh-GxPC4	Cell state
c8_all	BUSSLINGER_GASTRIC_MATURE_PIT_CELLS	Ast	PC2	0.405215	7.78255e-05	0.000521855	TRUE	BUSSLINGER_GASTRIC_MATURE_PIT_CELLS	Ast-GxPC2	Cell state
c8_all	BUSSLINGER_GASTRIC_MATURE_PIT_CELLS	Ast	PC4	0.504213	2.18221e-06	2.06564e-05	TRUE	BUSSLINGER_GASTRIC_MATURE_PIT_CELLS	Ast-GxPC4	Cell state
c8_all	BUSSLINGER_GASTRIC_MATURE_PIT_CELLS	Ast	PC5	0.311763	0.00154226	0.00718351	TRUE	BUSSLINGER_GASTRIC_MATURE_PIT_CELLS	Ast-GxPC5	Cell state
c8_all	BUSSLINGER_GASTRIC_MATURE_PIT_CELLS	Oli	PC1	0.380786	0.000205576	0.00123757	TRUE	BUSSLINGER_GASTRIC_MATURE_PIT_CELLS	Oli-GxPC1	Cell state
c8_all	BUSSLINGER_GASTRIC_MATURE_PIT_CELLS	Exc	PC1	0.504814	2.09277e-06	1.98575e-05	TRUE	BUSSLINGER_GASTRIC_MATURE_PIT_CELLS	Exc-GxPC1	Cell state
c8_all	BUSSLINGER_GASTRIC_MATURE_PIT_CELLS	Exc	PC2	0.235819	0.0119341	0.0406787	TRUE	BUSSLINGER_GASTRIC_MATURE_PIT_CELLS	Exc-GxPC2	Cell state
c8_all	BUSSLINGER_GASTRIC_MATURE_PIT_CELLS	Inh	PC4	0.289625	0.00267616	0.0114711	TRUE	BUSSLINGER_GASTRIC_MATURE_PIT_CELLS	Inh-GxPC4	Cell state
c8_all	BUSSLINGER_GASTRIC_PARIETAL_CELLS	Ast	PC2	0.71207	1.28892e-16	7.01458e-15	TRUE	BUSSLINGER_GASTRIC_PARIETAL_CELLS	Ast-GxPC2	Cell state
c8_all	BUSSLINGER_GASTRIC_PARIETAL_CELLS	Ast	PC4	0.461483	4.90365e-09	8.43428e-08	TRUE	BUSSLINGER_GASTRIC_PARIETAL_CELLS	Ast-GxPC4	Cell state
c8_all	BUSSLINGER_GASTRIC_PARIETAL_CELLS	Oli	PC1	0.32717	1.81913e-05	0.000142945	TRUE	BUSSLINGER_GASTRIC_PARIETAL_CELLS	Oli-GxPC1	Cell state
c8_all	BUSSLINGER_GASTRIC_PARIETAL_CELLS	Exc	PC1	0.936073	3.38463e-24	4.47267e-22	TRUE	BUSSLINGER_GASTRIC_PARIETAL_CELLS	Exc-GxPC1	Cell state
c8_all	BUSSLINGER_GASTRIC_PARIETAL_CELLS	Exc	PC4	0.230008	0.00120499	0.00581232	TRUE	BUSSLINGER_GASTRIC_PARIETAL_CELLS	Exc-GxPC4	Cell state
c8_all	BUSSLINGER_GASTRIC_PARIETAL_CELLS	Exc	PC5	0.177702	0.00890183	0.0320466	TRUE	BUSSLINGER_GASTRIC_PARIETAL_CELLS	Exc-GxPC5	Cell state
c8_all	BUSSLINGER_GASTRIC_PARIETAL_CELLS	OPC	PC5	0.383427	2.37554e-06	2.24228e-05	TRUE	BUSSLINGER_GASTRIC_PARIETAL_CELLS	OPC-GxPC5	Cell state
c8_all	BUSSLINGER_GASTRIC_PARIETAL_CELLS	Inh	PC2	0.216109	0.0023498	0.0102879	TRUE	BUSSLINGER_GASTRIC_PARIETAL_CELLS	Inh-GxPC2	Cell state
c8_all	BUSSLINGER_GASTRIC_PARIETAL_CELLS	Inh	PC3	0.710878	3.8839e-17	2.28728e-15	TRUE	BUSSLINGER_GASTRIC_PARIETAL_CELLS	Inh-GxPC3	Cell state
c8_all	BUSSLINGER_GASTRIC_PARIETAL_CELLS	Inh	PC4	0.783729	2.24499e-19	1.73762e-17	TRUE	BUSSLINGER_GASTRIC_PARIETAL_CELLS	Inh-GxPC4	Cell state
c8_all	BUSSLINGER_GASTRIC_X_CELLS	Ast	PC1	0.35775	0.000224507	0.00133668	TRUE	BUSSLINGER_GASTRIC_X_CELLS	Ast-GxPC1	Cell state
c8_all	BUSSLINGER_GASTRIC_X_CELLS	Ast	PC2	0.259154	0.00453308	0.0181658	TRUE	BUSSLINGER_GASTRIC_X_CELLS	Ast-GxPC2	Cell state
c8_all	BUSSLINGER_GASTRIC_X_CELLS	Ast	PC4	0.430015	1.40229e-05	0.000112474	TRUE	BUSSLINGER_GASTRIC_X_CELLS	Ast-GxPC4	Cell state
c8_all	BUSSLINGER_GASTRIC_X_CELLS	Mic	PC1	0.290365	0.00874689	0.0315727	TRUE	BUSSLINGER_GASTRIC_X_CELLS	Mic-GxPC1	Cell state
c8_all	BUSSLINGER_GASTRIC_X_CELLS	Oli	PC1	0.340954	0.000219613	0.00131115	TRUE	BUSSLINGER_GASTRIC_X_CELLS	Oli-GxPC1	Cell state
c8_all	BUSSLINGER_GASTRIC_X_CELLS	Oli	PC4	0.562201	1.68362e-08	2.59143e-07	TRUE	BUSSLINGER_GASTRIC_X_CELLS	Oli-GxPC4	Cell state
c8_all	BUSSLINGER_GASTRIC_X_CELLS	Exc	PC1	0.397976	7.0996e-06	6.04331e-05	TRUE	BUSSLINGER_GASTRIC_X_CELLS	Exc-GxPC1	Cell state
c8_all	BUSSLINGER_GASTRIC_X_CELLS	Exc	PC2	0.588808	6.39392e-10	1.29746e-08	TRUE	BUSSLINGER_GASTRIC_X_CELLS	Exc-GxPC2	Cell state
c8_all	BUSSLINGER_GASTRIC_X_CELLS	Exc	PC3	0.244458	0.00302607	0.0127838	TRUE	BUSSLINGER_GASTRIC_X_CELLS	Exc-GxPC3	Cell state
c8_all	BUSSLINGER_GASTRIC_X_CELLS	Exc	PC4	0.415681	3.62118e-06	3.26992e-05	TRUE	BUSSLINGER_GASTRIC_X_CELLS	Exc-GxPC4	Cell state
c8_all	BUSSLINGER_GASTRIC_X_CELLS	OPC	PC4	0.346386	0.000373656	0.0020979	TRUE	BUSSLINGER_GASTRIC_X_CELLS	OPC-GxPC4	Cell state
c8_all	BUSSLINGER_GASTRIC_X_CELLS	OPC	PC5	0.222418	0.0134207	0.0446643	TRUE	BUSSLINGER_GASTRIC_X_CELLS	OPC-GxPC5	Cell state
c8_all	BUSSLINGER_GASTRIC_X_CELLS	Inh	PC1	0.459237	5.6584e-07	6.23114e-06	TRUE	BUSSLINGER_GASTRIC_X_CELLS	Inh-GxPC1	Cell state
c8_all	BUSSLINGER_GASTRIC_X_CELLS	Inh	PC2	0.308694	0.000356133	0.00200888	TRUE	BUSSLINGER_GASTRIC_X_CELLS	Inh-GxPC2	Cell state
c8_all	BUSSLINGER_GASTRIC_X_CELLS	Inh	PC3	0.234469	0.00441246	0.0177613	TRUE	BUSSLINGER_GASTRIC_X_CELLS	Inh-GxPC3	Cell state
c8_all	BUSSLINGER_GASTRIC_X_CELLS	Inh	PC4	0.360451	4.27623e-05	0.000307889	TRUE	BUSSLINGER_GASTRIC_X_CELLS	Inh-GxPC4	Cell state
c8_all	BUSSLINGER_GASTRIC_X_CELLS	Inh	PC5	0.500423	7.34707e-08	9.93918e-07	TRUE	BUSSLINGER_GASTRIC_X_CELLS	Inh-GxPC5	Cell state
c8_all	CUI_DEVELOPING_HEART_C5_VALVAR_CELL	Ast	PC1	0.615236	7.01928e-09	1.16837e-07	TRUE	CUI_DEVELOPING_HEART_C5_VALVAR_CELL	Ast-GxPC1	Cell state
c8_all	CUI_DEVELOPING_HEART_C5_VALVAR_CELL	Ast	PC2	0.444268	6.67532e-06	5.70455e-05	TRUE	CUI_DEVELOPING_HEART_C5_VALVAR_CELL	Ast-GxPC2	Cell state
c8_all	CUI_DEVELOPING_HEART_C5_VALVAR_CELL	Ast	PC4	0.759826	7.71185e-12	2.09438e-10	TRUE	CUI_DEVELOPING_HEART_C5_VALVAR_CELL	Ast-GxPC4	Cell state
c8_all	CUI_DEVELOPING_HEART_C5_VALVAR_CELL	Ast	PC5	0.52489	2.58785e-07	3.08492e-06	TRUE	CUI_DEVELOPING_HEART_C5_VALVAR_CELL	Ast-GxPC5	Cell state
c8_all	CUI_DEVELOPING_HEART_C5_VALVAR_CELL	Mic	PC1	0.423652	0.00332458	0.0139147	TRUE	CUI_DEVELOPING_HEART_C5_VALVAR_CELL	Mic-GxPC1	Cell state
c8_all	CUI_DEVELOPING_HEART_C5_VALVAR_CELL	Mic	PC3	0.722877	1.39518e-05	0.000111987	TRUE	CUI_DEVELOPING_HEART_C5_VALVAR_CELL	Mic-GxPC3	Cell state
c8_all	CUI_DEVELOPING_HEART_C5_VALVAR_CELL	Mic	PC4	0.436426	0.00272338	0.0116458	TRUE	CUI_DEVELOPING_HEART_C5_VALVAR_CELL	Mic-GxPC4	Cell state
c8_all	CUI_DEVELOPING_HEART_C5_VALVAR_CELL	Mic	PC5	0.39614	0.00555854	0.0215116	TRUE	CUI_DEVELOPING_HEART_C5_VALVAR_CELL	Mic-GxPC5	Cell state
c8_all	CUI_DEVELOPING_HEART_C5_VALVAR_CELL	Oli	PC1	0.427166	2.58008e-05	0.000196194	TRUE	CUI_DEVELOPING_HEART_C5_VALVAR_CELL	Oli-GxPC1	Cell state
c8_all	CUI_DEVELOPING_HEART_C5_VALVAR_CELL	Oli	PC3	0.217745	0.0142955	0.047049	TRUE	CUI_DEVELOPING_HEART_C5_VALVAR_CELL	Oli-GxPC3	Cell state
c8_all	CUI_DEVELOPING_HEART_C5_VALVAR_CELL	Oli	PC4	0.47826	2.68477e-06	2.48864e-05	TRUE	CUI_DEVELOPING_HEART_C5_VALVAR_CELL	Oli-GxPC4	Cell state
c8_all	CUI_DEVELOPING_HEART_C5_VALVAR_CELL	Exc	PC1	0.514699	2.23229e-07	2.69667e-06	TRUE	CUI_DEVELOPING_HEART_C5_VALVAR_CELL	Exc-GxPC1	Cell state
c8_all	CUI_DEVELOPING_HEART_C5_VALVAR_CELL	Exc	PC2	0.312905	0.000698992	0.00362406	TRUE	CUI_DEVELOPING_HEART_C5_VALVAR_CELL	Exc-GxPC2	Cell state
c8_all	CUI_DEVELOPING_HEART_C5_VALVAR_CELL	Exc	PC4	0.445164	4.89723e-06	4.29687e-05	TRUE	CUI_DEVELOPING_HEART_C5_VALVAR_CELL	Exc-GxPC4	Cell state
c8_all	CUI_DEVELOPING_HEART_C5_VALVAR_CELL	Exc	PC5	0.325098	0.000434554	0.00239148	TRUE	CUI_DEVELOPING_HEART_C5_VALVAR_CELL	Exc-GxPC5	Cell state
c8_all	CUI_DEVELOPING_HEART_C5_VALVAR_CELL	OPC	PC1	0.377229	0.000624918	0.00327131	TRUE	CUI_DEVELOPING_HEART_C5_VALVAR_CELL	OPC-GxPC1	Cell state
c8_all	CUI_DEVELOPING_HEART_C5_VALVAR_CELL	OPC	PC2	0.331369	0.00210557	0.00937517	TRUE	CUI_DEVELOPING_HEART_C5_VALVAR_CELL	OPC-GxPC2	Cell state
c8_all	CUI_DEVELOPING_HEART_C5_VALVAR_CELL	OPC	PC5	0.249938	0.0139882	0.0461841	TRUE	CUI_DEVELOPING_HEART_C5_VALVAR_CELL	OPC-GxPC5	Cell state
c8_all	CUI_DEVELOPING_HEART_C5_VALVAR_CELL	Inh	PC1	0.500904	6.59067e-07	7.12029e-06	TRUE	CUI_DEVELOPING_HEART_C5_VALVAR_CELL	Inh-GxPC1	Cell state
c8_all	CUI_DEVELOPING_HEART_C5_VALVAR_CELL	Inh	PC2	0.460397	3.12409e-06	2.85676e-05	TRUE	CUI_DEVELOPING_HEART_C5_VALVAR_CELL	Inh-GxPC2	Cell state
c8_all	CUI_DEVELOPING_HEART_C5_VALVAR_CELL	Inh	PC3	0.295265	0.00123605	0.00593961	TRUE	CUI_DEVELOPING_HEART_C5_VALVAR_CELL	Inh-GxPC3	Cell state
c8_all	CUI_DEVELOPING_HEART_C6_EPICARDIAL_CELL	Ast	PC2	0.6707	7.11821e-08	9.66578e-07	TRUE	CUI_DEVELOPING_HEART_C6_EPICARDIAL_CELL	Ast-GxPC2	Cell state
c8_all	CUI_DEVELOPING_HEART_C6_EPICARDIAL_CELL	Ast	PC4	0.383622	0.000503409	0.00272067	TRUE	CUI_DEVELOPING_HEART_C6_EPICARDIAL_CELL	Ast-GxPC4	Cell state
c8_all	CUI_DEVELOPING_HEART_C6_EPICARDIAL_CELL	Exc	PC4	0.479754	2.28446e-05	0.000175813	TRUE	CUI_DEVELOPING_HEART_C6_EPICARDIAL_CELL	Exc-GxPC4	Cell state
c8_all	CUI_DEVELOPING_HEART_C6_EPICARDIAL_CELL	OPC	G	0.462767	0.00065545	0.00341464	TRUE	CUI_DEVELOPING_HEART_C6_EPICARDIAL_CELL	OPC-G	Cell state
c8_all	CUI_DEVELOPING_HEART_C6_EPICARDIAL_CELL	Inh	G	0.239267	0.0135609	0.0450063	TRUE	CUI_DEVELOPING_HEART_C6_EPICARDIAL_CELL	Inh-G	Cell state
c8_all	CUI_DEVELOPING_HEART_C6_EPICARDIAL_CELL	Inh	PC1	0.24425	0.0134614	0.0447711	TRUE	CUI_DEVELOPING_HEART_C6_EPICARDIAL_CELL	Inh-GxPC1	Cell state
c8_all	CUI_DEVELOPING_HEART_C6_EPICARDIAL_CELL	Inh	PC5	0.346287	0.000806608	0.00411119	TRUE	CUI_DEVELOPING_HEART_C6_EPICARDIAL_CELL	Inh-GxPC5	Cell state
c8_all	CUI_DEVELOPING_HEART_C7_MAST_CELL	Ast	PC1	0.405311	0.00316129	0.0133135	TRUE	CUI_DEVELOPING_HEART_C7_MAST_CELL	Ast-GxPC1	Cell state
c8_all	CUI_DEVELOPING_HEART_C7_MAST_CELL	Ast	PC3	0.477354	0.000784022	0.00400739	TRUE	CUI_DEVELOPING_HEART_C7_MAST_CELL	Ast-GxPC3	Cell state
c8_all	CUI_DEVELOPING_HEART_C7_MAST_CELL	Ast	PC5	0.343703	0.00950663	0.0336867	TRUE	CUI_DEVELOPING_HEART_C7_MAST_CELL	Ast-GxPC5	Cell state
c8_all	CUI_DEVELOPING_HEART_C7_MAST_CELL	Mic	PC1	0.479452	3.46483e-05	0.000255408	TRUE	CUI_DEVELOPING_HEART_C7_MAST_CELL	Mic-GxPC1	Cell state
c8_all	CUI_DEVELOPING_HEART_C7_MAST_CELL	Mic	PC3	0.57926	1.76852e-06	1.70799e-05	TRUE	CUI_DEVELOPING_HEART_C7_MAST_CELL	Mic-GxPC3	Cell state
c8_all	CUI_DEVELOPING_HEART_C7_MAST_CELL	Mic	PC4	0.272404	0.00900714	0.0322655	TRUE	CUI_DEVELOPING_HEART_C7_MAST_CELL	Mic-GxPC4	Cell state
c8_all	CUI_DEVELOPING_HEART_C7_MAST_CELL	Mic	PC5	0.460154	6.80096e-05	0.000463492	TRUE	CUI_DEVELOPING_HEART_C7_MAST_CELL	Mic-GxPC5	Cell state
c8_all	CUI_DEVELOPING_HEART_C7_MAST_CELL	Oli	PC1	0.516141	0.000246228	0.00145402	TRUE	CUI_DEVELOPING_HEART_C7_MAST_CELL	Oli-GxPC1	Cell state
c8_all	CUI_DEVELOPING_HEART_C7_MAST_CELL	Oli	PC3	0.834273	1.96049e-07	2.39773e-06	TRUE	CUI_DEVELOPING_HEART_C7_MAST_CELL	Oli-GxPC3	Cell state
c8_all	CUI_DEVELOPING_HEART_C7_MAST_CELL	Oli	PC4	0.415596	0.00206808	0.00922969	TRUE	CUI_DEVELOPING_HEART_C7_MAST_CELL	Oli-GxPC4	Cell state
c8_all	CUI_DEVELOPING_HEART_C7_MAST_CELL	Exc	PC1	0.406359	0.00222329	0.0098053	TRUE	CUI_DEVELOPING_HEART_C7_MAST_CELL	Exc-GxPC1	Cell state
c8_all	CUI_DEVELOPING_HEART_C7_MAST_CELL	Exc	PC5	0.332615	0.00939515	0.033368	TRUE	CUI_DEVELOPING_HEART_C7_MAST_CELL	Exc-GxPC5	Cell state
c8_all	CUI_DEVELOPING_HEART_C7_MAST_CELL	OPC	PC1	0.512212	0.00198035	0.00888209	TRUE	CUI_DEVELOPING_HEART_C7_MAST_CELL	OPC-GxPC1	Cell state
c8_all	CUI_DEVELOPING_HEART_C7_MAST_CELL	OPC	PC2	0.430035	0.00688134	0.0258014	TRUE	CUI_DEVELOPING_HEART_C7_MAST_CELL	OPC-GxPC2	Cell state
c8_all	CUI_DEVELOPING_HEART_C7_MAST_CELL	OPC	PC4	0.511044	0.00214923	0.00954077	TRUE	CUI_DEVELOPING_HEART_C7_MAST_CELL	OPC-GxPC4	Cell state
c8_all	CUI_DEVELOPING_HEART_C7_MAST_CELL	Inh	PC3	0.291952	0.014729	0.0482768	TRUE	CUI_DEVELOPING_HEART_C7_MAST_CELL	Inh-GxPC3	Cell state
c8_all	CUI_DEVELOPING_HEART_C8_MACROPHAGE	Ast	PC1	0.351715	0.000838398	0.00425521	TRUE	CUI_DEVELOPING_HEART_C8_MACROPHAGE	Ast-GxPC1	Cell state
c8_all	CUI_DEVELOPING_HEART_C8_MACROPHAGE	Ast	PC4	0.481332	1.36968e-05	0.000110103	TRUE	CUI_DEVELOPING_HEART_C8_MACROPHAGE	Ast-GxPC4	Cell state
c8_all	CUI_DEVELOPING_HEART_C8_MACROPHAGE	Ast	PC5	0.243789	0.0133824	0.044564	TRUE	CUI_DEVELOPING_HEART_C8_MACROPHAGE	Ast-GxPC5	Cell state
c8_all	CUI_DEVELOPING_HEART_C8_MACROPHAGE	Mic	PC1	0.464808	3.11637e-10	6.58265e-09	TRUE	CUI_DEVELOPING_HEART_C8_MACROPHAGE	Mic-GxPC1	Cell state
c8_all	CUI_DEVELOPING_HEART_C8_MACROPHAGE	Mic	PC3	0.456291	7.00161e-10	1.4076e-08	TRUE	CUI_DEVELOPING_HEART_C8_MACROPHAGE	Mic-GxPC3	Cell state
c8_all	CUI_DEVELOPING_HEART_C8_MACROPHAGE	Mic	PC4	0.392381	5.62652e-08	7.86697e-07	TRUE	CUI_DEVELOPING_HEART_C8_MACROPHAGE	Mic-GxPC4	Cell state
c8_all	CUI_DEVELOPING_HEART_C8_MACROPHAGE	Mic	PC5	0.45043	1.06808e-09	2.08536e-08	TRUE	CUI_DEVELOPING_HEART_C8_MACROPHAGE	Mic-GxPC5	Cell state
c8_all	CUI_DEVELOPING_HEART_C8_MACROPHAGE	Oli	PC1	0.396369	0.000151962	0.000945272	TRUE	CUI_DEVELOPING_HEART_C8_MACROPHAGE	Oli-GxPC1	Cell state
c8_all	CUI_DEVELOPING_HEART_C8_MACROPHAGE	Oli	PC3	0.383366	0.000229216	0.00136098	TRUE	CUI_DEVELOPING_HEART_C8_MACROPHAGE	Oli-GxPC3	Cell state
c8_all	CUI_DEVELOPING_HEART_C8_MACROPHAGE	Oli	PC4	0.345061	0.000697157	0.00361627	TRUE	CUI_DEVELOPING_HEART_C8_MACROPHAGE	Oli-GxPC4	Cell state
c8_all	CUI_DEVELOPING_HEART_C8_MACROPHAGE	Exc	PC1	0.340516	0.000620755	0.00325581	TRUE	CUI_DEVELOPING_HEART_C8_MACROPHAGE	Exc-GxPC1	Cell state
c8_all	CUI_DEVELOPING_HEART_C8_MACROPHAGE	Exc	PC2	0.437016	2.48211e-05	0.000189409	TRUE	CUI_DEVELOPING_HEART_C8_MACROPHAGE	Exc-GxPC2	Cell state
c8_all	CUI_DEVELOPING_HEART_C8_MACROPHAGE	Exc	PC4	0.272259	0.00467633	0.0186546	TRUE	CUI_DEVELOPING_HEART_C8_MACROPHAGE	Exc-GxPC4	Cell state
c8_all	CUI_DEVELOPING_HEART_C8_MACROPHAGE	Exc	PC5	0.424063	4.29621e-05	0.000308917	TRUE	CUI_DEVELOPING_HEART_C8_MACROPHAGE	Exc-GxPC5	Cell state
c8_all	CUI_DEVELOPING_HEART_C8_MACROPHAGE	OPC	PC5	0.290148	0.012526	0.04235	TRUE	CUI_DEVELOPING_HEART_C8_MACROPHAGE	OPC-GxPC5	Cell state
c8_all	CUI_DEVELOPING_HEART_C8_MACROPHAGE	Inh	PC3	0.318502	0.000897772	0.00451218	TRUE	CUI_DEVELOPING_HEART_C8_MACROPHAGE	Inh-GxPC3	Cell state
c8_all	CUI_DEVELOPING_HEART_C8_MACROPHAGE	Inh	PC5	0.225259	0.0133235	0.0444226	TRUE	CUI_DEVELOPING_HEART_C8_MACROPHAGE	Inh-GxPC5	Cell state
c8_all	CUI_DEVELOPING_HEART_TRABECULAR_ATRIAL_CARDIOMYOCYTE	Ast	PC1	0.359126	4.43028e-05	0.000317504	TRUE	CUI_DEVELOPING_HEART_TRABECULAR_ATRIAL_CARDIOMYOCYTE	Ast-GxPC1	Cell state
c8_all	CUI_DEVELOPING_HEART_TRABECULAR_ATRIAL_CARDIOMYOCYTE	Ast	PC2	0.212238	0.00829292	0.0302057	TRUE	CUI_DEVELOPING_HEART_TRABECULAR_ATRIAL_CARDIOMYOCYTE	Ast-GxPC2	Cell state
c8_all	CUI_DEVELOPING_HEART_TRABECULAR_ATRIAL_CARDIOMYOCYTE	Ast	PC3	0.231696	0.00464831	0.0185658	TRUE	CUI_DEVELOPING_HEART_TRABECULAR_ATRIAL_CARDIOMYOCYTE	Ast-GxPC3	Cell state
c8_all	CUI_DEVELOPING_HEART_TRABECULAR_ATRIAL_CARDIOMYOCYTE	Ast	PC4	0.39178	8.97161e-06	7.51286e-05	TRUE	CUI_DEVELOPING_HEART_TRABECULAR_ATRIAL_CARDIOMYOCYTE	Ast-GxPC4	Cell state
c8_all	CUI_DEVELOPING_HEART_TRABECULAR_ATRIAL_CARDIOMYOCYTE	Mic	PC3	0.23881	0.0140221	0.0462679	TRUE	CUI_DEVELOPING_HEART_TRABECULAR_ATRIAL_CARDIOMYOCYTE	Mic-GxPC3	Cell state
c8_all	CUI_DEVELOPING_HEART_TRABECULAR_ATRIAL_CARDIOMYOCYTE	Oli	PC1	0.279451	0.000996362	0.00494123	TRUE	CUI_DEVELOPING_HEART_TRABECULAR_ATRIAL_CARDIOMYOCYTE	Oli-GxPC1	Cell state
c8_all	CUI_DEVELOPING_HEART_TRABECULAR_ATRIAL_CARDIOMYOCYTE	Oli	PC4	0.203806	0.0103937	0.0362723	TRUE	CUI_DEVELOPING_HEART_TRABECULAR_ATRIAL_CARDIOMYOCYTE	Oli-GxPC4	Cell state
c8_all	CUI_DEVELOPING_HEART_TRABECULAR_ATRIAL_CARDIOMYOCYTE	Exc	PC1	0.284756	0.000748569	0.00384604	TRUE	CUI_DEVELOPING_HEART_TRABECULAR_ATRIAL_CARDIOMYOCYTE	Exc-GxPC1	Cell state
c8_all	CUI_DEVELOPING_HEART_TRABECULAR_ATRIAL_CARDIOMYOCYTE	OPC	PC5	0.204677	0.0128767	0.0432255	TRUE	CUI_DEVELOPING_HEART_TRABECULAR_ATRIAL_CARDIOMYOCYTE	OPC-GxPC5	Cell state
c8_all	CUI_DEVELOPING_HEART_TRABECULAR_ATRIAL_CARDIOMYOCYTE	Inh	PC1	0.19836	0.01284	0.0431158	TRUE	CUI_DEVELOPING_HEART_TRABECULAR_ATRIAL_CARDIOMYOCYTE	Inh-GxPC1	Cell state
c8_all	CUI_DEVELOPING_HEART_TRABECULAR_ATRIAL_CARDIOMYOCYTE	Inh	PC2	0.217017	0.00693058	0.0259591	TRUE	CUI_DEVELOPING_HEART_TRABECULAR_ATRIAL_CARDIOMYOCYTE	Inh-GxPC2	Cell state
c8_all	CUI_DEVELOPING_HEART_TRABECULAR_ATRIAL_CARDIOMYOCYTE	Inh	PC4	0.378811	1.13043e-05	9.27277e-05	TRUE	CUI_DEVELOPING_HEART_TRABECULAR_ATRIAL_CARDIOMYOCYTE	Inh-GxPC4	Cell state
c8_all	CUI_DEVELOPING_HEART_TRABECULAR_ATRIAL_CARDIOMYOCYTE	Inh	PC5	0.251531	0.00210997	0.0093896	TRUE	CUI_DEVELOPING_HEART_TRABECULAR_ATRIAL_CARDIOMYOCYTE	Inh-GxPC5	Cell state
c8_all	CUI_DEVELOPING_HEART_VASCULAR_ENDOTHELIAL_CELL	Ast	PC1	0.34492	0.0011626	0.00565248	TRUE	CUI_DEVELOPING_HEART_VASCULAR_ENDOTHELIAL_CELL	Ast-GxPC1	Cell state
c8_all	CUI_DEVELOPING_HEART_VASCULAR_ENDOTHELIAL_CELL	Ast	PC2	0.447726	4.89336e-05	0.000346792	TRUE	CUI_DEVELOPING_HEART_VASCULAR_ENDOTHELIAL_CELL	Ast-GxPC2	Cell state
c8_all	CUI_DEVELOPING_HEART_VASCULAR_ENDOTHELIAL_CELL	Ast	PC4	0.415665	0.000133674	0.000842637	TRUE	CUI_DEVELOPING_HEART_VASCULAR_ENDOTHELIAL_CELL	Ast-GxPC4	Cell state
c8_all	CUI_DEVELOPING_HEART_VASCULAR_ENDOTHELIAL_CELL	Oli	PC1	0.423478	0.000201916	0.00121824	TRUE	CUI_DEVELOPING_HEART_VASCULAR_ENDOTHELIAL_CELL	Oli-GxPC1	Cell state
c8_all	CUI_DEVELOPING_HEART_VASCULAR_ENDOTHELIAL_CELL	Oli	PC2	0.277818	0.00883088	0.0318229	TRUE	CUI_DEVELOPING_HEART_VASCULAR_ENDOTHELIAL_CELL	Oli-GxPC2	Cell state
c8_all	CUI_DEVELOPING_HEART_VASCULAR_ENDOTHELIAL_CELL	Oli	PC4	0.430748	0.000147685	0.000923434	TRUE	CUI_DEVELOPING_HEART_VASCULAR_ENDOTHELIAL_CELL	Oli-GxPC4	Cell state
c8_all	CUI_DEVELOPING_HEART_VASCULAR_ENDOTHELIAL_CELL	Exc	PC1	0.31828	0.00150585	0.00703941	TRUE	CUI_DEVELOPING_HEART_VASCULAR_ENDOTHELIAL_CELL	Exc-GxPC1	Cell state
c8_all	CUI_DEVELOPING_HEART_VASCULAR_ENDOTHELIAL_CELL	Exc	PC2	0.36722	0.000372313	0.00209144	TRUE	CUI_DEVELOPING_HEART_VASCULAR_ENDOTHELIAL_CELL	Exc-GxPC2	Cell state
c8_all	CUI_DEVELOPING_HEART_VASCULAR_ENDOTHELIAL_CELL	Exc	PC4	0.252951	0.00892302	0.0320869	TRUE	CUI_DEVELOPING_HEART_VASCULAR_ENDOTHELIAL_CELL	Exc-GxPC4	Cell state
c8_all	CUI_DEVELOPING_HEART_VASCULAR_ENDOTHELIAL_CELL	OPC	PC4	0.363208	0.00387712	0.0158731	TRUE	CUI_DEVELOPING_HEART_VASCULAR_ENDOTHELIAL_CELL	OPC-GxPC4	Cell state
c8_all	CUI_DEVELOPING_HEART_VASCULAR_ENDOTHELIAL_CELL	OPC	PC5	0.419036	0.00115821	0.00564063	TRUE	CUI_DEVELOPING_HEART_VASCULAR_ENDOTHELIAL_CELL	OPC-GxPC5	Cell state
c8_all	CUI_DEVELOPING_HEART_VASCULAR_ENDOTHELIAL_CELL	Inh	PC1	0.477672	1.08658e-05	8.94019e-05	TRUE	CUI_DEVELOPING_HEART_VASCULAR_ENDOTHELIAL_CELL	Inh-GxPC1	Cell state
c8_all	CUI_DEVELOPING_HEART_VASCULAR_ENDOTHELIAL_CELL	Inh	PC2	0.587289	1.62179e-07	2.02546e-06	TRUE	CUI_DEVELOPING_HEART_VASCULAR_ENDOTHELIAL_CELL	Inh-GxPC2	Cell state
c8_all	CUI_DEVELOPING_HEART_VASCULAR_ENDOTHELIAL_CELL	Inh	PC5	0.286618	0.0036392	0.0150398	TRUE	CUI_DEVELOPING_HEART_VASCULAR_ENDOTHELIAL_CELL	Inh-GxPC5	Cell state
c8_all	DESCARTES_FETAL_ADRENAL_MYELOID_CELLS	Mic	PC1	0.338469	0.000796887	0.00406548	TRUE	DESCARTES_FETAL_ADRENAL_MYELOID_CELLS	Mic-GxPC1	Cell state
c8_all	DESCARTES_FETAL_ADRENAL_MYELOID_CELLS	Mic	PC3	0.420353	7.68605e-05	0.000517305	TRUE	DESCARTES_FETAL_ADRENAL_MYELOID_CELLS	Mic-GxPC3	Cell state
c8_all	DESCARTES_FETAL_ADRENAL_MYELOID_CELLS	Mic	PC5	0.37697	0.000286353	0.0016602	TRUE	DESCARTES_FETAL_ADRENAL_MYELOID_CELLS	Mic-GxPC5	Cell state
c8_all	DESCARTES_FETAL_ADRENAL_MYELOID_CELLS	Oli	G	0.728524	0.00638835	0.0242892	TRUE	DESCARTES_FETAL_ADRENAL_MYELOID_CELLS	Oli-G	Cell state
c8_all	DESCARTES_FETAL_ADRENAL_MYELOID_CELLS	Exc	G	0.973345	0.000264009	0.00154554	TRUE	DESCARTES_FETAL_ADRENAL_MYELOID_CELLS	Exc-G	Cell state
c8_all	DESCARTES_FETAL_ADRENAL_MYELOID_CELLS	Exc	PC2	0.782936	0.00268642	0.0115105	TRUE	DESCARTES_FETAL_ADRENAL_MYELOID_CELLS	Exc-GxPC2	Cell state
c8_all	DESCARTES_FETAL_ADRENAL_MYELOID_CELLS	Exc	PC4	0.675595	0.00531005	0.02075	TRUE	DESCARTES_FETAL_ADRENAL_MYELOID_CELLS	Exc-GxPC4	Cell state
c8_all	DESCARTES_FETAL_ADRENAL_MYELOID_CELLS	Inh	G	0.652922	0.00302248	0.0127776	TRUE	DESCARTES_FETAL_ADRENAL_MYELOID_CELLS	Inh-G	Cell state
c8_all	DESCARTES_FETAL_ADRENAL_MYELOID_CELLS	Inh	PC1	0.678075	0.00360731	0.0149251	TRUE	DESCARTES_FETAL_ADRENAL_MYELOID_CELLS	Inh-GxPC1	Cell state
c8_all	DESCARTES_FETAL_CEREBELLUM_MICROGLIA	Mic	PC3	0.410708	9.29677e-12	2.49975e-10	TRUE	DESCARTES_FETAL_CEREBELLUM_MICROGLIA	Mic-GxPC3	Cell state
c8_all	DESCARTES_FETAL_CEREBELLUM_MICROGLIA	Mic	PC4	0.170452	0.00166964	0.00769228	TRUE	DESCARTES_FETAL_CEREBELLUM_MICROGLIA	Mic-GxPC4	Cell state
c8_all	DESCARTES_FETAL_CEREBELLUM_MICROGLIA	Mic	PC5	0.286731	6.83073e-07	7.3285e-06	TRUE	DESCARTES_FETAL_CEREBELLUM_MICROGLIA	Mic-GxPC5	Cell state
c8_all	DESCARTES_FETAL_CEREBELLUM_MICROGLIA	Exc	G	0.395847	7.96624e-06	6.7334e-05	TRUE	DESCARTES_FETAL_CEREBELLUM_MICROGLIA	Exc-G	Cell state
c8_all	DESCARTES_FETAL_CEREBELLUM_MICROGLIA	Exc	PC2	0.281222	0.000560331	0.00297635	TRUE	DESCARTES_FETAL_CEREBELLUM_MICROGLIA	Exc-GxPC2	Cell state
c8_all	DESCARTES_FETAL_CEREBELLUM_MICROGLIA	Exc	PC4	0.282459	0.000492201	0.00266541	TRUE	DESCARTES_FETAL_CEREBELLUM_MICROGLIA	Exc-GxPC4	Cell state
c8_all	DESCARTES_FETAL_CEREBELLUM_MICROGLIA	Inh	G	0.337055	0.000132194	0.000834764	TRUE	DESCARTES_FETAL_CEREBELLUM_MICROGLIA	Inh-G	Cell state
c8_all	DESCARTES_FETAL_CEREBELLUM_MICROGLIA	Inh	PC1	0.234839	0.00506779	0.0199689	TRUE	DESCARTES_FETAL_CEREBELLUM_MICROGLIA	Inh-GxPC1	Cell state
c8_all	DESCARTES_FETAL_CEREBELLUM_MICROGLIA	Inh	PC5	0.437099	1.27801e-06	1.27853e-05	TRUE	DESCARTES_FETAL_CEREBELLUM_MICROGLIA	Inh-GxPC5	Cell state
c8_all	DESCARTES_FETAL_CEREBELLUM_VASCULAR_ENDOTHELIAL_CELLS	Ast	G	0.25235	0.00301171	0.0127405	TRUE	DESCARTES_FETAL_CEREBELLUM_VASCULAR_ENDOTHELIAL_CELLS	Ast-G	Cell state
c8_all	DESCARTES_FETAL_CEREBELLUM_VASCULAR_ENDOTHELIAL_CELLS	Ast	PC1	0.370677	1.81411e-05	0.000142757	TRUE	DESCARTES_FETAL_CEREBELLUM_VASCULAR_ENDOTHELIAL_CELLS	Ast-GxPC1	Cell state
c8_all	DESCARTES_FETAL_CEREBELLUM_VASCULAR_ENDOTHELIAL_CELLS	Ast	PC2	0.315132	0.000157769	0.000978586	TRUE	DESCARTES_FETAL_CEREBELLUM_VASCULAR_ENDOTHELIAL_CELLS	Ast-GxPC2	Cell state
c8_all	DESCARTES_FETAL_CEREBELLUM_VASCULAR_ENDOTHELIAL_CELLS	Ast	PC4	0.430643	7.46399e-07	7.91387e-06	TRUE	DESCARTES_FETAL_CEREBELLUM_VASCULAR_ENDOTHELIAL_CELLS	Ast-GxPC4	Cell state
c8_all	DESCARTES_FETAL_CEREBELLUM_VASCULAR_ENDOTHELIAL_CELLS	Mic	G	0.528275	0.00523979	0.0205124	TRUE	DESCARTES_FETAL_CEREBELLUM_VASCULAR_ENDOTHELIAL_CELLS	Mic-G	Cell state
c8_all	DESCARTES_FETAL_CEREBELLUM_VASCULAR_ENDOTHELIAL_CELLS	Oli	G	0.301893	0.0011705	0.00568257	TRUE	DESCARTES_FETAL_CEREBELLUM_VASCULAR_ENDOTHELIAL_CELLS	Oli-G	Cell state
c8_all	DESCARTES_FETAL_CEREBELLUM_VASCULAR_ENDOTHELIAL_CELLS	Oli	PC1	0.278089	0.00145866	0.00684542	TRUE	DESCARTES_FETAL_CEREBELLUM_VASCULAR_ENDOTHELIAL_CELLS	Oli-GxPC1	Cell state
c8_all	DESCARTES_FETAL_CEREBELLUM_VASCULAR_ENDOTHELIAL_CELLS	Oli	PC4	0.250911	0.00295425	0.0125146	TRUE	DESCARTES_FETAL_CEREBELLUM_VASCULAR_ENDOTHELIAL_CELLS	Oli-GxPC4	Cell state
c8_all	DESCARTES_FETAL_CEREBELLUM_VASCULAR_ENDOTHELIAL_CELLS	Exc	PC2	0.242204	0.0020399	0.00911894	TRUE	DESCARTES_FETAL_CEREBELLUM_VASCULAR_ENDOTHELIAL_CELLS	Exc-GxPC2	Cell state
c8_all	DESCARTES_FETAL_CEREBELLUM_VASCULAR_ENDOTHELIAL_CELLS	Exc	PC4	0.268707	0.00073704	0.00379409	TRUE	DESCARTES_FETAL_CEREBELLUM_VASCULAR_ENDOTHELIAL_CELLS	Exc-GxPC4	Cell state
c8_all	DESCARTES_FETAL_CEREBELLUM_VASCULAR_ENDOTHELIAL_CELLS	Inh	PC1	0.265448	0.000978677	0.00486465	TRUE	DESCARTES_FETAL_CEREBELLUM_VASCULAR_ENDOTHELIAL_CELLS	Inh-GxPC1	Cell state
c8_all	DESCARTES_FETAL_CEREBELLUM_VASCULAR_ENDOTHELIAL_CELLS	Inh	PC5	0.21492	0.0051089	0.0201017	TRUE	DESCARTES_FETAL_CEREBELLUM_VASCULAR_ENDOTHELIAL_CELLS	Inh-GxPC5	Cell state
c8_all	DESCARTES_FETAL_CEREBRUM_MEGAKARYOCYTES	Mic	PC3	0.314933	0.0101209	0.0354803	TRUE	DESCARTES_FETAL_CEREBRUM_MEGAKARYOCYTES	Mic-GxPC3	Cell state
c8_all	DESCARTES_FETAL_CEREBRUM_MICROGLIA	Ast	PC2	0.264859	0.00958555	0.0339389	TRUE	DESCARTES_FETAL_CEREBRUM_MICROGLIA	Ast-GxPC2	Cell state
c8_all	DESCARTES_FETAL_CEREBRUM_MICROGLIA	Mic	G	0.218251	0.000663756	0.00345625	TRUE	DESCARTES_FETAL_CEREBRUM_MICROGLIA	Mic-G	Cell state
c8_all	DESCARTES_FETAL_CEREBRUM_MICROGLIA	Mic	PC3	0.280166	3.65728e-05	0.000267773	TRUE	DESCARTES_FETAL_CEREBRUM_MICROGLIA	Mic-GxPC3	Cell state
c8_all	DESCARTES_FETAL_CEREBRUM_MICROGLIA	Mic	PC5	0.227819	0.000530267	0.00284454	TRUE	DESCARTES_FETAL_CEREBRUM_MICROGLIA	Mic-GxPC5	Cell state
c8_all	DESCARTES_FETAL_CEREBRUM_MICROGLIA	Oli	G	0.324794	0.00344141	0.0143262	TRUE	DESCARTES_FETAL_CEREBRUM_MICROGLIA	Oli-G	Cell state
c8_all	DESCARTES_FETAL_CEREBRUM_MICROGLIA	Exc	G	0.400728	0.00015823	0.000980318	TRUE	DESCARTES_FETAL_CEREBRUM_MICROGLIA	Exc-G	Cell state
c8_all	DESCARTES_FETAL_CEREBRUM_MICROGLIA	Exc	PC2	0.281916	0.00351787	0.0146052	TRUE	DESCARTES_FETAL_CEREBRUM_MICROGLIA	Exc-GxPC2	Cell state
c8_all	DESCARTES_FETAL_CEREBRUM_MICROGLIA	Exc	PC4	0.320308	0.00111261	0.00544055	TRUE	DESCARTES_FETAL_CEREBRUM_MICROGLIA	Exc-GxPC4	Cell state
c8_all	DESCARTES_FETAL_CEREBRUM_MICROGLIA	Inh	G	0.27745	0.00515112	0.0202311	TRUE	DESCARTES_FETAL_CEREBRUM_MICROGLIA	Inh-G	Cell state
c8_all	DESCARTES_FETAL_CEREBRUM_MICROGLIA	Inh	PC1	0.345707	0.000792192	0.00404533	TRUE	DESCARTES_FETAL_CEREBRUM_MICROGLIA	Inh-GxPC1	Cell state
c8_all	DESCARTES_FETAL_CEREBRUM_MICROGLIA	Inh	PC5	0.540277	8.12594e-07	8.4911e-06	TRUE	DESCARTES_FETAL_CEREBRUM_MICROGLIA	Inh-GxPC5	Cell state
c8_all	DESCARTES_FETAL_CEREBRUM_VASCULAR_ENDOTHELIAL_CELLS	Ast	G	0.274437	0.00363257	0.0150182	TRUE	DESCARTES_FETAL_CEREBRUM_VASCULAR_ENDOTHELIAL_CELLS	Ast-G	Cell state
c8_all	DESCARTES_FETAL_CEREBRUM_VASCULAR_ENDOTHELIAL_CELLS	Ast	PC1	0.316592	0.000542214	0.00289859	TRUE	DESCARTES_FETAL_CEREBRUM_VASCULAR_ENDOTHELIAL_CELLS	Ast-GxPC1	Cell state
c8_all	DESCARTES_FETAL_CEREBRUM_VASCULAR_ENDOTHELIAL_CELLS	Ast	PC2	0.405278	1.61237e-05	0.000128091	TRUE	DESCARTES_FETAL_CEREBRUM_VASCULAR_ENDOTHELIAL_CELLS	Ast-GxPC2	Cell state
c8_all	DESCARTES_FETAL_CEREBRUM_VASCULAR_ENDOTHELIAL_CELLS	Ast	PC4	0.566508	1.24591e-08	1.9709e-07	TRUE	DESCARTES_FETAL_CEREBRUM_VASCULAR_ENDOTHELIAL_CELLS	Ast-GxPC4	Cell state
c8_all	DESCARTES_FETAL_CEREBRUM_VASCULAR_ENDOTHELIAL_CELLS	Mic	G	0.74573	0.00347763	0.0144571	TRUE	DESCARTES_FETAL_CEREBRUM_VASCULAR_ENDOTHELIAL_CELLS	Mic-G	Cell state
c8_all	DESCARTES_FETAL_CEREBRUM_VASCULAR_ENDOTHELIAL_CELLS	Oli	G	0.440591	2.23906e-05	0.000172686	TRUE	DESCARTES_FETAL_CEREBRUM_VASCULAR_ENDOTHELIAL_CELLS	Oli-G	Cell state
c8_all	DESCARTES_FETAL_CEREBRUM_VASCULAR_ENDOTHELIAL_CELLS	Oli	PC1	0.456016	4.47547e-06	3.96535e-05	TRUE	DESCARTES_FETAL_CEREBRUM_VASCULAR_ENDOTHELIAL_CELLS	Oli-GxPC1	Cell state
c8_all	DESCARTES_FETAL_CEREBRUM_VASCULAR_ENDOTHELIAL_CELLS	Oli	PC4	0.226449	0.00857033	0.0310388	TRUE	DESCARTES_FETAL_CEREBRUM_VASCULAR_ENDOTHELIAL_CELLS	Oli-GxPC4	Cell state
c8_all	DESCARTES_FETAL_CEREBRUM_VASCULAR_ENDOTHELIAL_CELLS	Exc	PC2	0.235718	0.00468091	0.0186617	TRUE	DESCARTES_FETAL_CEREBRUM_VASCULAR_ENDOTHELIAL_CELLS	Exc-GxPC2	Cell state
c8_all	DESCARTES_FETAL_CEREBRUM_VASCULAR_ENDOTHELIAL_CELLS	Exc	PC4	0.262648	0.00194133	0.00875779	TRUE	DESCARTES_FETAL_CEREBRUM_VASCULAR_ENDOTHELIAL_CELLS	Exc-GxPC4	Cell state
c8_all	DESCARTES_FETAL_CEREBRUM_VASCULAR_ENDOTHELIAL_CELLS	Inh	PC1	0.320934	0.000272746	0.00158982	TRUE	DESCARTES_FETAL_CEREBRUM_VASCULAR_ENDOTHELIAL_CELLS	Inh-GxPC1	Cell state
c8_all	DESCARTES_FETAL_CEREBRUM_VASCULAR_ENDOTHELIAL_CELLS	Inh	PC2	0.270831	0.00149988	0.00701454	TRUE	DESCARTES_FETAL_CEREBRUM_VASCULAR_ENDOTHELIAL_CELLS	Inh-GxPC2	Cell state
c8_all	DESCARTES_FETAL_CEREBRUM_VASCULAR_ENDOTHELIAL_CELLS	Inh	PC4	0.25098	0.00262479	0.0112956	TRUE	DESCARTES_FETAL_CEREBRUM_VASCULAR_ENDOTHELIAL_CELLS	Inh-GxPC4	Cell state
c8_all	DESCARTES_FETAL_CEREBRUM_VASCULAR_ENDOTHELIAL_CELLS	Inh	PC5	0.222928	0.00673125	0.0253351	TRUE	DESCARTES_FETAL_CEREBRUM_VASCULAR_ENDOTHELIAL_CELLS	Inh-GxPC5	Cell state
c8_all	DESCARTES_FETAL_EYE_MICROGLIA	Mic	PC3	0.43141	1.30674e-05	0.000105278	TRUE	DESCARTES_FETAL_EYE_MICROGLIA	Mic-GxPC3	Cell state
c8_all	DESCARTES_FETAL_EYE_MICROGLIA	Mic	PC5	0.259553	0.00405412	0.0164966	TRUE	DESCARTES_FETAL_EYE_MICROGLIA	Mic-GxPC5	Cell state
c8_all	DESCARTES_FETAL_EYE_MICROGLIA	Exc	G	0.425845	0.00417264	0.0169027	TRUE	DESCARTES_FETAL_EYE_MICROGLIA	Exc-G	Cell state
c8_all	DESCARTES_FETAL_EYE_MICROGLIA	Exc	PC2	0.334664	0.0145516	0.0477821	TRUE	DESCARTES_FETAL_EYE_MICROGLIA	Exc-GxPC2	Cell state
c8_all	DESCARTES_FETAL_EYE_MICROGLIA	Exc	PC4	0.345699	0.0117348	0.0401892	TRUE	DESCARTES_FETAL_EYE_MICROGLIA	Exc-GxPC4	Cell state
c8_all	DESCARTES_FETAL_EYE_MICROGLIA	Inh	G	0.584555	0.000382231	0.00213608	TRUE	DESCARTES_FETAL_EYE_MICROGLIA	Inh-G	Cell state
c8_all	DESCARTES_FETAL_INTESTINE_ENS_NEURONS	Ast	PC4	0.573517	2.75063e-05	0.000208141	TRUE	DESCARTES_FETAL_INTESTINE_ENS_NEURONS	Ast-GxPC4	Cell state
c8_all	DESCARTES_FETAL_INTESTINE_ENS_NEURONS	Oli	PC4	1.01052	8.92456e-13	2.73182e-11	TRUE	DESCARTES_FETAL_INTESTINE_ENS_NEURONS	Oli-GxPC4	Cell state
c8_all	DESCARTES_FETAL_INTESTINE_ENS_NEURONS	Exc	PC2	0.594174	2.68478e-08	3.95276e-07	TRUE	DESCARTES_FETAL_INTESTINE_ENS_NEURONS	Exc-GxPC2	Cell state
c8_all	DESCARTES_FETAL_INTESTINE_ENS_NEURONS	Exc	PC3	0.348093	0.000413104	0.00228388	TRUE	DESCARTES_FETAL_INTESTINE_ENS_NEURONS	Exc-GxPC3	Cell state
c8_all	DESCARTES_FETAL_INTESTINE_ENS_NEURONS	Exc	PC4	0.267456	0.00438731	0.0176863	TRUE	DESCARTES_FETAL_INTESTINE_ENS_NEURONS	Exc-GxPC4	Cell state
c8_all	DESCARTES_FETAL_INTESTINE_ENS_NEURONS	Inh	PC1	0.767827	4.26998e-11	1.04211e-09	TRUE	DESCARTES_FETAL_INTESTINE_ENS_NEURONS	Inh-GxPC1	Cell state
c8_all	DESCARTES_FETAL_INTESTINE_ENS_NEURONS	Inh	PC2	0.528183	6.03564e-07	6.61966e-06	TRUE	DESCARTES_FETAL_INTESTINE_ENS_NEURONS	Inh-GxPC2	Cell state
c8_all	DESCARTES_FETAL_INTESTINE_ENS_NEURONS	Inh	PC4	0.275551	0.00320291	0.0134627	TRUE	DESCARTES_FETAL_INTESTINE_ENS_NEURONS	Inh-GxPC4	Cell state
c8_all	DESCARTES_FETAL_INTESTINE_ENS_NEURONS	Inh	PC5	0.473396	4.46467e-06	3.96226e-05	TRUE	DESCARTES_FETAL_INTESTINE_ENS_NEURONS	Inh-GxPC5	Cell state
c8_all	DESCARTES_FETAL_INTESTINE_MYELOID_CELLS	Ast	PC4	0.579876	0.00569725	0.0219866	TRUE	DESCARTES_FETAL_INTESTINE_MYELOID_CELLS	Ast-GxPC4	Cell state
c8_all	DESCARTES_FETAL_INTESTINE_MYELOID_CELLS	Mic	G	0.234912	0.0113925	0.0392331	TRUE	DESCARTES_FETAL_INTESTINE_MYELOID_CELLS	Mic-G	Cell state
c8_all	DESCARTES_FETAL_INTESTINE_MYELOID_CELLS	Mic	PC1	0.294794	0.00216285	0.00959732	TRUE	DESCARTES_FETAL_INTESTINE_MYELOID_CELLS	Mic-GxPC1	Cell state
c8_all	DESCARTES_FETAL_INTESTINE_MYELOID_CELLS	Mic	PC3	0.287615	0.00304053	0.0128399	TRUE	DESCARTES_FETAL_INTESTINE_MYELOID_CELLS	Mic-GxPC3	Cell state
c8_all	DESCARTES_FETAL_INTESTINE_MYELOID_CELLS	Mic	PC5	0.342086	0.000605004	0.00318399	TRUE	DESCARTES_FETAL_INTESTINE_MYELOID_CELLS	Mic-GxPC5	Cell state
c8_all	DESCARTES_FETAL_INTESTINE_MYELOID_CELLS	Oli	G	0.660492	0.00529307	0.0206911	TRUE	DESCARTES_FETAL_INTESTINE_MYELOID_CELLS	Oli-G	Cell state
c8_all	DESCARTES_FETAL_INTESTINE_MYELOID_CELLS	Inh	PC1	0.524869	0.00483463	0.0191687	TRUE	DESCARTES_FETAL_INTESTINE_MYELOID_CELLS	Inh-GxPC1	Cell state
c8_all	DESCARTES_FETAL_LIVER_HEPATOBLASTS	Ast	G	0.226611	0.0124695	0.0422382	TRUE	DESCARTES_FETAL_LIVER_HEPATOBLASTS	Ast-G	Cell state
c8_all	DESCARTES_FETAL_LIVER_HEPATOBLASTS	Ast	PC1	0.252053	0.00641835	0.0243861	TRUE	DESCARTES_FETAL_LIVER_HEPATOBLASTS	Ast-GxPC1	Cell state
c8_all	DESCARTES_FETAL_LIVER_HEPATOBLASTS	Ast	PC4	0.329892	0.000545679	0.0029128	TRUE	DESCARTES_FETAL_LIVER_HEPATOBLASTS	Ast-GxPC4	Cell state
c8_all	DESCARTES_FETAL_LIVER_HEPATOBLASTS	Oli	PC1	0.514566	2.64677e-06	2.46395e-05	TRUE	DESCARTES_FETAL_LIVER_HEPATOBLASTS	Oli-GxPC1	Cell state
c8_all	DESCARTES_FETAL_LIVER_HEPATOBLASTS	OPC	G	0.414047	0.000477415	0.00259963	TRUE	DESCARTES_FETAL_LIVER_HEPATOBLASTS	OPC-G	Cell state
c8_all	DESCARTES_FETAL_LIVER_HEPATOBLASTS	Inh	G	0.266057	0.00391976	0.016016	TRUE	DESCARTES_FETAL_LIVER_HEPATOBLASTS	Inh-G	Cell state
c8_all	DESCARTES_FETAL_LIVER_HEPATOBLASTS	Inh	PC1	0.305709	0.00119053	0.00575917	TRUE	DESCARTES_FETAL_LIVER_HEPATOBLASTS	Inh-GxPC1	Cell state
c8_all	DESCARTES_FETAL_LIVER_HEPATOBLASTS	Inh	PC2	0.275481	0.00267046	0.0114512	TRUE	DESCARTES_FETAL_LIVER_HEPATOBLASTS	Inh-GxPC2	Cell state
c8_all	DESCARTES_FETAL_LIVER_HEPATOBLASTS	Inh	PC5	0.326237	0.000475646	0.0025913	TRUE	DESCARTES_FETAL_LIVER_HEPATOBLASTS	Inh-GxPC5	Cell state
c8_all	DESCARTES_FETAL_LIVER_MESOTHELIAL_CELLS	Ast	G	0.263832	0.00233528	0.0102326	TRUE	DESCARTES_FETAL_LIVER_MESOTHELIAL_CELLS	Ast-G	Cell state
c8_all	DESCARTES_FETAL_LIVER_MESOTHELIAL_CELLS	Oli	PC4	0.278924	0.00127099	0.00608324	TRUE	DESCARTES_FETAL_LIVER_MESOTHELIAL_CELLS	Oli-GxPC4	Cell state
c8_all	DESCARTES_FETAL_LIVER_MESOTHELIAL_CELLS	Exc	PC2	0.43855	2.28107e-07	2.75252e-06	TRUE	DESCARTES_FETAL_LIVER_MESOTHELIAL_CELLS	Exc-GxPC2	Cell state
c8_all	DESCARTES_FETAL_LIVER_MESOTHELIAL_CELLS	Exc	PC4	0.312032	0.000107865	0.000700318	TRUE	DESCARTES_FETAL_LIVER_MESOTHELIAL_CELLS	Exc-GxPC4	Cell state
c8_all	DESCARTES_FETAL_LIVER_MESOTHELIAL_CELLS	OPC	G	0.294135	0.00255508	0.0110747	TRUE	DESCARTES_FETAL_LIVER_MESOTHELIAL_CELLS	OPC-G	Cell state
c8_all	DESCARTES_FETAL_LIVER_MESOTHELIAL_CELLS	Inh	G	0.188962	0.00839202	0.0304643	TRUE	DESCARTES_FETAL_LIVER_MESOTHELIAL_CELLS	Inh-G	Cell state
c8_all	DESCARTES_FETAL_LIVER_MESOTHELIAL_CELLS	Inh	PC1	0.399401	1.64712e-06	1.60074e-05	TRUE	DESCARTES_FETAL_LIVER_MESOTHELIAL_CELLS	Inh-GxPC1	Cell state
c8_all	DESCARTES_FETAL_LIVER_MESOTHELIAL_CELLS	Inh	PC2	0.281293	0.000337465	0.00191554	TRUE	DESCARTES_FETAL_LIVER_MESOTHELIAL_CELLS	Inh-GxPC2	Cell state
c8_all	DESCARTES_FETAL_LIVER_MESOTHELIAL_CELLS	Inh	PC5	0.282595	0.000268234	0.00156605	TRUE	DESCARTES_FETAL_LIVER_MESOTHELIAL_CELLS	Inh-GxPC5	Cell state
c8_all	DESCARTES_FETAL_LIVER_MYELOID_CELLS	Ast	PC1	0.441093	0.00380843	0.0156378	TRUE	DESCARTES_FETAL_LIVER_MYELOID_CELLS	Ast-GxPC1	Cell state
c8_all	DESCARTES_FETAL_LIVER_MYELOID_CELLS	Mic	G	0.331393	0.00132969	0.00631673	TRUE	DESCARTES_FETAL_LIVER_MYELOID_CELLS	Mic-G	Cell state
c8_all	DESCARTES_FETAL_LIVER_MYELOID_CELLS	Mic	PC3	0.263069	0.00718612	0.0267407	TRUE	DESCARTES_FETAL_LIVER_MYELOID_CELLS	Mic-GxPC3	Cell state
c8_all	DESCARTES_FETAL_LIVER_MYELOID_CELLS	Mic	PC5	0.35412	0.000591785	0.00312504	TRUE	DESCARTES_FETAL_LIVER_MYELOID_CELLS	Mic-GxPC5	Cell state
c8_all	DESCARTES_FETAL_LIVER_MYELOID_CELLS	Oli	G	0.528435	0.00115137	0.00560982	TRUE	DESCARTES_FETAL_LIVER_MYELOID_CELLS	Oli-G	Cell state
c8_all	DESCARTES_FETAL_LIVER_MYELOID_CELLS	Oli	PC4	0.34339	0.0126606	0.0426985	TRUE	DESCARTES_FETAL_LIVER_MYELOID_CELLS	Oli-GxPC4	Cell state
c8_all	DESCARTES_FETAL_LIVER_MYELOID_CELLS	Exc	PC2	0.580912	4.84068e-05	0.000343283	TRUE	DESCARTES_FETAL_LIVER_MYELOID_CELLS	Exc-GxPC2	Cell state
c8_all	DESCARTES_FETAL_LIVER_MYELOID_CELLS	Exc	PC5	0.403361	0.00193391	0.00873158	TRUE	DESCARTES_FETAL_LIVER_MYELOID_CELLS	Exc-GxPC5	Cell state
c8_all	DESCARTES_FETAL_LIVER_MYELOID_CELLS	Inh	G	0.529168	0.000160195	0.000990227	TRUE	DESCARTES_FETAL_LIVER_MYELOID_CELLS	Inh-G	Cell state
c8_all	DESCARTES_FETAL_LIVER_MYELOID_CELLS	Inh	PC1	0.337467	0.00988339	0.0348168	TRUE	DESCARTES_FETAL_LIVER_MYELOID_CELLS	Inh-GxPC1	Cell state
c8_all	DESCARTES_FETAL_LUNG_CILIATED_EPITHELIAL_CELLS	Ast	G	0.43785	1.47229e-06	1.45034e-05	TRUE	DESCARTES_FETAL_LUNG_CILIATED_EPITHELIAL_CELLS	Ast-G	Cell state
c8_all	DESCARTES_FETAL_LUNG_CILIATED_EPITHELIAL_CELLS	Mic	G	0.732755	0.00731921	0.027152	TRUE	DESCARTES_FETAL_LUNG_CILIATED_EPITHELIAL_CELLS	Mic-G	Cell state
c8_all	DESCARTES_FETAL_LUNG_CILIATED_EPITHELIAL_CELLS	Oli	G	0.361317	0.000384831	0.00214729	TRUE	DESCARTES_FETAL_LUNG_CILIATED_EPITHELIAL_CELLS	Oli-G	Cell state
c8_all	DESCARTES_FETAL_LUNG_CILIATED_EPITHELIAL_CELLS	Exc	G	0.45803	2.76642e-08	4.03615e-07	TRUE	DESCARTES_FETAL_LUNG_CILIATED_EPITHELIAL_CELLS	Exc-G	Cell state
c8_all	DESCARTES_FETAL_LUNG_CILIATED_EPITHELIAL_CELLS	Exc	PC3	0.189404	0.00536277	0.0209107	TRUE	DESCARTES_FETAL_LUNG_CILIATED_EPITHELIAL_CELLS	Exc-GxPC3	Cell state
c8_all	DESCARTES_FETAL_LUNG_CILIATED_EPITHELIAL_CELLS	OPC	G	0.513882	0.000263553	0.00154454	TRUE	DESCARTES_FETAL_LUNG_CILIATED_EPITHELIAL_CELLS	OPC-G	Cell state
c8_all	DESCARTES_FETAL_LUNG_CILIATED_EPITHELIAL_CELLS	Inh	G	0.388225	2.99212e-06	2.75234e-05	TRUE	DESCARTES_FETAL_LUNG_CILIATED_EPITHELIAL_CELLS	Inh-G	Cell state
c8_all	DESCARTES_FETAL_LUNG_VISCERAL_NEURONS	Ast	PC4	0.269795	0.00496492	0.0196278	TRUE	DESCARTES_FETAL_LUNG_VISCERAL_NEURONS	Ast-GxPC4	Cell state
c8_all	DESCARTES_FETAL_LUNG_VISCERAL_NEURONS	Oli	PC4	0.713652	7.17452e-12	1.96818e-10	TRUE	DESCARTES_FETAL_LUNG_VISCERAL_NEURONS	Oli-GxPC4	Cell state
c8_all	DESCARTES_FETAL_LUNG_VISCERAL_NEURONS	Exc	PC2	0.407642	1.06079e-06	1.08033e-05	TRUE	DESCARTES_FETAL_LUNG_VISCERAL_NEURONS	Exc-GxPC2	Cell state
c8_all	DESCARTES_FETAL_LUNG_VISCERAL_NEURONS	Exc	PC3	0.242634	0.00184626	0.00838828	TRUE	DESCARTES_FETAL_LUNG_VISCERAL_NEURONS	Exc-GxPC3	Cell state
c8_all	DESCARTES_FETAL_LUNG_VISCERAL_NEURONS	Exc	PC4	0.184904	0.0130062	0.0435387	TRUE	DESCARTES_FETAL_LUNG_VISCERAL_NEURONS	Exc-GxPC4	Cell state
c8_all	DESCARTES_FETAL_LUNG_VISCERAL_NEURONS	OPC	G	0.285091	0.00142017	0.00669669	TRUE	DESCARTES_FETAL_LUNG_VISCERAL_NEURONS	OPC-G	Cell state
c8_all	DESCARTES_FETAL_LUNG_VISCERAL_NEURONS	Inh	PC1	0.590222	1.0784e-10	2.4498e-09	TRUE	DESCARTES_FETAL_LUNG_VISCERAL_NEURONS	Inh-GxPC1	Cell state
c8_all	DESCARTES_FETAL_LUNG_VISCERAL_NEURONS	Inh	PC2	0.558304	4.75487e-10	9.85159e-09	TRUE	DESCARTES_FETAL_LUNG_VISCERAL_NEURONS	Inh-GxPC2	Cell state
c8_all	DESCARTES_FETAL_LUNG_VISCERAL_NEURONS	Inh	PC5	0.441446	2.53633e-07	3.03018e-06	TRUE	DESCARTES_FETAL_LUNG_VISCERAL_NEURONS	Inh-GxPC5	Cell state
c8_all	DESCARTES_FETAL_MUSCLE_MEGAKARYOCYTES	OPC	PC5	0.294198	0.00331729	0.0138895	TRUE	DESCARTES_FETAL_MUSCLE_MEGAKARYOCYTES	OPC-GxPC5	Cell state
c8_all	DESCARTES_FETAL_PANCREAS_ENS_NEURONS	Ast	PC4	0.496448	0.000379767	0.0021256	TRUE	DESCARTES_FETAL_PANCREAS_ENS_NEURONS	Ast-GxPC4	Cell state
c8_all	DESCARTES_FETAL_PANCREAS_ENS_NEURONS	Oli	PC4	1.23265	7.24128e-14	2.64197e-12	TRUE	DESCARTES_FETAL_PANCREAS_ENS_NEURONS	Oli-GxPC4	Cell state
c8_all	DESCARTES_FETAL_PANCREAS_ENS_NEURONS	Exc	PC1	0.239106	0.0119042	0.0406153	TRUE	DESCARTES_FETAL_PANCREAS_ENS_NEURONS	Exc-GxPC1	Cell state
c8_all	DESCARTES_FETAL_PANCREAS_ENS_NEURONS	Exc	PC2	0.350197	0.000591345	0.00312424	TRUE	DESCARTES_FETAL_PANCREAS_ENS_NEURONS	Exc-GxPC2	Cell state
c8_all	DESCARTES_FETAL_PANCREAS_ENS_NEURONS	Exc	PC4	0.304848	0.00227736	0.0100152	TRUE	DESCARTES_FETAL_PANCREAS_ENS_NEURONS	Exc-GxPC4	Cell state
c8_all	DESCARTES_FETAL_PANCREAS_ENS_NEURONS	Inh	PC1	0.561634	2.32624e-07	2.80079e-06	TRUE	DESCARTES_FETAL_PANCREAS_ENS_NEURONS	Inh-GxPC1	Cell state
c8_all	DESCARTES_FETAL_PANCREAS_ENS_NEURONS	Inh	PC2	0.528939	7.267e-07	7.73529e-06	TRUE	DESCARTES_FETAL_PANCREAS_ENS_NEURONS	Inh-GxPC2	Cell state
c8_all	DESCARTES_FETAL_PANCREAS_ENS_NEURONS	Inh	PC3	0.254678	0.00648445	0.0246028	TRUE	DESCARTES_FETAL_PANCREAS_ENS_NEURONS	Inh-GxPC3	Cell state
c8_all	DESCARTES_FETAL_PANCREAS_ENS_NEURONS	Inh	PC5	0.253634	0.0071783	0.0267299	TRUE	DESCARTES_FETAL_PANCREAS_ENS_NEURONS	Inh-GxPC5	Cell state
c8_all	DESCARTES_FETAL_PLACENTA_MEGAKARYOCYTES	OPC	PC2	0.510843	6.64638e-05	0.000454673	TRUE	DESCARTES_FETAL_PLACENTA_MEGAKARYOCYTES	OPC-GxPC2	Cell state
c8_all	DESCARTES_FETAL_PLACENTA_MEGAKARYOCYTES	Inh	PC1	0.249207	0.00669084	0.0252005	TRUE	DESCARTES_FETAL_PLACENTA_MEGAKARYOCYTES	Inh-GxPC1	Cell state
c8_all	DESCARTES_FETAL_PLACENTA_MEGAKARYOCYTES	Inh	PC5	0.245339	0.00663935	0.025024	TRUE	DESCARTES_FETAL_PLACENTA_MEGAKARYOCYTES	Inh-GxPC5	Cell state
c8_all	DESCARTES_FETAL_SPLEEN_MESOTHELIAL_CELLS	Ast	PC1	0.354979	0.00482193	0.0191324	TRUE	DESCARTES_FETAL_SPLEEN_MESOTHELIAL_CELLS	Ast-GxPC1	Cell state
c8_all	DESCARTES_FETAL_SPLEEN_MESOTHELIAL_CELLS	Mic	PC3	0.942344	0.000693076	0.00359682	TRUE	DESCARTES_FETAL_SPLEEN_MESOTHELIAL_CELLS	Mic-GxPC3	Cell state
c8_all	DESCARTES_FETAL_SPLEEN_MESOTHELIAL_CELLS	Mic	PC5	0.82654	0.00166876	0.00769146	TRUE	DESCARTES_FETAL_SPLEEN_MESOTHELIAL_CELLS	Mic-GxPC5	Cell state
c8_all	DESCARTES_FETAL_SPLEEN_MESOTHELIAL_CELLS	Oli	PC4	0.317408	0.00769252	0.0283235	TRUE	DESCARTES_FETAL_SPLEEN_MESOTHELIAL_CELLS	Oli-GxPC4	Cell state
c8_all	DESCARTES_FETAL_SPLEEN_MESOTHELIAL_CELLS	Exc	PC2	0.542061	2.66641e-06	2.47798e-05	TRUE	DESCARTES_FETAL_SPLEEN_MESOTHELIAL_CELLS	Exc-GxPC2	Cell state
c8_all	DESCARTES_FETAL_SPLEEN_MESOTHELIAL_CELLS	Inh	PC1	0.250341	0.0128322	0.0431158	TRUE	DESCARTES_FETAL_SPLEEN_MESOTHELIAL_CELLS	Inh-GxPC1	Cell state
c8_all	DESCARTES_FETAL_STOMACH_CILIATED_EPITHELIAL_CELLS	Ast	G	0.520939	2.43009e-06	2.28184e-05	TRUE	DESCARTES_FETAL_STOMACH_CILIATED_EPITHELIAL_CELLS	Ast-G	Cell state
c8_all	DESCARTES_FETAL_STOMACH_CILIATED_EPITHELIAL_CELLS	Mic	G	0.695856	0.0116961	0.0400818	TRUE	DESCARTES_FETAL_STOMACH_CILIATED_EPITHELIAL_CELLS	Mic-G	Cell state
c8_all	DESCARTES_FETAL_STOMACH_CILIATED_EPITHELIAL_CELLS	Oli	G	0.437385	0.000252258	0.00148639	TRUE	DESCARTES_FETAL_STOMACH_CILIATED_EPITHELIAL_CELLS	Oli-G	Cell state
c8_all	DESCARTES_FETAL_STOMACH_CILIATED_EPITHELIAL_CELLS	Exc	G	0.448861	2.50172e-06	2.34301e-05	TRUE	DESCARTES_FETAL_STOMACH_CILIATED_EPITHELIAL_CELLS	Exc-G	Cell state
c8_all	DESCARTES_FETAL_STOMACH_CILIATED_EPITHELIAL_CELLS	Exc	PC3	0.286722	0.000588227	0.0031108	TRUE	DESCARTES_FETAL_STOMACH_CILIATED_EPITHELIAL_CELLS	Exc-GxPC3	Cell state
c8_all	DESCARTES_FETAL_STOMACH_CILIATED_EPITHELIAL_CELLS	OPC	G	0.442728	0.00479932	0.0190566	TRUE	DESCARTES_FETAL_STOMACH_CILIATED_EPITHELIAL_CELLS	OPC-G	Cell state
c8_all	DESCARTES_FETAL_STOMACH_CILIATED_EPITHELIAL_CELLS	Inh	G	0.448712	4.7288e-06	4.17274e-05	TRUE	DESCARTES_FETAL_STOMACH_CILIATED_EPITHELIAL_CELLS	Inh-G	Cell state
c8_all	DESCARTES_FETAL_THYMUS_ANTIGEN_PRESENTING_CELLS	Ast	G	0.428506	0.0111039	0.0383569	TRUE	DESCARTES_FETAL_THYMUS_ANTIGEN_PRESENTING_CELLS	Ast-G	Cell state
c8_all	DESCARTES_FETAL_THYMUS_ANTIGEN_PRESENTING_CELLS	Mic	G	0.29943	0.00339036	0.0141463	TRUE	DESCARTES_FETAL_THYMUS_ANTIGEN_PRESENTING_CELLS	Mic-G	Cell state
c8_all	DESCARTES_FETAL_THYMUS_ANTIGEN_PRESENTING_CELLS	Mic	PC1	0.397799	0.000197262	0.00119272	TRUE	DESCARTES_FETAL_THYMUS_ANTIGEN_PRESENTING_CELLS	Mic-GxPC1	Cell state
c8_all	DESCARTES_FETAL_THYMUS_ANTIGEN_PRESENTING_CELLS	Mic	PC3	0.528654	4.86228e-06	4.2766e-05	TRUE	DESCARTES_FETAL_THYMUS_ANTIGEN_PRESENTING_CELLS	Mic-GxPC3	Cell state
c8_all	DESCARTES_FETAL_THYMUS_ANTIGEN_PRESENTING_CELLS	Mic	PC4	0.245267	0.0122345	0.0415849	TRUE	DESCARTES_FETAL_THYMUS_ANTIGEN_PRESENTING_CELLS	Mic-GxPC4	Cell state
c8_all	DESCARTES_FETAL_THYMUS_ANTIGEN_PRESENTING_CELLS	Mic	PC5	0.446583	5.75718e-05	0.000400931	TRUE	DESCARTES_FETAL_THYMUS_ANTIGEN_PRESENTING_CELLS	Mic-GxPC5	Cell state
c8_all	DESCARTES_FETAL_THYMUS_ANTIGEN_PRESENTING_CELLS	Oli	G	0.445272	0.0133655	0.0445238	TRUE	DESCARTES_FETAL_THYMUS_ANTIGEN_PRESENTING_CELLS	Oli-G	Cell state
c8_all	DESCARTES_FETAL_THYMUS_ANTIGEN_PRESENTING_CELLS	Exc	PC2	0.621085	8.5121e-05	0.000563452	TRUE	DESCARTES_FETAL_THYMUS_ANTIGEN_PRESENTING_CELLS	Exc-GxPC2	Cell state
c8_all	DESCARTES_FETAL_THYMUS_ANTIGEN_PRESENTING_CELLS	Exc	PC4	0.478835	0.00120081	0.00579856	TRUE	DESCARTES_FETAL_THYMUS_ANTIGEN_PRESENTING_CELLS	Exc-GxPC4	Cell state
c8_all	DESCARTES_FETAL_THYMUS_ANTIGEN_PRESENTING_CELLS	OPC	G	0.685826	0.00149347	0.00699058	TRUE	DESCARTES_FETAL_THYMUS_ANTIGEN_PRESENTING_CELLS	OPC-G	Cell state
c8_all	DESCARTES_FETAL_THYMUS_ANTIGEN_PRESENTING_CELLS	Inh	G	0.465035	0.00101795	0.00502756	TRUE	DESCARTES_FETAL_THYMUS_ANTIGEN_PRESENTING_CELLS	Inh-G	Cell state
c8_all	DESCARTES_FETAL_THYMUS_ANTIGEN_PRESENTING_CELLS	Inh	PC1	0.565877	0.000175317	0.00106975	TRUE	DESCARTES_FETAL_THYMUS_ANTIGEN_PRESENTING_CELLS	Inh-GxPC1	Cell state
c8_all	DESCARTES_FETAL_THYMUS_ANTIGEN_PRESENTING_CELLS	Inh	PC4	0.348854	0.00745575	0.0276207	TRUE	DESCARTES_FETAL_THYMUS_ANTIGEN_PRESENTING_CELLS	Inh-GxPC4	Cell state
c8_all	DESCARTES_FETAL_THYMUS_ANTIGEN_PRESENTING_CELLS	Inh	PC5	0.571015	0.000108325	0.000702459	TRUE	DESCARTES_FETAL_THYMUS_ANTIGEN_PRESENTING_CELLS	Inh-GxPC5	Cell state
c8_all	DESCARTES_FETAL_THYMUS_THYMIC_EPITHELIAL_CELLS	Ast	G	0.421863	1.2937e-05	0.000104382	TRUE	DESCARTES_FETAL_THYMUS_THYMIC_EPITHELIAL_CELLS	Ast-G	Cell state
c8_all	DESCARTES_FETAL_THYMUS_THYMIC_EPITHELIAL_CELLS	Ast	PC1	0.337401	0.000291651	0.00168544	TRUE	DESCARTES_FETAL_THYMUS_THYMIC_EPITHELIAL_CELLS	Ast-GxPC1	Cell state
c8_all	DESCARTES_FETAL_THYMUS_THYMIC_EPITHELIAL_CELLS	Ast	PC2	0.283945	0.0013495	0.00639404	TRUE	DESCARTES_FETAL_THYMUS_THYMIC_EPITHELIAL_CELLS	Ast-GxPC2	Cell state
c8_all	DESCARTES_FETAL_THYMUS_THYMIC_EPITHELIAL_CELLS	Ast	PC5	0.346666	0.000119878	0.000764569	TRUE	DESCARTES_FETAL_THYMUS_THYMIC_EPITHELIAL_CELLS	Ast-GxPC5	Cell state
c8_all	DESCARTES_FETAL_THYMUS_THYMIC_EPITHELIAL_CELLS	Mic	G	0.471277	0.00498826	0.0197129	TRUE	DESCARTES_FETAL_THYMUS_THYMIC_EPITHELIAL_CELLS	Mic-G	Cell state
c8_all	DESCARTES_FETAL_THYMUS_THYMIC_EPITHELIAL_CELLS	Oli	G	0.476868	5.37983e-06	4.6824e-05	TRUE	DESCARTES_FETAL_THYMUS_THYMIC_EPITHELIAL_CELLS	Oli-G	Cell state
c8_all	DESCARTES_FETAL_THYMUS_THYMIC_EPITHELIAL_CELLS	Oli	PC1	0.282163	0.00223078	0.0098263	TRUE	DESCARTES_FETAL_THYMUS_THYMIC_EPITHELIAL_CELLS	Oli-GxPC1	Cell state
c8_all	DESCARTES_FETAL_THYMUS_THYMIC_EPITHELIAL_CELLS	Oli	PC2	0.287947	0.00194758	0.00876848	TRUE	DESCARTES_FETAL_THYMUS_THYMIC_EPITHELIAL_CELLS	Oli-GxPC2	Cell state
c8_all	DESCARTES_FETAL_THYMUS_THYMIC_EPITHELIAL_CELLS	Oli	PC4	0.481421	1.10624e-06	1.12134e-05	TRUE	DESCARTES_FETAL_THYMUS_THYMIC_EPITHELIAL_CELLS	Oli-GxPC4	Cell state
c8_all	DESCARTES_FETAL_THYMUS_THYMIC_EPITHELIAL_CELLS	Exc	PC2	0.664897	5.04465e-12	1.40164e-10	TRUE	DESCARTES_FETAL_THYMUS_THYMIC_EPITHELIAL_CELLS	Exc-GxPC2	Cell state
c8_all	DESCARTES_FETAL_THYMUS_THYMIC_EPITHELIAL_CELLS	Exc	PC4	0.481159	9.31306e-08	1.23141e-06	TRUE	DESCARTES_FETAL_THYMUS_THYMIC_EPITHELIAL_CELLS	Exc-GxPC4	Cell state
c8_all	DESCARTES_FETAL_THYMUS_THYMIC_EPITHELIAL_CELLS	OPC	G	0.50963	2.51029e-06	2.34901e-05	TRUE	DESCARTES_FETAL_THYMUS_THYMIC_EPITHELIAL_CELLS	OPC-G	Cell state
c8_all	DESCARTES_FETAL_THYMUS_THYMIC_EPITHELIAL_CELLS	Inh	G	0.383731	6.69329e-06	5.71541e-05	TRUE	DESCARTES_FETAL_THYMUS_THYMIC_EPITHELIAL_CELLS	Inh-G	Cell state
c8_all	DESCARTES_FETAL_THYMUS_THYMIC_EPITHELIAL_CELLS	Inh	PC1	0.756379	2.87757e-13	9.36376e-12	TRUE	DESCARTES_FETAL_THYMUS_THYMIC_EPITHELIAL_CELLS	Inh-GxPC1	Cell state
c8_all	DESCARTES_FETAL_THYMUS_THYMIC_EPITHELIAL_CELLS	Inh	PC2	0.553116	4.30674e-09	7.47881e-08	TRUE	DESCARTES_FETAL_THYMUS_THYMIC_EPITHELIAL_CELLS	Inh-GxPC2	Cell state
c8_all	DESCARTES_FETAL_THYMUS_THYMIC_EPITHELIAL_CELLS	Inh	PC5	0.575616	6.64961e-10	1.33932e-08	TRUE	DESCARTES_FETAL_THYMUS_THYMIC_EPITHELIAL_CELLS	Inh-GxPC5	Cell state
c8_all	DESCARTES_MAIN_FETAL_CCL19_CCL21_POSITIVE_CELLS	Exc	PC5	0.291561	0.00444325	0.0178587	TRUE	DESCARTES_MAIN_FETAL_CCL19_CCL21_POSITIVE_CELLS	Exc-GxPC5	Cell state
c8_all	DESCARTES_MAIN_FETAL_CCL19_CCL21_POSITIVE_CELLS	Inh	PC3	0.259962	0.00679433	0.0255282	TRUE	DESCARTES_MAIN_FETAL_CCL19_CCL21_POSITIVE_CELLS	Inh-GxPC3	Cell state
c8_all	DESCARTES_MAIN_FETAL_CILIATED_EPITHELIAL_CELLS	Ast	G	0.192874	0.00251819	0.0109499	TRUE	DESCARTES_MAIN_FETAL_CILIATED_EPITHELIAL_CELLS	Ast-G	Cell state
c8_all	DESCARTES_MAIN_FETAL_CILIATED_EPITHELIAL_CELLS	Oli	G	0.243987	0.000621371	0.00325746	TRUE	DESCARTES_MAIN_FETAL_CILIATED_EPITHELIAL_CELLS	Oli-G	Cell state
c8_all	DESCARTES_MAIN_FETAL_CILIATED_EPITHELIAL_CELLS	Exc	G	0.222439	0.000182326	0.00110807	TRUE	DESCARTES_MAIN_FETAL_CILIATED_EPITHELIAL_CELLS	Exc-G	Cell state
c8_all	DESCARTES_MAIN_FETAL_CILIATED_EPITHELIAL_CELLS	Exc	PC3	0.205905	0.000246525	0.00145498	TRUE	DESCARTES_MAIN_FETAL_CILIATED_EPITHELIAL_CELLS	Exc-GxPC3	Cell state
c8_all	DESCARTES_MAIN_FETAL_CILIATED_EPITHELIAL_CELLS	Exc	PC4	0.133201	0.0125409	0.0423873	TRUE	DESCARTES_MAIN_FETAL_CILIATED_EPITHELIAL_CELLS	Exc-GxPC4	Cell state
c8_all	DESCARTES_MAIN_FETAL_CILIATED_EPITHELIAL_CELLS	Inh	G	0.293311	2.5212e-06	2.35618e-05	TRUE	DESCARTES_MAIN_FETAL_CILIATED_EPITHELIAL_CELLS	Inh-G	Cell state
c8_all	DESCARTES_MAIN_FETAL_CLC_IL5RA_POSITIVE_CELLS	Exc	PC5	0.262204	0.00366638	0.0151175	TRUE	DESCARTES_MAIN_FETAL_CLC_IL5RA_POSITIVE_CELLS	Exc-GxPC5	Cell state
c8_all	DESCARTES_MAIN_FETAL_CORNEAL_AND_CONJUNCTIVAL_EPITHELIAL_CELLS	Ast	PC2	0.298641	0.00558729	0.0216151	TRUE	DESCARTES_MAIN_FETAL_CORNEAL_AND_CONJUNCTIVAL_EPITHELIAL_CELLS	Ast-GxPC2	Cell state
c8_all	DESCARTES_MAIN_FETAL_CORNEAL_AND_CONJUNCTIVAL_EPITHELIAL_CELLS	Ast	PC4	0.331847	0.00257339	0.0111274	TRUE	DESCARTES_MAIN_FETAL_CORNEAL_AND_CONJUNCTIVAL_EPITHELIAL_CELLS	Ast-GxPC4	Cell state
c8_all	DESCARTES_MAIN_FETAL_CORNEAL_AND_CONJUNCTIVAL_EPITHELIAL_CELLS	Exc	PC5	0.282499	0.00279136	0.0118896	TRUE	DESCARTES_MAIN_FETAL_CORNEAL_AND_CONJUNCTIVAL_EPITHELIAL_CELLS	Exc-GxPC5	Cell state
c8_all	DESCARTES_MAIN_FETAL_ELF3_AGBL2_POSITIVE_CELLS	Exc	PC1	0.267101	0.00670414	0.0252419	TRUE	DESCARTES_MAIN_FETAL_ELF3_AGBL2_POSITIVE_CELLS	Exc-GxPC1	Cell state
c8_all	DESCARTES_MAIN_FETAL_ELF3_AGBL2_POSITIVE_CELLS	Inh	PC3	0.263898	0.00709639	0.0264651	TRUE	DESCARTES_MAIN_FETAL_ELF3_AGBL2_POSITIVE_CELLS	Inh-GxPC3	Cell state
c8_all	DESCARTES_MAIN_FETAL_LENS_FIBRE_CELLS	Exc	G	0.278807	0.00431021	0.0174087	TRUE	DESCARTES_MAIN_FETAL_LENS_FIBRE_CELLS	Exc-G	Cell state
c8_all	DESCARTES_MAIN_FETAL_LENS_FIBRE_CELLS	OPC	PC2	0.37381	0.00174831	0.00801381	TRUE	DESCARTES_MAIN_FETAL_LENS_FIBRE_CELLS	OPC-GxPC2	Cell state
c8_all	DESCARTES_MAIN_FETAL_LENS_FIBRE_CELLS	Inh	PC1	0.451483	3.15067e-05	0.000234805	TRUE	DESCARTES_MAIN_FETAL_LENS_FIBRE_CELLS	Inh-GxPC1	Cell state
c8_all	DESCARTES_MAIN_FETAL_LENS_FIBRE_CELLS	Inh	PC5	0.281298	0.00398754	0.0162501	TRUE	DESCARTES_MAIN_FETAL_LENS_FIBRE_CELLS	Inh-GxPC5	Cell state
c8_all	DESCARTES_MAIN_FETAL_MEGAKARYOCYTES	Mic	PC3	0.286731	0.0129241	0.0433182	TRUE	DESCARTES_MAIN_FETAL_MEGAKARYOCYTES	Mic-GxPC3	Cell state
c8_all	DESCARTES_MAIN_FETAL_MEGAKARYOCYTES	Oli	G	0.277688	0.0113981	0.0392343	TRUE	DESCARTES_MAIN_FETAL_MEGAKARYOCYTES	Oli-G	Cell state
c8_all	DESCARTES_MAIN_FETAL_MEGAKARYOCYTES	Exc	PC4	0.227429	0.0129488	0.04336	TRUE	DESCARTES_MAIN_FETAL_MEGAKARYOCYTES	Exc-GxPC4	Cell state
c8_all	DESCARTES_MAIN_FETAL_MEGAKARYOCYTES	OPC	PC1	0.299298	0.012347	0.0418624	TRUE	DESCARTES_MAIN_FETAL_MEGAKARYOCYTES	OPC-GxPC1	Cell state
c8_all	DESCARTES_MAIN_FETAL_MEGAKARYOCYTES	OPC	PC2	0.392669	0.00190426	0.00861929	TRUE	DESCARTES_MAIN_FETAL_MEGAKARYOCYTES	OPC-GxPC2	Cell state
c8_all	DESCARTES_MAIN_FETAL_MEGAKARYOCYTES	Inh	PC5	0.226155	0.0141969	0.0467877	TRUE	DESCARTES_MAIN_FETAL_MEGAKARYOCYTES	Inh-GxPC5	Cell state
c8_all	DESCARTES_MAIN_FETAL_MICROGLIA	Mic	G	0.255745	0.00266838	0.0114494	TRUE	DESCARTES_MAIN_FETAL_MICROGLIA	Mic-G	Cell state
c8_all	DESCARTES_MAIN_FETAL_MICROGLIA	Mic	PC3	0.254749	0.00406426	0.0165316	TRUE	DESCARTES_MAIN_FETAL_MICROGLIA	Mic-GxPC3	Cell state
c8_all	DESCARTES_MAIN_FETAL_MICROGLIA	Exc	G	0.287732	0.00830833	0.0302415	TRUE	DESCARTES_MAIN_FETAL_MICROGLIA	Exc-G	Cell state
c8_all	DESCARTES_MAIN_FETAL_MICROGLIA	Exc	PC2	0.415467	0.00043449	0.00239148	TRUE	DESCARTES_MAIN_FETAL_MICROGLIA	Exc-GxPC2	Cell state
c8_all	DESCARTES_MAIN_FETAL_MICROGLIA	OPC	PC1	0.494237	0.000223754	0.00133293	TRUE	DESCARTES_MAIN_FETAL_MICROGLIA	OPC-GxPC1	Cell state
c8_all	DESCARTES_MAIN_FETAL_MICROGLIA	OPC	PC2	0.665197	3.82842e-06	3.43701e-05	TRUE	DESCARTES_MAIN_FETAL_MICROGLIA	OPC-GxPC2	Cell state
c8_all	DESCARTES_MAIN_FETAL_MICROGLIA	Inh	PC1	0.273916	0.013892	0.0458944	TRUE	DESCARTES_MAIN_FETAL_MICROGLIA	Inh-GxPC1	Cell state
c8_all	DESCARTES_MAIN_FETAL_MICROGLIA	Inh	PC5	0.574608	6.35305e-06	5.45929e-05	TRUE	DESCARTES_MAIN_FETAL_MICROGLIA	Inh-GxPC5	Cell state
c8_all	DESCARTES_MAIN_FETAL_SLC26A4_PAEP_POSITIVE_CELLS	OPC	PC3	0.334874	0.000882336	0.00445526	TRUE	DESCARTES_MAIN_FETAL_SLC26A4_PAEP_POSITIVE_CELLS	OPC-GxPC3	Cell state
c8_all	DESCARTES_MAIN_FETAL_THYMIC_EPITHELIAL_CELLS	Ast	G	0.443977	0.000280561	0.00163063	TRUE	DESCARTES_MAIN_FETAL_THYMIC_EPITHELIAL_CELLS	Ast-G	Cell state
c8_all	DESCARTES_MAIN_FETAL_THYMIC_EPITHELIAL_CELLS	Oli	PC2	0.305847	0.00644816	0.0244908	TRUE	DESCARTES_MAIN_FETAL_THYMIC_EPITHELIAL_CELLS	Oli-GxPC2	Cell state
c8_all	DESCARTES_MAIN_FETAL_THYMIC_EPITHELIAL_CELLS	OPC	G	0.312334	0.0150325	0.0491157	TRUE	DESCARTES_MAIN_FETAL_THYMIC_EPITHELIAL_CELLS	OPC-G	Cell state
c8_all	DESCARTES_MAIN_FETAL_THYMIC_EPITHELIAL_CELLS	OPC	PC2	0.310175	0.0129205	0.0433182	TRUE	DESCARTES_MAIN_FETAL_THYMIC_EPITHELIAL_CELLS	OPC-GxPC2	Cell state
c8_all	DESCARTES_MAIN_FETAL_THYMIC_EPITHELIAL_CELLS	OPC	PC3	0.469977	0.000655427	0.00341464	TRUE	DESCARTES_MAIN_FETAL_THYMIC_EPITHELIAL_CELLS	OPC-GxPC3	Cell state
c8_all	DESCARTES_MAIN_FETAL_THYMIC_EPITHELIAL_CELLS	OPC	PC4	0.402908	0.00225183	0.00990697	TRUE	DESCARTES_MAIN_FETAL_THYMIC_EPITHELIAL_CELLS	OPC-GxPC4	Cell state
c8_all	DESCARTES_MAIN_FETAL_THYMIC_EPITHELIAL_CELLS	Inh	PC1	0.249338	0.0152112	0.0495726	TRUE	DESCARTES_MAIN_FETAL_THYMIC_EPITHELIAL_CELLS	Inh-GxPC1	Cell state
c8_all	DESCARTES_MAIN_FETAL_THYMIC_EPITHELIAL_CELLS	Inh	PC2	0.257146	0.0120674	0.0410814	TRUE	DESCARTES_MAIN_FETAL_THYMIC_EPITHELIAL_CELLS	Inh-GxPC2	Cell state
c8_all	DURANTE_ADULT_OLFACTORY_NEUROEPITHELIUM_IMMATURE_NEURONS	Ast	PC4	0.614106	4.64246e-08	6.60179e-07	TRUE	DURANTE_ADULT_OLFACTORY_NEUROEPITHELIUM_IMMATURE_NEURONS	Ast-GxPC4	Cell state
c8_all	DURANTE_ADULT_OLFACTORY_NEUROEPITHELIUM_IMMATURE_NEURONS	Oli	PC4	0.552494	1.70169e-07	2.11463e-06	TRUE	DURANTE_ADULT_OLFACTORY_NEUROEPITHELIUM_IMMATURE_NEURONS	Oli-GxPC4	Cell state
c8_all	DURANTE_ADULT_OLFACTORY_NEUROEPITHELIUM_IMMATURE_NEURONS	Exc	PC1	0.525272	2.56313e-07	3.05881e-06	TRUE	DURANTE_ADULT_OLFACTORY_NEUROEPITHELIUM_IMMATURE_NEURONS	Exc-GxPC1	Cell state
c8_all	DURANTE_ADULT_OLFACTORY_NEUROEPITHELIUM_IMMATURE_NEURONS	Exc	PC2	0.44219	7.92467e-06	6.70873e-05	TRUE	DURANTE_ADULT_OLFACTORY_NEUROEPITHELIUM_IMMATURE_NEURONS	Exc-GxPC2	Cell state
c8_all	DURANTE_ADULT_OLFACTORY_NEUROEPITHELIUM_IMMATURE_NEURONS	Exc	PC3	0.23564	0.00864639	0.0312829	TRUE	DURANTE_ADULT_OLFACTORY_NEUROEPITHELIUM_IMMATURE_NEURONS	Exc-GxPC3	Cell state
c8_all	DURANTE_ADULT_OLFACTORY_NEUROEPITHELIUM_IMMATURE_NEURONS	Inh	PC1	0.230621	0.00946134	0.0335371	TRUE	DURANTE_ADULT_OLFACTORY_NEUROEPITHELIUM_IMMATURE_NEURONS	Inh-GxPC1	Cell state
c8_all	DURANTE_ADULT_OLFACTORY_NEUROEPITHELIUM_IMMATURE_NEURONS	Inh	PC2	0.299482	0.00116325	0.00565248	TRUE	DURANTE_ADULT_OLFACTORY_NEUROEPITHELIUM_IMMATURE_NEURONS	Inh-GxPC2	Cell state
c8_all	DURANTE_ADULT_OLFACTORY_NEUROEPITHELIUM_IMMATURE_NEURONS	Inh	PC3	0.410699	1.78833e-05	0.000140933	TRUE	DURANTE_ADULT_OLFACTORY_NEUROEPITHELIUM_IMMATURE_NEURONS	Inh-GxPC3	Cell state
c8_all	DURANTE_ADULT_OLFACTORY_NEUROEPITHELIUM_IMMATURE_NEURONS	Inh	PC4	0.286865	0.00160462	0.00742727	TRUE	DURANTE_ADULT_OLFACTORY_NEUROEPITHELIUM_IMMATURE_NEURONS	Inh-GxPC4	Cell state
c8_all	DURANTE_ADULT_OLFACTORY_NEUROEPITHELIUM_IMMATURE_NEURONS	Inh	PC5	0.370268	9.98139e-05	0.000651556	TRUE	DURANTE_ADULT_OLFACTORY_NEUROEPITHELIUM_IMMATURE_NEURONS	Inh-GxPC5	Cell state
c8_all	DURANTE_ADULT_OLFACTORY_NEUROEPITHELIUM_MATURE_NEURONS	Ast	PC4	0.417053	1.19235e-05	9.71449e-05	TRUE	DURANTE_ADULT_OLFACTORY_NEUROEPITHELIUM_MATURE_NEURONS	Ast-GxPC4	Cell state
c8_all	DURANTE_ADULT_OLFACTORY_NEUROEPITHELIUM_MATURE_NEURONS	Oli	PC4	0.484246	3.76448e-07	4.32013e-06	TRUE	DURANTE_ADULT_OLFACTORY_NEUROEPITHELIUM_MATURE_NEURONS	Oli-GxPC4	Cell state
c8_all	DURANTE_ADULT_OLFACTORY_NEUROEPITHELIUM_MATURE_NEURONS	Exc	PC1	0.420011	2.02771e-06	1.93078e-05	TRUE	DURANTE_ADULT_OLFACTORY_NEUROEPITHELIUM_MATURE_NEURONS	Exc-GxPC1	Cell state
c8_all	DURANTE_ADULT_OLFACTORY_NEUROEPITHELIUM_MATURE_NEURONS	OPC	PC5	0.280835	0.00356864	0.0147877	TRUE	DURANTE_ADULT_OLFACTORY_NEUROEPITHELIUM_MATURE_NEURONS	OPC-GxPC5	Cell state
c8_all	DURANTE_ADULT_OLFACTORY_NEUROEPITHELIUM_MATURE_NEURONS	Inh	PC3	0.398676	3.84176e-06	3.44613e-05	TRUE	DURANTE_ADULT_OLFACTORY_NEUROEPITHELIUM_MATURE_NEURONS	Inh-GxPC3	Cell state
c8_all	DURANTE_ADULT_OLFACTORY_NEUROEPITHELIUM_MATURE_NEURONS	Inh	PC4	0.351654	3.59306e-05	0.000263426	TRUE	DURANTE_ADULT_OLFACTORY_NEUROEPITHELIUM_MATURE_NEURONS	Inh-GxPC4	Cell state
c8_all	FAN_EMBRYONIC_CTX_ASTROCYTE_2	Ast	PC2	0.454373	4.14771e-07	4.72604e-06	TRUE	FAN_EMBRYONIC_CTX_ASTROCYTE_2	Ast-GxPC2	Cell state
c8_all	FAN_EMBRYONIC_CTX_ASTROCYTE_2	Ast	PC4	0.369216	2.00205e-05	0.000156185	TRUE	FAN_EMBRYONIC_CTX_ASTROCYTE_2	Ast-GxPC4	Cell state
c8_all	FAN_EMBRYONIC_CTX_ASTROCYTE_2	Oli	PC4	0.250557	0.0085085	0.0308458	TRUE	FAN_EMBRYONIC_CTX_ASTROCYTE_2	Oli-GxPC4	Cell state
c8_all	FAN_EMBRYONIC_CTX_ASTROCYTE_2	Exc	PC1	0.345846	0.000487402	0.00264074	TRUE	FAN_EMBRYONIC_CTX_ASTROCYTE_2	Exc-GxPC1	Cell state
c8_all	FAN_EMBRYONIC_CTX_ASTROCYTE_2	Exc	PC2	0.225105	0.0151684	0.0494776	TRUE	FAN_EMBRYONIC_CTX_ASTROCYTE_2	Exc-GxPC2	Cell state
c8_all	FAN_EMBRYONIC_CTX_ASTROCYTE_2	Exc	PC4	0.375452	0.000215181	0.00128823	TRUE	FAN_EMBRYONIC_CTX_ASTROCYTE_2	Exc-GxPC4	Cell state
c8_all	FAN_EMBRYONIC_CTX_ASTROCYTE_2	OPC	PC4	0.326266	0.000832059	0.004227	TRUE	FAN_EMBRYONIC_CTX_ASTROCYTE_2	OPC-GxPC4	Cell state
c8_all	FAN_EMBRYONIC_CTX_ASTROCYTE_2	OPC	PC5	0.31179	0.00128657	0.00615237	TRUE	FAN_EMBRYONIC_CTX_ASTROCYTE_2	OPC-GxPC5	Cell state
c8_all	FAN_EMBRYONIC_CTX_ASTROCYTE_2	Inh	PC1	0.350132	0.000464618	0.00253505	TRUE	FAN_EMBRYONIC_CTX_ASTROCYTE_2	Inh-GxPC1	Cell state
c8_all	FAN_EMBRYONIC_CTX_ASTROCYTE_2	Inh	PC2	0.33606	0.00064062	0.00334382	TRUE	FAN_EMBRYONIC_CTX_ASTROCYTE_2	Inh-GxPC2	Cell state
c8_all	FAN_EMBRYONIC_CTX_ASTROCYTE_2	Inh	PC3	0.218036	0.0148245	0.0485166	TRUE	FAN_EMBRYONIC_CTX_ASTROCYTE_2	Inh-GxPC3	Cell state
c8_all	FAN_EMBRYONIC_CTX_ASTROCYTE_2	Inh	PC4	0.247815	0.00712294	0.0265512	TRUE	FAN_EMBRYONIC_CTX_ASTROCYTE_2	Inh-GxPC4	Cell state
c8_all	FAN_EMBRYONIC_CTX_BIG_GROUPS_BRAIN_ENDOTHELIAL	Ast	G	0.229303	0.0016721	0.00770033	TRUE	FAN_EMBRYONIC_CTX_BIG_GROUPS_BRAIN_ENDOTHELIAL	Ast-G	Cell state
c8_all	FAN_EMBRYONIC_CTX_BIG_GROUPS_BRAIN_ENDOTHELIAL	Ast	PC1	0.457208	1.17238e-08	1.86823e-07	TRUE	FAN_EMBRYONIC_CTX_BIG_GROUPS_BRAIN_ENDOTHELIAL	Ast-GxPC1	Cell state
c8_all	FAN_EMBRYONIC_CTX_BIG_GROUPS_BRAIN_ENDOTHELIAL	Ast	PC4	0.355451	2.73102e-06	2.52935e-05	TRUE	FAN_EMBRYONIC_CTX_BIG_GROUPS_BRAIN_ENDOTHELIAL	Ast-GxPC4	Cell state
c8_all	FAN_EMBRYONIC_CTX_BIG_GROUPS_BRAIN_ENDOTHELIAL	Mic	PC4	0.257534	0.00880382	0.0317676	TRUE	FAN_EMBRYONIC_CTX_BIG_GROUPS_BRAIN_ENDOTHELIAL	Mic-GxPC4	Cell state
c8_all	FAN_EMBRYONIC_CTX_BIG_GROUPS_BRAIN_ENDOTHELIAL	Oli	G	0.191658	0.0136418	0.045247	TRUE	FAN_EMBRYONIC_CTX_BIG_GROUPS_BRAIN_ENDOTHELIAL	Oli-G	Cell state
c8_all	FAN_EMBRYONIC_CTX_BIG_GROUPS_BRAIN_ENDOTHELIAL	Oli	PC1	0.227177	0.00370358	0.0152361	TRUE	FAN_EMBRYONIC_CTX_BIG_GROUPS_BRAIN_ENDOTHELIAL	Oli-GxPC1	Cell state
c8_all	FAN_EMBRYONIC_CTX_BIG_GROUPS_BRAIN_ENDOTHELIAL	Oli	PC4	0.404797	1.42779e-06	1.41164e-05	TRUE	FAN_EMBRYONIC_CTX_BIG_GROUPS_BRAIN_ENDOTHELIAL	Oli-GxPC4	Cell state
c8_all	FAN_EMBRYONIC_CTX_BIG_GROUPS_BRAIN_ENDOTHELIAL	Exc	PC2	0.541322	1.89802e-10	4.12164e-09	TRUE	FAN_EMBRYONIC_CTX_BIG_GROUPS_BRAIN_ENDOTHELIAL	Exc-GxPC2	Cell state
c8_all	FAN_EMBRYONIC_CTX_BIG_GROUPS_BRAIN_ENDOTHELIAL	Exc	PC4	0.492196	3.8091e-09	6.71145e-08	TRUE	FAN_EMBRYONIC_CTX_BIG_GROUPS_BRAIN_ENDOTHELIAL	Exc-GxPC4	Cell state
c8_all	FAN_EMBRYONIC_CTX_BIG_GROUPS_BRAIN_ENDOTHELIAL	OPC	PC3	0.358202	0.000112512	0.000724409	TRUE	FAN_EMBRYONIC_CTX_BIG_GROUPS_BRAIN_ENDOTHELIAL	OPC-GxPC3	Cell state
c8_all	FAN_EMBRYONIC_CTX_BIG_GROUPS_BRAIN_ENDOTHELIAL	Inh	G	0.195127	0.00656792	0.0248385	TRUE	FAN_EMBRYONIC_CTX_BIG_GROUPS_BRAIN_ENDOTHELIAL	Inh-G	Cell state
c8_all	FAN_EMBRYONIC_CTX_BIG_GROUPS_BRAIN_ENDOTHELIAL	Inh	PC1	0.494111	1.33553e-09	2.56138e-08	TRUE	FAN_EMBRYONIC_CTX_BIG_GROUPS_BRAIN_ENDOTHELIAL	Inh-GxPC1	Cell state
c8_all	FAN_EMBRYONIC_CTX_BIG_GROUPS_BRAIN_ENDOTHELIAL	Inh	PC2	0.253659	0.00058658	0.00310664	TRUE	FAN_EMBRYONIC_CTX_BIG_GROUPS_BRAIN_ENDOTHELIAL	Inh-GxPC2	Cell state
c8_all	FAN_EMBRYONIC_CTX_BIG_GROUPS_BRAIN_ENDOTHELIAL	Inh	PC5	0.279218	0.000164186	0.00101086	TRUE	FAN_EMBRYONIC_CTX_BIG_GROUPS_BRAIN_ENDOTHELIAL	Inh-GxPC5	Cell state
c8_all	FAN_EMBRYONIC_CTX_BIG_GROUPS_CAJAL_RETZIUS	Ast	PC1	0.157919	0.00656951	0.0248385	TRUE	FAN_EMBRYONIC_CTX_BIG_GROUPS_CAJAL_RETZIUS	Ast-GxPC1	Cell state
c8_all	FAN_EMBRYONIC_CTX_BIG_GROUPS_CAJAL_RETZIUS	Ast	PC2	0.335469	1.10812e-07	1.44149e-06	TRUE	FAN_EMBRYONIC_CTX_BIG_GROUPS_CAJAL_RETZIUS	Ast-GxPC2	Cell state
c8_all	FAN_EMBRYONIC_CTX_BIG_GROUPS_CAJAL_RETZIUS	Ast	PC4	0.564339	8.35869e-17	4.79231e-15	TRUE	FAN_EMBRYONIC_CTX_BIG_GROUPS_CAJAL_RETZIUS	Ast-GxPC4	Cell state
c8_all	FAN_EMBRYONIC_CTX_BIG_GROUPS_CAJAL_RETZIUS	Ast	PC5	0.144295	0.0109652	0.0379735	TRUE	FAN_EMBRYONIC_CTX_BIG_GROUPS_CAJAL_RETZIUS	Ast-GxPC5	Cell state
c8_all	FAN_EMBRYONIC_CTX_BIG_GROUPS_CAJAL_RETZIUS	Mic	G	0.243963	0.0116907	0.0400762	TRUE	FAN_EMBRYONIC_CTX_BIG_GROUPS_CAJAL_RETZIUS	Mic-G	Cell state
c8_all	FAN_EMBRYONIC_CTX_BIG_GROUPS_CAJAL_RETZIUS	Oli	PC4	0.512352	2.40114e-15	1.04914e-13	TRUE	FAN_EMBRYONIC_CTX_BIG_GROUPS_CAJAL_RETZIUS	Oli-GxPC4	Cell state
c8_all	FAN_EMBRYONIC_CTX_BIG_GROUPS_CAJAL_RETZIUS	Exc	PC1	0.704216	2.59227e-28	5.97656e-26	TRUE	FAN_EMBRYONIC_CTX_BIG_GROUPS_CAJAL_RETZIUS	Exc-GxPC1	Cell state
c8_all	FAN_EMBRYONIC_CTX_BIG_GROUPS_CAJAL_RETZIUS	Exc	PC2	0.210984	0.00011498	0.000736795	TRUE	FAN_EMBRYONIC_CTX_BIG_GROUPS_CAJAL_RETZIUS	Exc-GxPC2	Cell state
c8_all	FAN_EMBRYONIC_CTX_BIG_GROUPS_CAJAL_RETZIUS	Exc	PC3	0.175348	0.00102392	0.00505245	TRUE	FAN_EMBRYONIC_CTX_BIG_GROUPS_CAJAL_RETZIUS	Exc-GxPC3	Cell state
c8_all	FAN_EMBRYONIC_CTX_BIG_GROUPS_CAJAL_RETZIUS	Exc	PC4	0.255612	4.54487e-06	4.02355e-05	TRUE	FAN_EMBRYONIC_CTX_BIG_GROUPS_CAJAL_RETZIUS	Exc-GxPC4	Cell state
c8_all	FAN_EMBRYONIC_CTX_BIG_GROUPS_CAJAL_RETZIUS	OPC	PC5	0.233174	0.00031617	0.00181175	TRUE	FAN_EMBRYONIC_CTX_BIG_GROUPS_CAJAL_RETZIUS	OPC-GxPC5	Cell state
c8_all	FAN_EMBRYONIC_CTX_BIG_GROUPS_CAJAL_RETZIUS	Inh	PC1	0.293749	3.16541e-07	3.69616e-06	TRUE	FAN_EMBRYONIC_CTX_BIG_GROUPS_CAJAL_RETZIUS	Inh-GxPC1	Cell state
c8_all	FAN_EMBRYONIC_CTX_BIG_GROUPS_CAJAL_RETZIUS	Inh	PC2	0.266461	2.40067e-06	2.26378e-05	TRUE	FAN_EMBRYONIC_CTX_BIG_GROUPS_CAJAL_RETZIUS	Inh-GxPC2	Cell state
c8_all	FAN_EMBRYONIC_CTX_BIG_GROUPS_CAJAL_RETZIUS	Inh	PC3	0.553553	9.10465e-20	7.70766e-18	TRUE	FAN_EMBRYONIC_CTX_BIG_GROUPS_CAJAL_RETZIUS	Inh-GxPC3	Cell state
c8_all	FAN_EMBRYONIC_CTX_BIG_GROUPS_CAJAL_RETZIUS	Inh	PC4	0.568275	1.92845e-20	1.69892e-18	TRUE	FAN_EMBRYONIC_CTX_BIG_GROUPS_CAJAL_RETZIUS	Inh-GxPC4	Cell state
c8_all	FAN_EMBRYONIC_CTX_BIG_GROUPS_CAJAL_RETZIUS	Inh	PC5	0.152837	0.00387746	0.0158731	TRUE	FAN_EMBRYONIC_CTX_BIG_GROUPS_CAJAL_RETZIUS	Inh-GxPC5	Cell state
c8_all	FAN_EMBRYONIC_CTX_BIG_GROUPS_GLIAL	Ast	PC2	0.914874	7.37291e-15	3.00577e-13	TRUE	FAN_EMBRYONIC_CTX_BIG_GROUPS_GLIAL	Ast-GxPC2	Cell state
c8_all	FAN_EMBRYONIC_CTX_BIG_GROUPS_GLIAL	Ast	PC4	0.889791	1.89619e-14	7.41774e-13	TRUE	FAN_EMBRYONIC_CTX_BIG_GROUPS_GLIAL	Ast-GxPC4	Cell state
c8_all	FAN_EMBRYONIC_CTX_BIG_GROUPS_GLIAL	Oli	PC1	0.602533	7.75652e-08	1.04151e-06	TRUE	FAN_EMBRYONIC_CTX_BIG_GROUPS_GLIAL	Oli-GxPC1	Cell state
c8_all	FAN_EMBRYONIC_CTX_BIG_GROUPS_GLIAL	Oli	PC4	0.352152	0.000366844	0.00206179	TRUE	FAN_EMBRYONIC_CTX_BIG_GROUPS_GLIAL	Oli-GxPC4	Cell state
c8_all	FAN_EMBRYONIC_CTX_BIG_GROUPS_GLIAL	Exc	PC1	0.704565	3.18e-09	5.68622e-08	TRUE	FAN_EMBRYONIC_CTX_BIG_GROUPS_GLIAL	Exc-GxPC1	Cell state
c8_all	FAN_EMBRYONIC_CTX_BIG_GROUPS_GLIAL	Exc	PC2	0.284998	0.00440665	0.0177445	TRUE	FAN_EMBRYONIC_CTX_BIG_GROUPS_GLIAL	Exc-GxPC2	Cell state
c8_all	FAN_EMBRYONIC_CTX_BIG_GROUPS_GLIAL	Exc	PC4	0.245343	0.0117871	0.0403172	TRUE	FAN_EMBRYONIC_CTX_BIG_GROUPS_GLIAL	Exc-GxPC4	Cell state
c8_all	FAN_EMBRYONIC_CTX_BIG_GROUPS_GLIAL	Exc	PC5	0.245882	0.0115683	0.0397193	TRUE	FAN_EMBRYONIC_CTX_BIG_GROUPS_GLIAL	Exc-GxPC5	Cell state
c8_all	FAN_EMBRYONIC_CTX_BIG_GROUPS_GLIAL	OPC	PC4	0.469703	2.97682e-06	2.74059e-05	TRUE	FAN_EMBRYONIC_CTX_BIG_GROUPS_GLIAL	OPC-GxPC4	Cell state
c8_all	FAN_EMBRYONIC_CTX_BIG_GROUPS_GLIAL	OPC	PC5	0.714448	7.16821e-11	1.69966e-09	TRUE	FAN_EMBRYONIC_CTX_BIG_GROUPS_GLIAL	OPC-GxPC5	Cell state
c8_all	FAN_EMBRYONIC_CTX_BIG_GROUPS_GLIAL	Inh	PC2	0.336623	0.000854273	0.00433173	TRUE	FAN_EMBRYONIC_CTX_BIG_GROUPS_GLIAL	Inh-GxPC2	Cell state
c8_all	FAN_EMBRYONIC_CTX_BIG_GROUPS_GLIAL	Inh	PC3	0.293996	0.00246617	0.0107582	TRUE	FAN_EMBRYONIC_CTX_BIG_GROUPS_GLIAL	Inh-GxPC3	Cell state
c8_all	FAN_EMBRYONIC_CTX_BIG_GROUPS_GLIAL	Inh	PC4	0.392343	0.000125302	0.000795246	TRUE	FAN_EMBRYONIC_CTX_BIG_GROUPS_GLIAL	Inh-GxPC4	Cell state
c8_all	FAN_EMBRYONIC_CTX_BIG_GROUPS_MICROGLIA	Ast	PC1	0.219682	0.00386742	0.01585	TRUE	FAN_EMBRYONIC_CTX_BIG_GROUPS_MICROGLIA	Ast-GxPC1	Cell state
c8_all	FAN_EMBRYONIC_CTX_BIG_GROUPS_MICROGLIA	Ast	PC2	0.321192	5.53642e-05	0.000387049	TRUE	FAN_EMBRYONIC_CTX_BIG_GROUPS_MICROGLIA	Ast-GxPC2	Cell state
c8_all	FAN_EMBRYONIC_CTX_BIG_GROUPS_MICROGLIA	Ast	PC4	0.335605	2.81973e-05	0.000212332	TRUE	FAN_EMBRYONIC_CTX_BIG_GROUPS_MICROGLIA	Ast-GxPC4	Cell state
c8_all	FAN_EMBRYONIC_CTX_BIG_GROUPS_MICROGLIA	Mic	PC1	0.24463	3.17755e-05	0.000236645	TRUE	FAN_EMBRYONIC_CTX_BIG_GROUPS_MICROGLIA	Mic-GxPC1	Cell state
c8_all	FAN_EMBRYONIC_CTX_BIG_GROUPS_MICROGLIA	Mic	PC3	0.306291	4.66444e-07	5.25102e-06	TRUE	FAN_EMBRYONIC_CTX_BIG_GROUPS_MICROGLIA	Mic-GxPC3	Cell state
c8_all	FAN_EMBRYONIC_CTX_BIG_GROUPS_MICROGLIA	Mic	PC4	0.190345	0.000890351	0.00448112	TRUE	FAN_EMBRYONIC_CTX_BIG_GROUPS_MICROGLIA	Mic-GxPC4	Cell state
c8_all	FAN_EMBRYONIC_CTX_BIG_GROUPS_MICROGLIA	Mic	PC5	0.208575	0.000332117	0.00189312	TRUE	FAN_EMBRYONIC_CTX_BIG_GROUPS_MICROGLIA	Mic-GxPC5	Cell state
c8_all	FAN_EMBRYONIC_CTX_BIG_GROUPS_MICROGLIA	Oli	PC1	0.496019	9.54453e-09	1.55292e-07	TRUE	FAN_EMBRYONIC_CTX_BIG_GROUPS_MICROGLIA	Oli-GxPC1	Cell state
c8_all	FAN_EMBRYONIC_CTX_BIG_GROUPS_MICROGLIA	Oli	PC3	0.35837	1.23788e-05	0.000100477	TRUE	FAN_EMBRYONIC_CTX_BIG_GROUPS_MICROGLIA	Oli-GxPC3	Cell state
c8_all	FAN_EMBRYONIC_CTX_BIG_GROUPS_MICROGLIA	Oli	PC4	0.220084	0.00379305	0.0155805	TRUE	FAN_EMBRYONIC_CTX_BIG_GROUPS_MICROGLIA	Oli-GxPC4	Cell state
c8_all	FAN_EMBRYONIC_CTX_BIG_GROUPS_MICROGLIA	Exc	PC1	0.305942	8.90306e-05	0.000585753	TRUE	FAN_EMBRYONIC_CTX_BIG_GROUPS_MICROGLIA	Exc-GxPC1	Cell state
c8_all	FAN_EMBRYONIC_CTX_BIG_GROUPS_MICROGLIA	Exc	PC2	0.31163	7.48483e-05	0.000505016	TRUE	FAN_EMBRYONIC_CTX_BIG_GROUPS_MICROGLIA	Exc-GxPC2	Cell state
c8_all	FAN_EMBRYONIC_CTX_BIG_GROUPS_MICROGLIA	Exc	PC4	0.316542	5.95729e-05	0.000413537	TRUE	FAN_EMBRYONIC_CTX_BIG_GROUPS_MICROGLIA	Exc-GxPC4	Cell state
c8_all	FAN_EMBRYONIC_CTX_BIG_GROUPS_MICROGLIA	Exc	PC5	0.286289	0.000220197	0.00131391	TRUE	FAN_EMBRYONIC_CTX_BIG_GROUPS_MICROGLIA	Exc-GxPC5	Cell state
c8_all	FAN_EMBRYONIC_CTX_BIG_GROUPS_MICROGLIA	OPC	PC1	0.270156	0.00200724	0.00899149	TRUE	FAN_EMBRYONIC_CTX_BIG_GROUPS_MICROGLIA	OPC-GxPC1	Cell state
c8_all	FAN_EMBRYONIC_CTX_BIG_GROUPS_MICROGLIA	OPC	PC5	0.494681	2.3223e-07	2.79915e-06	TRUE	FAN_EMBRYONIC_CTX_BIG_GROUPS_MICROGLIA	OPC-GxPC5	Cell state
c8_all	FAN_EMBRYONIC_CTX_BIG_GROUPS_MICROGLIA	Inh	PC1	0.213696	0.00454413	0.0182034	TRUE	FAN_EMBRYONIC_CTX_BIG_GROUPS_MICROGLIA	Inh-GxPC1	Cell state
c8_all	FAN_EMBRYONIC_CTX_BIG_GROUPS_MICROGLIA	Inh	PC3	0.31425	5.54785e-05	0.000387598	TRUE	FAN_EMBRYONIC_CTX_BIG_GROUPS_MICROGLIA	Inh-GxPC3	Cell state
c8_all	FAN_EMBRYONIC_CTX_BIG_GROUPS_MICROGLIA	Inh	PC4	0.279379	0.00028664	0.00166098	TRUE	FAN_EMBRYONIC_CTX_BIG_GROUPS_MICROGLIA	Inh-GxPC4	Cell state
c8_all	FAN_EMBRYONIC_CTX_BIG_GROUPS_MICROGLIA	Inh	PC5	0.382047	2.24881e-06	2.12451e-05	TRUE	FAN_EMBRYONIC_CTX_BIG_GROUPS_MICROGLIA	Inh-GxPC5	Cell state
c8_all	FAN_EMBRYONIC_CTX_BRAIN_ENDOTHELIAL_1	Ast	G	0.196187	0.00221323	0.00977285	TRUE	FAN_EMBRYONIC_CTX_BRAIN_ENDOTHELIAL_1	Ast-G	Cell state
c8_all	FAN_EMBRYONIC_CTX_BRAIN_ENDOTHELIAL_1	Ast	PC1	0.371664	1.35046e-07	1.73179e-06	TRUE	FAN_EMBRYONIC_CTX_BRAIN_ENDOTHELIAL_1	Ast-GxPC1	Cell state
c8_all	FAN_EMBRYONIC_CTX_BRAIN_ENDOTHELIAL_1	Ast	PC2	0.229588	0.000457004	0.00249853	TRUE	FAN_EMBRYONIC_CTX_BRAIN_ENDOTHELIAL_1	Ast-GxPC2	Cell state
c8_all	FAN_EMBRYONIC_CTX_BRAIN_ENDOTHELIAL_1	Ast	PC4	0.395516	1.42035e-08	2.21134e-07	TRUE	FAN_EMBRYONIC_CTX_BRAIN_ENDOTHELIAL_1	Ast-GxPC4	Cell state
c8_all	FAN_EMBRYONIC_CTX_BRAIN_ENDOTHELIAL_1	Ast	PC5	0.271895	4.20527e-05	0.000304194	TRUE	FAN_EMBRYONIC_CTX_BRAIN_ENDOTHELIAL_1	Ast-GxPC5	Cell state
c8_all	FAN_EMBRYONIC_CTX_BRAIN_ENDOTHELIAL_1	Mic	PC3	0.374751	0.000407894	0.00225968	TRUE	FAN_EMBRYONIC_CTX_BRAIN_ENDOTHELIAL_1	Mic-GxPC3	Cell state
c8_all	FAN_EMBRYONIC_CTX_BRAIN_ENDOTHELIAL_1	Mic	PC4	0.250658	0.0111019	0.0383569	TRUE	FAN_EMBRYONIC_CTX_BRAIN_ENDOTHELIAL_1	Mic-GxPC4	Cell state
c8_all	FAN_EMBRYONIC_CTX_BRAIN_ENDOTHELIAL_1	Oli	G	0.291738	8.39472e-05	0.000556979	TRUE	FAN_EMBRYONIC_CTX_BRAIN_ENDOTHELIAL_1	Oli-G	Cell state
c8_all	FAN_EMBRYONIC_CTX_BRAIN_ENDOTHELIAL_1	Exc	PC2	0.5313	2.39674e-13	7.94224e-12	TRUE	FAN_EMBRYONIC_CTX_BRAIN_ENDOTHELIAL_1	Exc-GxPC2	Cell state
c8_all	FAN_EMBRYONIC_CTX_BRAIN_ENDOTHELIAL_1	Exc	PC4	0.311076	3.92216e-06	3.50954e-05	TRUE	FAN_EMBRYONIC_CTX_BRAIN_ENDOTHELIAL_1	Exc-GxPC4	Cell state
c8_all	FAN_EMBRYONIC_CTX_BRAIN_ENDOTHELIAL_1	OPC	PC3	0.171361	0.0153632	0.0499928	TRUE	FAN_EMBRYONIC_CTX_BRAIN_ENDOTHELIAL_1	OPC-GxPC3	Cell state
c8_all	FAN_EMBRYONIC_CTX_BRAIN_ENDOTHELIAL_1	Inh	PC1	0.447476	2.83992e-10	6.03399e-09	TRUE	FAN_EMBRYONIC_CTX_BRAIN_ENDOTHELIAL_1	Inh-GxPC1	Cell state
c8_all	FAN_EMBRYONIC_CTX_BRAIN_ENDOTHELIAL_1	Inh	PC2	0.251833	0.000125354	0.000795246	TRUE	FAN_EMBRYONIC_CTX_BRAIN_ENDOTHELIAL_1	Inh-GxPC2	Cell state
c8_all	FAN_EMBRYONIC_CTX_BRAIN_ENDOTHELIAL_1	Inh	PC5	0.221769	0.000540069	0.00288997	TRUE	FAN_EMBRYONIC_CTX_BRAIN_ENDOTHELIAL_1	Inh-GxPC5	Cell state
c8_all	FAN_EMBRYONIC_CTX_BRAIN_ENDOTHELIAL_2	Ast	G	0.26035	0.00036248	0.00204043	TRUE	FAN_EMBRYONIC_CTX_BRAIN_ENDOTHELIAL_2	Ast-G	Cell state
c8_all	FAN_EMBRYONIC_CTX_BRAIN_ENDOTHELIAL_2	Ast	PC1	0.382796	8.24166e-07	8.60372e-06	TRUE	FAN_EMBRYONIC_CTX_BRAIN_ENDOTHELIAL_2	Ast-GxPC1	Cell state
c8_all	FAN_EMBRYONIC_CTX_BRAIN_ENDOTHELIAL_2	Ast	PC4	0.317855	1.80761e-05	0.000142349	TRUE	FAN_EMBRYONIC_CTX_BRAIN_ENDOTHELIAL_2	Ast-GxPC4	Cell state
c8_all	FAN_EMBRYONIC_CTX_BRAIN_ENDOTHELIAL_2	Ast	PC5	0.255333	0.000358185	0.0020194	TRUE	FAN_EMBRYONIC_CTX_BRAIN_ENDOTHELIAL_2	Ast-GxPC5	Cell state
c8_all	FAN_EMBRYONIC_CTX_BRAIN_ENDOTHELIAL_2	Oli	G	0.24916	0.00249473	0.010874	TRUE	FAN_EMBRYONIC_CTX_BRAIN_ENDOTHELIAL_2	Oli-G	Cell state
c8_all	FAN_EMBRYONIC_CTX_BRAIN_ENDOTHELIAL_2	Oli	PC1	0.22341	0.0048319	0.0191649	TRUE	FAN_EMBRYONIC_CTX_BRAIN_ENDOTHELIAL_2	Oli-GxPC1	Cell state
c8_all	FAN_EMBRYONIC_CTX_BRAIN_ENDOTHELIAL_2	Oli	PC4	0.306373	0.000177475	0.00108101	TRUE	FAN_EMBRYONIC_CTX_BRAIN_ENDOTHELIAL_2	Oli-GxPC4	Cell state
c8_all	FAN_EMBRYONIC_CTX_BRAIN_ENDOTHELIAL_2	Exc	PC2	0.429182	9.49663e-08	1.25037e-06	TRUE	FAN_EMBRYONIC_CTX_BRAIN_ENDOTHELIAL_2	Exc-GxPC2	Cell state
c8_all	FAN_EMBRYONIC_CTX_BRAIN_ENDOTHELIAL_2	Exc	PC4	0.529252	1.83832e-10	4.00805e-09	TRUE	FAN_EMBRYONIC_CTX_BRAIN_ENDOTHELIAL_2	Exc-GxPC4	Cell state
c8_all	FAN_EMBRYONIC_CTX_BRAIN_ENDOTHELIAL_2	OPC	G	0.235893	0.00471646	0.0187757	TRUE	FAN_EMBRYONIC_CTX_BRAIN_ENDOTHELIAL_2	OPC-G	Cell state
c8_all	FAN_EMBRYONIC_CTX_BRAIN_ENDOTHELIAL_2	OPC	PC3	0.398424	9.73695e-06	8.09122e-05	TRUE	FAN_EMBRYONIC_CTX_BRAIN_ENDOTHELIAL_2	OPC-GxPC3	Cell state
c8_all	FAN_EMBRYONIC_CTX_BRAIN_ENDOTHELIAL_2	Inh	G	0.274903	0.000191881	0.00116353	TRUE	FAN_EMBRYONIC_CTX_BRAIN_ENDOTHELIAL_2	Inh-G	Cell state
c8_all	FAN_EMBRYONIC_CTX_BRAIN_ENDOTHELIAL_2	Inh	PC1	0.586542	3.20501e-12	9.02065e-11	TRUE	FAN_EMBRYONIC_CTX_BRAIN_ENDOTHELIAL_2	Inh-GxPC1	Cell state
c8_all	FAN_EMBRYONIC_CTX_BRAIN_ENDOTHELIAL_2	Inh	PC2	0.461142	7.43834e-09	1.23056e-07	TRUE	FAN_EMBRYONIC_CTX_BRAIN_ENDOTHELIAL_2	Inh-GxPC2	Cell state
c8_all	FAN_EMBRYONIC_CTX_BRAIN_ENDOTHELIAL_2	Inh	PC4	0.172916	0.0107073	0.0372112	TRUE	FAN_EMBRYONIC_CTX_BRAIN_ENDOTHELIAL_2	Inh-GxPC4	Cell state
c8_all	FAN_EMBRYONIC_CTX_BRAIN_ENDOTHELIAL_2	Inh	PC5	0.300766	5.08591e-05	0.000359559	TRUE	FAN_EMBRYONIC_CTX_BRAIN_ENDOTHELIAL_2	Inh-GxPC5	Cell state
c8_all	FAN_EMBRYONIC_CTX_EX_4_EXCITATORY_NEURON	Ast	PC1	0.224948	0.0151681	0.0494776	TRUE	FAN_EMBRYONIC_CTX_EX_4_EXCITATORY_NEURON	Ast-GxPC1	Cell state
c8_all	FAN_EMBRYONIC_CTX_EX_4_EXCITATORY_NEURON	Ast	PC4	0.43647	2.1815e-05	0.000168969	TRUE	FAN_EMBRYONIC_CTX_EX_4_EXCITATORY_NEURON	Ast-GxPC4	Cell state
c8_all	FAN_EMBRYONIC_CTX_EX_4_EXCITATORY_NEURON	Oli	G	0.30774	0.00146735	0.0068832	TRUE	FAN_EMBRYONIC_CTX_EX_4_EXCITATORY_NEURON	Oli-G	Cell state
c8_all	FAN_EMBRYONIC_CTX_EX_4_EXCITATORY_NEURON	Oli	PC2	0.306791	0.00106009	0.0052047	TRUE	FAN_EMBRYONIC_CTX_EX_4_EXCITATORY_NEURON	Oli-GxPC2	Cell state
c8_all	FAN_EMBRYONIC_CTX_EX_4_EXCITATORY_NEURON	Oli	PC4	0.450599	3.77492e-06	3.39461e-05	TRUE	FAN_EMBRYONIC_CTX_EX_4_EXCITATORY_NEURON	Oli-GxPC4	Cell state
c8_all	FAN_EMBRYONIC_CTX_EX_4_EXCITATORY_NEURON	Exc	PC2	0.525369	2.48971e-08	3.69568e-07	TRUE	FAN_EMBRYONIC_CTX_EX_4_EXCITATORY_NEURON	Exc-GxPC2	Cell state
c8_all	FAN_EMBRYONIC_CTX_EX_4_EXCITATORY_NEURON	Exc	PC3	0.263861	0.00132395	0.00629501	TRUE	FAN_EMBRYONIC_CTX_EX_4_EXCITATORY_NEURON	Exc-GxPC3	Cell state
c8_all	FAN_EMBRYONIC_CTX_EX_4_EXCITATORY_NEURON	Exc	PC4	0.247962	0.00281064	0.011967	TRUE	FAN_EMBRYONIC_CTX_EX_4_EXCITATORY_NEURON	Exc-GxPC4	Cell state
c8_all	FAN_EMBRYONIC_CTX_EX_4_EXCITATORY_NEURON	OPC	G	0.439943	4.22881e-05	0.000305058	TRUE	FAN_EMBRYONIC_CTX_EX_4_EXCITATORY_NEURON	OPC-G	Cell state
c8_all	FAN_EMBRYONIC_CTX_EX_4_EXCITATORY_NEURON	Inh	PC1	0.810004	3.2818e-14	1.24949e-12	TRUE	FAN_EMBRYONIC_CTX_EX_4_EXCITATORY_NEURON	Inh-GxPC1	Cell state
c8_all	FAN_EMBRYONIC_CTX_EX_4_EXCITATORY_NEURON	Inh	PC2	0.501582	1.02014e-07	1.33991e-06	TRUE	FAN_EMBRYONIC_CTX_EX_4_EXCITATORY_NEURON	Inh-GxPC2	Cell state
c8_all	FAN_EMBRYONIC_CTX_EX_4_EXCITATORY_NEURON	Inh	PC5	0.473577	2.79673e-07	3.30844e-06	TRUE	FAN_EMBRYONIC_CTX_EX_4_EXCITATORY_NEURON	Inh-GxPC5	Cell state
c8_all	FAN_EMBRYONIC_CTX_OLIG	Ast	PC1	0.122328	0.00370283	0.0152361	TRUE	FAN_EMBRYONIC_CTX_OLIG	Ast-GxPC1	Cell state
c8_all	FAN_EMBRYONIC_CTX_OLIG	Ast	PC3	0.13105	0.00194452	0.00876126	TRUE	FAN_EMBRYONIC_CTX_OLIG	Ast-GxPC3	Cell state
c8_all	FAN_EMBRYONIC_CTX_OLIG	Ast	PC4	0.108186	0.00837483	0.0304325	TRUE	FAN_EMBRYONIC_CTX_OLIG	Ast-GxPC4	Cell state
c8_all	FAN_EMBRYONIC_CTX_OLIG	Mic	PC3	0.193659	0.000559854	0.00297527	TRUE	FAN_EMBRYONIC_CTX_OLIG	Mic-GxPC3	Cell state
c8_all	FAN_EMBRYONIC_CTX_OLIG	Mic	PC4	0.13476	0.011037	0.0381732	TRUE	FAN_EMBRYONIC_CTX_OLIG	Mic-GxPC4	Cell state
c8_all	FAN_EMBRYONIC_CTX_OLIG	Oli	PC1	0.263444	9.74843e-11	2.24276e-09	TRUE	FAN_EMBRYONIC_CTX_OLIG	Oli-GxPC1	Cell state
c8_all	FAN_EMBRYONIC_CTX_OLIG	Oli	PC4	0.114454	0.00193017	0.00871835	TRUE	FAN_EMBRYONIC_CTX_OLIG	Oli-GxPC4	Cell state
c8_all	FAN_EMBRYONIC_CTX_OLIG	Exc	PC2	0.150774	0.000336349	0.00191221	TRUE	FAN_EMBRYONIC_CTX_OLIG	Exc-GxPC2	Cell state
c8_all	FAN_EMBRYONIC_CTX_OLIG	Exc	PC3	0.16545	9.27017e-05	0.000607693	TRUE	FAN_EMBRYONIC_CTX_OLIG	Exc-GxPC3	Cell state
c8_all	FAN_EMBRYONIC_CTX_OLIG	Exc	PC4	0.132842	0.00134191	0.00636364	TRUE	FAN_EMBRYONIC_CTX_OLIG	Exc-GxPC4	Cell state
c8_all	FAN_EMBRYONIC_CTX_OLIG	OPC	PC3	0.387567	9.0708e-16	4.14731e-14	TRUE	FAN_EMBRYONIC_CTX_OLIG	OPC-GxPC3	Cell state
c8_all	FAN_EMBRYONIC_CTX_OLIG	Inh	PC1	0.202317	3.18508e-06	2.91008e-05	TRUE	FAN_EMBRYONIC_CTX_OLIG	Inh-GxPC1	Cell state
c8_all	FAN_EMBRYONIC_CTX_OLIG	Inh	PC2	0.117188	0.00391132	0.0159876	TRUE	FAN_EMBRYONIC_CTX_OLIG	Inh-GxPC2	Cell state
c8_all	FAN_EMBRYONIC_CTX_OLIG	Inh	PC5	0.177897	2.66937e-05	0.000202275	TRUE	FAN_EMBRYONIC_CTX_OLIG	Inh-GxPC5	Cell state
c8_all	FAN_OVARY_CL0_XBP1_SELK_HIGH_STROMAL_CELL	Ast	PC2	0.803398	2.62683e-13	8.62556e-12	TRUE	FAN_OVARY_CL0_XBP1_SELK_HIGH_STROMAL_CELL	Ast-GxPC2	Cell state
c8_all	FAN_OVARY_CL0_XBP1_SELK_HIGH_STROMAL_CELL	Ast	PC4	0.324227	0.000425803	0.00234809	TRUE	FAN_OVARY_CL0_XBP1_SELK_HIGH_STROMAL_CELL	Ast-GxPC4	Cell state
c8_all	FAN_OVARY_CL0_XBP1_SELK_HIGH_STROMAL_CELL	Mic	PC1	1.574	4.65537e-19	3.55251e-17	TRUE	FAN_OVARY_CL0_XBP1_SELK_HIGH_STROMAL_CELL	Mic-GxPC1	Cell state
c8_all	FAN_OVARY_CL0_XBP1_SELK_HIGH_STROMAL_CELL	Mic	PC2	0.923859	1.92833e-12	5.64739e-11	TRUE	FAN_OVARY_CL0_XBP1_SELK_HIGH_STROMAL_CELL	Mic-GxPC2	Cell state
c8_all	FAN_OVARY_CL0_XBP1_SELK_HIGH_STROMAL_CELL	Oli	PC1	0.858071	9.41147e-15	3.77714e-13	TRUE	FAN_OVARY_CL0_XBP1_SELK_HIGH_STROMAL_CELL	Oli-GxPC1	Cell state
c8_all	FAN_OVARY_CL0_XBP1_SELK_HIGH_STROMAL_CELL	Oli	PC3	0.327026	0.00037604	0.00210914	TRUE	FAN_OVARY_CL0_XBP1_SELK_HIGH_STROMAL_CELL	Oli-GxPC3	Cell state
c8_all	FAN_OVARY_CL0_XBP1_SELK_HIGH_STROMAL_CELL	Oli	PC4	0.301173	0.000878524	0.00444015	TRUE	FAN_OVARY_CL0_XBP1_SELK_HIGH_STROMAL_CELL	Oli-GxPC4	Cell state
c8_all	FAN_OVARY_CL0_XBP1_SELK_HIGH_STROMAL_CELL	Exc	PC1	0.904135	9.69193e-16	4.39422e-14	TRUE	FAN_OVARY_CL0_XBP1_SELK_HIGH_STROMAL_CELL	Exc-GxPC1	Cell state
c8_all	FAN_OVARY_CL0_XBP1_SELK_HIGH_STROMAL_CELL	Exc	PC4	0.334717	0.000217567	0.00130108	TRUE	FAN_OVARY_CL0_XBP1_SELK_HIGH_STROMAL_CELL	Exc-GxPC4	Cell state
c8_all	FAN_OVARY_CL0_XBP1_SELK_HIGH_STROMAL_CELL	Exc	PC5	0.409454	1.19124e-05	9.71277e-05	TRUE	FAN_OVARY_CL0_XBP1_SELK_HIGH_STROMAL_CELL	Exc-GxPC5	Cell state
c8_all	FAN_OVARY_CL0_XBP1_SELK_HIGH_STROMAL_CELL	OPC	PC5	0.509595	7.30804e-07	7.76372e-06	TRUE	FAN_OVARY_CL0_XBP1_SELK_HIGH_STROMAL_CELL	OPC-GxPC5	Cell state
c8_all	FAN_OVARY_CL0_XBP1_SELK_HIGH_STROMAL_CELL	Inh	PC1	0.339503	0.00016002	0.000989714	TRUE	FAN_OVARY_CL0_XBP1_SELK_HIGH_STROMAL_CELL	Inh-GxPC1	Cell state
c8_all	FAN_OVARY_CL0_XBP1_SELK_HIGH_STROMAL_CELL	Inh	PC2	0.509868	7.54253e-08	1.01529e-06	TRUE	FAN_OVARY_CL0_XBP1_SELK_HIGH_STROMAL_CELL	Inh-GxPC2	Cell state
c8_all	FAN_OVARY_CL0_XBP1_SELK_HIGH_STROMAL_CELL	Inh	PC3	1.47541	7.27183e-25	1.05277e-22	TRUE	FAN_OVARY_CL0_XBP1_SELK_HIGH_STROMAL_CELL	Inh-GxPC3	Cell state
c8_all	FAN_OVARY_CL0_XBP1_SELK_HIGH_STROMAL_CELL	Inh	PC4	0.881027	8.02362e-16	3.71556e-14	TRUE	FAN_OVARY_CL0_XBP1_SELK_HIGH_STROMAL_CELL	Inh-GxPC4	Cell state
c8_all	FAN_OVARY_CL10_PUTATIVE_EARLY_ATRESIA_GRANULOSA_CELL	Ast	PC2	0.994874	3.34408e-27	6.83707e-25	TRUE	FAN_OVARY_CL10_PUTATIVE_EARLY_ATRESIA_GRANULOSA_CELL	Ast-GxPC2	Cell state
c8_all	FAN_OVARY_CL10_PUTATIVE_EARLY_ATRESIA_GRANULOSA_CELL	Ast	PC4	0.694162	2.47213e-17	1.52205e-15	TRUE	FAN_OVARY_CL10_PUTATIVE_EARLY_ATRESIA_GRANULOSA_CELL	Ast-GxPC4	Cell state
c8_all	FAN_OVARY_CL10_PUTATIVE_EARLY_ATRESIA_GRANULOSA_CELL	Ast	PC5	0.240266	0.000640432	0.00334382	TRUE	FAN_OVARY_CL10_PUTATIVE_EARLY_ATRESIA_GRANULOSA_CELL	Ast-GxPC5	Cell state
c8_all	FAN_OVARY_CL10_PUTATIVE_EARLY_ATRESIA_GRANULOSA_CELL	Oli	PC1	0.663442	3.58601e-17	2.1374e-15	TRUE	FAN_OVARY_CL10_PUTATIVE_EARLY_ATRESIA_GRANULOSA_CELL	Oli-GxPC1	Cell state
c8_all	FAN_OVARY_CL10_PUTATIVE_EARLY_ATRESIA_GRANULOSA_CELL	Oli	PC4	0.254016	0.000213461	0.00128072	TRUE	FAN_OVARY_CL10_PUTATIVE_EARLY_ATRESIA_GRANULOSA_CELL	Oli-GxPC4	Cell state
c8_all	FAN_OVARY_CL10_PUTATIVE_EARLY_ATRESIA_GRANULOSA_CELL	Exc	PC1	1.56447	1.60373e-40	1.9309e-37	TRUE	FAN_OVARY_CL10_PUTATIVE_EARLY_ATRESIA_GRANULOSA_CELL	Exc-GxPC1	Cell state
c8_all	FAN_OVARY_CL10_PUTATIVE_EARLY_ATRESIA_GRANULOSA_CELL	Exc	PC4	0.409504	1.75668e-08	2.68933e-07	TRUE	FAN_OVARY_CL10_PUTATIVE_EARLY_ATRESIA_GRANULOSA_CELL	Exc-GxPC4	Cell state
c8_all	FAN_OVARY_CL10_PUTATIVE_EARLY_ATRESIA_GRANULOSA_CELL	Exc	PC5	0.449807	1.04299e-09	2.04373e-08	TRUE	FAN_OVARY_CL10_PUTATIVE_EARLY_ATRESIA_GRANULOSA_CELL	Exc-GxPC5	Cell state
c8_all	FAN_OVARY_CL10_PUTATIVE_EARLY_ATRESIA_GRANULOSA_CELL	OPC	PC5	0.558347	1.37029e-11	3.56079e-10	TRUE	FAN_OVARY_CL10_PUTATIVE_EARLY_ATRESIA_GRANULOSA_CELL	OPC-GxPC5	Cell state
c8_all	FAN_OVARY_CL10_PUTATIVE_EARLY_ATRESIA_GRANULOSA_CELL	Inh	PC3	1.61873	4.39213e-42	7.93219e-39	TRUE	FAN_OVARY_CL10_PUTATIVE_EARLY_ATRESIA_GRANULOSA_CELL	Inh-GxPC3	Cell state
c8_all	FAN_OVARY_CL10_PUTATIVE_EARLY_ATRESIA_GRANULOSA_CELL	Inh	PC4	1.02291	1.23849e-29	3.35506e-27	TRUE	FAN_OVARY_CL10_PUTATIVE_EARLY_ATRESIA_GRANULOSA_CELL	Inh-GxPC4	Cell state
c8_all	FAN_OVARY_CL11_MURAL_GRANULOSA_CELL	Ast	PC1	0.301228	4.19259e-07	4.77216e-06	TRUE	FAN_OVARY_CL11_MURAL_GRANULOSA_CELL	Ast-GxPC1	Cell state
c8_all	FAN_OVARY_CL11_MURAL_GRANULOSA_CELL	Ast	PC4	0.256671	1.01147e-05	8.38583e-05	TRUE	FAN_OVARY_CL11_MURAL_GRANULOSA_CELL	Ast-GxPC4	Cell state
c8_all	FAN_OVARY_CL11_MURAL_GRANULOSA_CELL	Ast	PC5	0.232897	5.58767e-05	0.000390129	TRUE	FAN_OVARY_CL11_MURAL_GRANULOSA_CELL	Ast-GxPC5	Cell state
c8_all	FAN_OVARY_CL11_MURAL_GRANULOSA_CELL	Mic	PC3	0.214097	0.00117537	0.00569802	TRUE	FAN_OVARY_CL11_MURAL_GRANULOSA_CELL	Mic-GxPC3	Cell state
c8_all	FAN_OVARY_CL11_MURAL_GRANULOSA_CELL	Mic	PC4	0.183155	0.00445904	0.0179022	TRUE	FAN_OVARY_CL11_MURAL_GRANULOSA_CELL	Mic-GxPC4	Cell state
c8_all	FAN_OVARY_CL11_MURAL_GRANULOSA_CELL	Oli	PC1	0.399105	6.44389e-11	1.53802e-09	TRUE	FAN_OVARY_CL11_MURAL_GRANULOSA_CELL	Oli-GxPC1	Cell state
c8_all	FAN_OVARY_CL11_MURAL_GRANULOSA_CELL	Oli	PC3	0.461799	8.40466e-14	3.03576e-12	TRUE	FAN_OVARY_CL11_MURAL_GRANULOSA_CELL	Oli-GxPC3	Cell state
c8_all	FAN_OVARY_CL11_MURAL_GRANULOSA_CELL	Oli	PC4	0.284621	9.62097e-07	9.90055e-06	TRUE	FAN_OVARY_CL11_MURAL_GRANULOSA_CELL	Oli-GxPC4	Cell state
c8_all	FAN_OVARY_CL11_MURAL_GRANULOSA_CELL	Oli	PC5	0.200272	0.000324507	0.00185266	TRUE	FAN_OVARY_CL11_MURAL_GRANULOSA_CELL	Oli-GxPC5	Cell state
c8_all	FAN_OVARY_CL11_MURAL_GRANULOSA_CELL	Exc	PC1	0.393799	1.82313e-11	4.64833e-10	TRUE	FAN_OVARY_CL11_MURAL_GRANULOSA_CELL	Exc-GxPC1	Cell state
c8_all	FAN_OVARY_CL11_MURAL_GRANULOSA_CELL	Exc	PC4	0.239516	1.96651e-05	0.000153967	TRUE	FAN_OVARY_CL11_MURAL_GRANULOSA_CELL	Exc-GxPC4	Cell state
c8_all	FAN_OVARY_CL11_MURAL_GRANULOSA_CELL	Exc	PC5	0.153303	0.00384195	0.0157575	TRUE	FAN_OVARY_CL11_MURAL_GRANULOSA_CELL	Exc-GxPC5	Cell state
c8_all	FAN_OVARY_CL11_MURAL_GRANULOSA_CELL	OPC	PC4	0.248822	3.70266e-05	0.000270729	TRUE	FAN_OVARY_CL11_MURAL_GRANULOSA_CELL	OPC-GxPC4	Cell state
c8_all	FAN_OVARY_CL11_MURAL_GRANULOSA_CELL	OPC	PC5	0.252111	2.79265e-05	0.000210732	TRUE	FAN_OVARY_CL11_MURAL_GRANULOSA_CELL	OPC-GxPC5	Cell state
c8_all	FAN_OVARY_CL11_MURAL_GRANULOSA_CELL	Inh	PC1	0.239738	1.99919e-05	0.000156131	TRUE	FAN_OVARY_CL11_MURAL_GRANULOSA_CELL	Inh-GxPC1	Cell state
c8_all	FAN_OVARY_CL11_MURAL_GRANULOSA_CELL	Inh	PC2	0.21033	0.000133843	0.000843212	TRUE	FAN_OVARY_CL11_MURAL_GRANULOSA_CELL	Inh-GxPC2	Cell state
c8_all	FAN_OVARY_CL11_MURAL_GRANULOSA_CELL	Inh	PC3	0.340965	2.39667e-09	4.40922e-08	TRUE	FAN_OVARY_CL11_MURAL_GRANULOSA_CELL	Inh-GxPC3	Cell state
c8_all	FAN_OVARY_CL11_MURAL_GRANULOSA_CELL	Inh	PC4	0.276531	8.67824e-07	9.01605e-06	TRUE	FAN_OVARY_CL11_MURAL_GRANULOSA_CELL	Inh-GxPC4	Cell state
c8_all	FAN_OVARY_CL11_MURAL_GRANULOSA_CELL	Inh	PC5	0.155302	0.00340462	0.0142003	TRUE	FAN_OVARY_CL11_MURAL_GRANULOSA_CELL	Inh-GxPC5	Cell state
c8_all	FAN_OVARY_CL12_T_LYMPHOCYTE_NK_CELL_2	Ast	PC2	0.687194	2.98358e-09	5.37938e-08	TRUE	FAN_OVARY_CL12_T_LYMPHOCYTE_NK_CELL_2	Ast-GxPC2	Cell state
c8_all	FAN_OVARY_CL12_T_LYMPHOCYTE_NK_CELL_2	Ast	PC4	0.492053	4.88668e-06	4.29109e-05	TRUE	FAN_OVARY_CL12_T_LYMPHOCYTE_NK_CELL_2	Ast-GxPC4	Cell state
c8_all	FAN_OVARY_CL12_T_LYMPHOCYTE_NK_CELL_2	Mic	PC1	0.678557	3.7825e-09	6.67544e-08	TRUE	FAN_OVARY_CL12_T_LYMPHOCYTE_NK_CELL_2	Mic-GxPC1	Cell state
c8_all	FAN_OVARY_CL12_T_LYMPHOCYTE_NK_CELL_2	Mic	PC2	0.26861	0.00561735	0.0217159	TRUE	FAN_OVARY_CL12_T_LYMPHOCYTE_NK_CELL_2	Mic-GxPC2	Cell state
c8_all	FAN_OVARY_CL12_T_LYMPHOCYTE_NK_CELL_2	Mic	PC3	0.227565	0.0153391	0.0499292	TRUE	FAN_OVARY_CL12_T_LYMPHOCYTE_NK_CELL_2	Mic-GxPC3	Cell state
c8_all	FAN_OVARY_CL12_T_LYMPHOCYTE_NK_CELL_2	Mic	PC4	0.235813	0.0126366	0.0426573	TRUE	FAN_OVARY_CL12_T_LYMPHOCYTE_NK_CELL_2	Mic-GxPC4	Cell state
c8_all	FAN_OVARY_CL12_T_LYMPHOCYTE_NK_CELL_2	Oli	PC1	0.7495	1.04197e-10	2.38202e-09	TRUE	FAN_OVARY_CL12_T_LYMPHOCYTE_NK_CELL_2	Oli-GxPC1	Cell state
c8_all	FAN_OVARY_CL12_T_LYMPHOCYTE_NK_CELL_2	Oli	PC4	0.413915	5.51981e-05	0.000386137	TRUE	FAN_OVARY_CL12_T_LYMPHOCYTE_NK_CELL_2	Oli-GxPC4	Cell state
c8_all	FAN_OVARY_CL12_T_LYMPHOCYTE_NK_CELL_2	Exc	PC1	0.664549	4.12208e-09	7.19273e-08	TRUE	FAN_OVARY_CL12_T_LYMPHOCYTE_NK_CELL_2	Exc-GxPC1	Cell state
c8_all	FAN_OVARY_CL12_T_LYMPHOCYTE_NK_CELL_2	Exc	PC4	0.355675	0.000404042	0.00224165	TRUE	FAN_OVARY_CL12_T_LYMPHOCYTE_NK_CELL_2	Exc-GxPC4	Cell state
c8_all	FAN_OVARY_CL12_T_LYMPHOCYTE_NK_CELL_2	Exc	PC5	0.330172	0.000910521	0.00456145	TRUE	FAN_OVARY_CL12_T_LYMPHOCYTE_NK_CELL_2	Exc-GxPC5	Cell state
c8_all	FAN_OVARY_CL12_T_LYMPHOCYTE_NK_CELL_2	OPC	PC5	0.580905	7.78951e-07	8.2193e-06	TRUE	FAN_OVARY_CL12_T_LYMPHOCYTE_NK_CELL_2	OPC-GxPC5	Cell state
c8_all	FAN_OVARY_CL12_T_LYMPHOCYTE_NK_CELL_2	Inh	PC2	0.284475	0.00353097	0.0146484	TRUE	FAN_OVARY_CL12_T_LYMPHOCYTE_NK_CELL_2	Inh-GxPC2	Cell state
c8_all	FAN_OVARY_CL12_T_LYMPHOCYTE_NK_CELL_2	Inh	PC3	0.851988	2.56655e-12	7.37697e-11	TRUE	FAN_OVARY_CL12_T_LYMPHOCYTE_NK_CELL_2	Inh-GxPC3	Cell state
c8_all	FAN_OVARY_CL12_T_LYMPHOCYTE_NK_CELL_2	Inh	PC4	0.489423	4.03467e-06	3.60426e-05	TRUE	FAN_OVARY_CL12_T_LYMPHOCYTE_NK_CELL_2	Inh-GxPC4	Cell state
c8_all	FAN_OVARY_CL13_MONOCYTE_MACROPHAGE	Ast	PC1	0.19056	0.00201784	0.00903154	TRUE	FAN_OVARY_CL13_MONOCYTE_MACROPHAGE	Ast-GxPC1	Cell state
c8_all	FAN_OVARY_CL13_MONOCYTE_MACROPHAGE	Ast	PC2	0.477114	2.84954e-12	8.10436e-11	TRUE	FAN_OVARY_CL13_MONOCYTE_MACROPHAGE	Ast-GxPC2	Cell state
c8_all	FAN_OVARY_CL13_MONOCYTE_MACROPHAGE	Ast	PC4	0.403407	1.64791e-09	3.10553e-08	TRUE	FAN_OVARY_CL13_MONOCYTE_MACROPHAGE	Ast-GxPC4	Cell state
c8_all	FAN_OVARY_CL13_MONOCYTE_MACROPHAGE	Ast	PC5	0.193119	0.00179358	0.00818137	TRUE	FAN_OVARY_CL13_MONOCYTE_MACROPHAGE	Ast-GxPC5	Cell state
c8_all	FAN_OVARY_CL13_MONOCYTE_MACROPHAGE	Mic	PC1	0.507065	2.61265e-14	1.00392e-12	TRUE	FAN_OVARY_CL13_MONOCYTE_MACROPHAGE	Mic-GxPC1	Cell state
c8_all	FAN_OVARY_CL13_MONOCYTE_MACROPHAGE	Mic	PC2	0.216421	0.000331103	0.00188833	TRUE	FAN_OVARY_CL13_MONOCYTE_MACROPHAGE	Mic-GxPC2	Cell state
c8_all	FAN_OVARY_CL13_MONOCYTE_MACROPHAGE	Mic	PC3	0.364401	1.11208e-08	1.77964e-07	TRUE	FAN_OVARY_CL13_MONOCYTE_MACROPHAGE	Mic-GxPC3	Cell state
c8_all	FAN_OVARY_CL13_MONOCYTE_MACROPHAGE	Mic	PC4	0.259382	2.50454e-05	0.000190852	TRUE	FAN_OVARY_CL13_MONOCYTE_MACROPHAGE	Mic-GxPC4	Cell state
c8_all	FAN_OVARY_CL13_MONOCYTE_MACROPHAGE	Mic	PC5	0.31451	5.71878e-07	6.2882e-06	TRUE	FAN_OVARY_CL13_MONOCYTE_MACROPHAGE	Mic-GxPC5	Cell state
c8_all	FAN_OVARY_CL13_MONOCYTE_MACROPHAGE	Oli	PC1	0.490892	2.43688e-13	8.02614e-12	TRUE	FAN_OVARY_CL13_MONOCYTE_MACROPHAGE	Oli-GxPC1	Cell state
c8_all	FAN_OVARY_CL13_MONOCYTE_MACROPHAGE	Oli	PC3	0.330436	2.2293e-07	2.69606e-06	TRUE	FAN_OVARY_CL13_MONOCYTE_MACROPHAGE	Oli-GxPC3	Cell state
c8_all	FAN_OVARY_CL13_MONOCYTE_MACROPHAGE	Oli	PC4	0.39456	1.10522e-09	2.15012e-08	TRUE	FAN_OVARY_CL13_MONOCYTE_MACROPHAGE	Oli-GxPC4	Cell state
c8_all	FAN_OVARY_CL13_MONOCYTE_MACROPHAGE	Exc	PC1	0.540426	7.60911e-16	3.56937e-14	TRUE	FAN_OVARY_CL13_MONOCYTE_MACROPHAGE	Exc-GxPC1	Cell state
c8_all	FAN_OVARY_CL13_MONOCYTE_MACROPHAGE	Exc	PC4	0.229369	0.000161708	0.000997054	TRUE	FAN_OVARY_CL13_MONOCYTE_MACROPHAGE	Exc-GxPC4	Cell state
c8_all	FAN_OVARY_CL13_MONOCYTE_MACROPHAGE	Exc	PC5	0.419024	1.10665e-10	2.50347e-09	TRUE	FAN_OVARY_CL13_MONOCYTE_MACROPHAGE	Exc-GxPC5	Cell state
c8_all	FAN_OVARY_CL13_MONOCYTE_MACROPHAGE	OPC	PC4	0.298045	3.24088e-05	0.000240535	TRUE	FAN_OVARY_CL13_MONOCYTE_MACROPHAGE	OPC-GxPC4	Cell state
c8_all	FAN_OVARY_CL13_MONOCYTE_MACROPHAGE	OPC	PC5	0.435289	5.44781e-09	9.32583e-08	TRUE	FAN_OVARY_CL13_MONOCYTE_MACROPHAGE	OPC-GxPC5	Cell state
c8_all	FAN_OVARY_CL13_MONOCYTE_MACROPHAGE	Inh	PC3	0.524186	2.85941e-15	1.23444e-13	TRUE	FAN_OVARY_CL13_MONOCYTE_MACROPHAGE	Inh-GxPC3	Cell state
c8_all	FAN_OVARY_CL13_MONOCYTE_MACROPHAGE	Inh	PC4	0.370469	5.80121e-09	9.86844e-08	TRUE	FAN_OVARY_CL13_MONOCYTE_MACROPHAGE	Inh-GxPC4	Cell state
c8_all	FAN_OVARY_CL14_MATURE_SMOOTH_MUSCLE_CELL	Ast	PC2	0.829834	5.35683e-23	6.04652e-21	TRUE	FAN_OVARY_CL14_MATURE_SMOOTH_MUSCLE_CELL	Ast-GxPC2	Cell state
c8_all	FAN_OVARY_CL14_MATURE_SMOOTH_MUSCLE_CELL	Ast	PC4	0.860233	5.73502e-24	7.39817e-22	TRUE	FAN_OVARY_CL14_MATURE_SMOOTH_MUSCLE_CELL	Ast-GxPC4	Cell state
c8_all	FAN_OVARY_CL14_MATURE_SMOOTH_MUSCLE_CELL	Ast	PC5	0.444284	1.83085e-09	3.43237e-08	TRUE	FAN_OVARY_CL14_MATURE_SMOOTH_MUSCLE_CELL	Ast-GxPC5	Cell state
c8_all	FAN_OVARY_CL14_MATURE_SMOOTH_MUSCLE_CELL	Oli	PC1	0.72742	2.6415e-18	1.83482e-16	TRUE	FAN_OVARY_CL14_MATURE_SMOOTH_MUSCLE_CELL	Oli-GxPC1	Cell state
c8_all	FAN_OVARY_CL14_MATURE_SMOOTH_MUSCLE_CELL	Oli	PC4	0.478631	3.51239e-10	7.33338e-09	TRUE	FAN_OVARY_CL14_MATURE_SMOOTH_MUSCLE_CELL	Oli-GxPC4	Cell state
c8_all	FAN_OVARY_CL14_MATURE_SMOOTH_MUSCLE_CELL	Exc	PC1	1.10205	4.76179e-30	1.4333e-27	TRUE	FAN_OVARY_CL14_MATURE_SMOOTH_MUSCLE_CELL	Exc-GxPC1	Cell state
c8_all	FAN_OVARY_CL14_MATURE_SMOOTH_MUSCLE_CELL	Exc	PC2	0.184762	0.00575482	0.0221604	TRUE	FAN_OVARY_CL14_MATURE_SMOOTH_MUSCLE_CELL	Exc-GxPC2	Cell state
c8_all	FAN_OVARY_CL14_MATURE_SMOOTH_MUSCLE_CELL	Exc	PC4	0.558361	6.25491e-13	1.95891e-11	TRUE	FAN_OVARY_CL14_MATURE_SMOOTH_MUSCLE_CELL	Exc-GxPC4	Cell state
c8_all	FAN_OVARY_CL14_MATURE_SMOOTH_MUSCLE_CELL	Exc	PC5	0.492631	1.1303e-10	2.55166e-09	TRUE	FAN_OVARY_CL14_MATURE_SMOOTH_MUSCLE_CELL	Exc-GxPC5	Cell state
c8_all	FAN_OVARY_CL14_MATURE_SMOOTH_MUSCLE_CELL	OPC	PC4	0.205029	0.00520705	0.0204211	TRUE	FAN_OVARY_CL14_MATURE_SMOOTH_MUSCLE_CELL	OPC-GxPC4	Cell state
c8_all	FAN_OVARY_CL14_MATURE_SMOOTH_MUSCLE_CELL	OPC	PC5	0.488669	2.9768e-09	5.37609e-08	TRUE	FAN_OVARY_CL14_MATURE_SMOOTH_MUSCLE_CELL	OPC-GxPC5	Cell state
c8_all	FAN_OVARY_CL14_MATURE_SMOOTH_MUSCLE_CELL	Inh	PC1	0.22392	0.00113027	0.00551693	TRUE	FAN_OVARY_CL14_MATURE_SMOOTH_MUSCLE_CELL	Inh-GxPC1	Cell state
c8_all	FAN_OVARY_CL14_MATURE_SMOOTH_MUSCLE_CELL	Inh	PC2	0.163428	0.0119987	0.0408732	TRUE	FAN_OVARY_CL14_MATURE_SMOOTH_MUSCLE_CELL	Inh-GxPC2	Cell state
c8_all	FAN_OVARY_CL14_MATURE_SMOOTH_MUSCLE_CELL	Inh	PC3	1.05808	5.45622e-30	1.59794e-27	TRUE	FAN_OVARY_CL14_MATURE_SMOOTH_MUSCLE_CELL	Inh-GxPC3	Cell state
c8_all	FAN_OVARY_CL14_MATURE_SMOOTH_MUSCLE_CELL	Inh	PC4	0.732627	2.54553e-19	1.95627e-17	TRUE	FAN_OVARY_CL14_MATURE_SMOOTH_MUSCLE_CELL	Inh-GxPC4	Cell state
c8_all	FAN_OVARY_CL15_SMALL_ANTRAL_FOLLICLE_GRANULOSA_CELL	Ast	PC1	0.129025	0.00477238	0.0189844	TRUE	FAN_OVARY_CL15_SMALL_ANTRAL_FOLLICLE_GRANULOSA_CELL	Ast-GxPC1	Cell state
c8_all	FAN_OVARY_CL15_SMALL_ANTRAL_FOLLICLE_GRANULOSA_CELL	Ast	PC2	0.156549	0.000776888	0.00397467	TRUE	FAN_OVARY_CL15_SMALL_ANTRAL_FOLLICLE_GRANULOSA_CELL	Ast-GxPC2	Cell state
c8_all	FAN_OVARY_CL15_SMALL_ANTRAL_FOLLICLE_GRANULOSA_CELL	Ast	PC4	0.310129	4.16059e-10	8.65338e-09	TRUE	FAN_OVARY_CL15_SMALL_ANTRAL_FOLLICLE_GRANULOSA_CELL	Ast-GxPC4	Cell state
c8_all	FAN_OVARY_CL15_SMALL_ANTRAL_FOLLICLE_GRANULOSA_CELL	Ast	PC5	0.232134	1.96187e-06	1.87137e-05	TRUE	FAN_OVARY_CL15_SMALL_ANTRAL_FOLLICLE_GRANULOSA_CELL	Ast-GxPC5	Cell state
c8_all	FAN_OVARY_CL15_SMALL_ANTRAL_FOLLICLE_GRANULOSA_CELL	Oli	PC1	0.344148	2.31037e-12	6.69391e-11	TRUE	FAN_OVARY_CL15_SMALL_ANTRAL_FOLLICLE_GRANULOSA_CELL	Oli-GxPC1	Cell state
c8_all	FAN_OVARY_CL15_SMALL_ANTRAL_FOLLICLE_GRANULOSA_CELL	Oli	PC3	0.307053	2.71692e-10	5.80681e-09	TRUE	FAN_OVARY_CL15_SMALL_ANTRAL_FOLLICLE_GRANULOSA_CELL	Oli-GxPC3	Cell state
c8_all	FAN_OVARY_CL15_SMALL_ANTRAL_FOLLICLE_GRANULOSA_CELL	Oli	PC4	0.187797	5.25781e-05	0.000370681	TRUE	FAN_OVARY_CL15_SMALL_ANTRAL_FOLLICLE_GRANULOSA_CELL	Oli-GxPC4	Cell state
c8_all	FAN_OVARY_CL15_SMALL_ANTRAL_FOLLICLE_GRANULOSA_CELL	Oli	PC5	0.122758	0.00547598	0.0212756	TRUE	FAN_OVARY_CL15_SMALL_ANTRAL_FOLLICLE_GRANULOSA_CELL	Oli-GxPC5	Cell state
c8_all	FAN_OVARY_CL15_SMALL_ANTRAL_FOLLICLE_GRANULOSA_CELL	Exc	PC1	0.495001	1.86597e-23	2.19779e-21	TRUE	FAN_OVARY_CL15_SMALL_ANTRAL_FOLLICLE_GRANULOSA_CELL	Exc-GxPC1	Cell state
c8_all	FAN_OVARY_CL15_SMALL_ANTRAL_FOLLICLE_GRANULOSA_CELL	Exc	PC4	0.236172	3.76756e-07	4.32013e-06	TRUE	FAN_OVARY_CL15_SMALL_ANTRAL_FOLLICLE_GRANULOSA_CELL	Exc-GxPC4	Cell state
c8_all	FAN_OVARY_CL15_SMALL_ANTRAL_FOLLICLE_GRANULOSA_CELL	Exc	PC5	0.182475	5.83967e-05	0.000406414	TRUE	FAN_OVARY_CL15_SMALL_ANTRAL_FOLLICLE_GRANULOSA_CELL	Exc-GxPC5	Cell state
c8_all	FAN_OVARY_CL15_SMALL_ANTRAL_FOLLICLE_GRANULOSA_CELL	OPC	PC4	0.150899	0.00218972	0.00968879	TRUE	FAN_OVARY_CL15_SMALL_ANTRAL_FOLLICLE_GRANULOSA_CELL	OPC-GxPC4	Cell state
c8_all	FAN_OVARY_CL15_SMALL_ANTRAL_FOLLICLE_GRANULOSA_CELL	OPC	PC5	0.255338	7.80741e-07	8.22168e-06	TRUE	FAN_OVARY_CL15_SMALL_ANTRAL_FOLLICLE_GRANULOSA_CELL	OPC-GxPC5	Cell state
c8_all	FAN_OVARY_CL15_SMALL_ANTRAL_FOLLICLE_GRANULOSA_CELL	Inh	PC3	0.518296	3.37716e-25	5.22784e-23	TRUE	FAN_OVARY_CL15_SMALL_ANTRAL_FOLLICLE_GRANULOSA_CELL	Inh-GxPC3	Cell state
c8_all	FAN_OVARY_CL15_SMALL_ANTRAL_FOLLICLE_GRANULOSA_CELL	Inh	PC4	0.326638	7.30878e-12	1.9899e-10	TRUE	FAN_OVARY_CL15_SMALL_ANTRAL_FOLLICLE_GRANULOSA_CELL	Inh-GxPC4	Cell state
c8_all	FAN_OVARY_CL16_LYMPHATIC_ENDOTHELIAL_CELL	Ast	PC1	0.197942	0.0135596	0.0450063	TRUE	FAN_OVARY_CL16_LYMPHATIC_ENDOTHELIAL_CELL	Ast-GxPC1	Cell state
c8_all	FAN_OVARY_CL16_LYMPHATIC_ENDOTHELIAL_CELL	Ast	PC2	0.475038	1.94153e-07	2.37722e-06	TRUE	FAN_OVARY_CL16_LYMPHATIC_ENDOTHELIAL_CELL	Ast-GxPC2	Cell state
c8_all	FAN_OVARY_CL16_LYMPHATIC_ENDOTHELIAL_CELL	Ast	PC4	0.556975	2.99533e-09	5.38299e-08	TRUE	FAN_OVARY_CL16_LYMPHATIC_ENDOTHELIAL_CELL	Ast-GxPC4	Cell state
c8_all	FAN_OVARY_CL16_LYMPHATIC_ENDOTHELIAL_CELL	Ast	PC5	0.256588	0.00212507	0.00944513	TRUE	FAN_OVARY_CL16_LYMPHATIC_ENDOTHELIAL_CELL	Ast-GxPC5	Cell state
c8_all	FAN_OVARY_CL16_LYMPHATIC_ENDOTHELIAL_CELL	Oli	PC1	0.726747	9.45837e-13	2.88707e-11	TRUE	FAN_OVARY_CL16_LYMPHATIC_ENDOTHELIAL_CELL	Oli-GxPC1	Cell state
c8_all	FAN_OVARY_CL16_LYMPHATIC_ENDOTHELIAL_CELL	Oli	PC4	0.511823	5.71567e-08	7.9608e-07	TRUE	FAN_OVARY_CL16_LYMPHATIC_ENDOTHELIAL_CELL	Oli-GxPC4	Cell state
c8_all	FAN_OVARY_CL16_LYMPHATIC_ENDOTHELIAL_CELL	Exc	PC1	0.688871	2.52583e-12	7.27923e-11	TRUE	FAN_OVARY_CL16_LYMPHATIC_ENDOTHELIAL_CELL	Exc-GxPC1	Cell state
c8_all	FAN_OVARY_CL16_LYMPHATIC_ENDOTHELIAL_CELL	Exc	PC2	0.271736	0.00125324	0.00601157	TRUE	FAN_OVARY_CL16_LYMPHATIC_ENDOTHELIAL_CELL	Exc-GxPC2	Cell state
c8_all	FAN_OVARY_CL16_LYMPHATIC_ENDOTHELIAL_CELL	Exc	PC4	0.33608	0.000110146	0.000711229	TRUE	FAN_OVARY_CL16_LYMPHATIC_ENDOTHELIAL_CELL	Exc-GxPC4	Cell state
c8_all	FAN_OVARY_CL16_LYMPHATIC_ENDOTHELIAL_CELL	OPC	PC4	0.30138	0.000953685	0.00476002	TRUE	FAN_OVARY_CL16_LYMPHATIC_ENDOTHELIAL_CELL	OPC-GxPC4	Cell state
c8_all	FAN_OVARY_CL16_LYMPHATIC_ENDOTHELIAL_CELL	OPC	PC5	0.56975	1.62108e-08	2.49872e-07	TRUE	FAN_OVARY_CL16_LYMPHATIC_ENDOTHELIAL_CELL	OPC-GxPC5	Cell state
c8_all	FAN_OVARY_CL16_LYMPHATIC_ENDOTHELIAL_CELL	Inh	PC1	0.273352	0.00118729	0.0057461	TRUE	FAN_OVARY_CL16_LYMPHATIC_ENDOTHELIAL_CELL	Inh-GxPC1	Cell state
c8_all	FAN_OVARY_CL16_LYMPHATIC_ENDOTHELIAL_CELL	Inh	PC3	0.421927	1.89562e-06	1.81137e-05	TRUE	FAN_OVARY_CL16_LYMPHATIC_ENDOTHELIAL_CELL	Inh-GxPC3	Cell state
c8_all	FAN_OVARY_CL16_LYMPHATIC_ENDOTHELIAL_CELL	Inh	PC4	0.479578	1.20659e-07	1.56022e-06	TRUE	FAN_OVARY_CL16_LYMPHATIC_ENDOTHELIAL_CELL	Inh-GxPC4	Cell state
c8_all	FAN_OVARY_CL16_LYMPHATIC_ENDOTHELIAL_CELL	Inh	PC5	0.269132	0.00132887	0.00631562	TRUE	FAN_OVARY_CL16_LYMPHATIC_ENDOTHELIAL_CELL	Inh-GxPC5	Cell state
c8_all	FAN_OVARY_CL17_PUTATIVE_APOPTOTIC_SMOOTH_MUSCLE_CELL	Ast	PC1	0.415345	2.9443e-07	3.4566e-06	TRUE	FAN_OVARY_CL17_PUTATIVE_APOPTOTIC_SMOOTH_MUSCLE_CELL	Ast-GxPC1	Cell state
c8_all	FAN_OVARY_CL17_PUTATIVE_APOPTOTIC_SMOOTH_MUSCLE_CELL	Ast	PC2	0.613012	1.05119e-12	3.18175e-11	TRUE	FAN_OVARY_CL17_PUTATIVE_APOPTOTIC_SMOOTH_MUSCLE_CELL	Ast-GxPC2	Cell state
c8_all	FAN_OVARY_CL17_PUTATIVE_APOPTOTIC_SMOOTH_MUSCLE_CELL	Ast	PC4	0.69248	5.83613e-15	2.41375e-13	TRUE	FAN_OVARY_CL17_PUTATIVE_APOPTOTIC_SMOOTH_MUSCLE_CELL	Ast-GxPC4	Cell state
c8_all	FAN_OVARY_CL17_PUTATIVE_APOPTOTIC_SMOOTH_MUSCLE_CELL	Ast	PC5	0.491304	3.46945e-09	6.1631e-08	TRUE	FAN_OVARY_CL17_PUTATIVE_APOPTOTIC_SMOOTH_MUSCLE_CELL	Ast-GxPC5	Cell state
c8_all	FAN_OVARY_CL17_PUTATIVE_APOPTOTIC_SMOOTH_MUSCLE_CELL	Mic	PC1	0.568559	1.82074e-07	2.24199e-06	TRUE	FAN_OVARY_CL17_PUTATIVE_APOPTOTIC_SMOOTH_MUSCLE_CELL	Mic-GxPC1	Cell state
c8_all	FAN_OVARY_CL17_PUTATIVE_APOPTOTIC_SMOOTH_MUSCLE_CELL	Mic	PC3	0.323233	0.00105895	0.00520398	TRUE	FAN_OVARY_CL17_PUTATIVE_APOPTOTIC_SMOOTH_MUSCLE_CELL	Mic-GxPC3	Cell state
c8_all	FAN_OVARY_CL17_PUTATIVE_APOPTOTIC_SMOOTH_MUSCLE_CELL	Oli	PC1	0.738994	1.37383e-15	6.15158e-14	TRUE	FAN_OVARY_CL17_PUTATIVE_APOPTOTIC_SMOOTH_MUSCLE_CELL	Oli-GxPC1	Cell state
c8_all	FAN_OVARY_CL17_PUTATIVE_APOPTOTIC_SMOOTH_MUSCLE_CELL	Oli	PC3	0.503959	4.21899e-09	7.34999e-08	TRUE	FAN_OVARY_CL17_PUTATIVE_APOPTOTIC_SMOOTH_MUSCLE_CELL	Oli-GxPC3	Cell state
c8_all	FAN_OVARY_CL17_PUTATIVE_APOPTOTIC_SMOOTH_MUSCLE_CELL	Oli	PC4	0.505445	3.40388e-09	6.0662e-08	TRUE	FAN_OVARY_CL17_PUTATIVE_APOPTOTIC_SMOOTH_MUSCLE_CELL	Oli-GxPC4	Cell state
c8_all	FAN_OVARY_CL17_PUTATIVE_APOPTOTIC_SMOOTH_MUSCLE_CELL	Exc	PC1	0.647624	1.01422e-13	3.59358e-12	TRUE	FAN_OVARY_CL17_PUTATIVE_APOPTOTIC_SMOOTH_MUSCLE_CELL	Exc-GxPC1	Cell state
c8_all	FAN_OVARY_CL17_PUTATIVE_APOPTOTIC_SMOOTH_MUSCLE_CELL	Exc	PC4	0.484105	3.96232e-09	6.94753e-08	TRUE	FAN_OVARY_CL17_PUTATIVE_APOPTOTIC_SMOOTH_MUSCLE_CELL	Exc-GxPC4	Cell state
c8_all	FAN_OVARY_CL17_PUTATIVE_APOPTOTIC_SMOOTH_MUSCLE_CELL	Exc	PC5	0.319928	4.17139e-05	0.000302147	TRUE	FAN_OVARY_CL17_PUTATIVE_APOPTOTIC_SMOOTH_MUSCLE_CELL	Exc-GxPC5	Cell state
c8_all	FAN_OVARY_CL17_PUTATIVE_APOPTOTIC_SMOOTH_MUSCLE_CELL	OPC	PC4	0.553263	6.20366e-09	1.04709e-07	TRUE	FAN_OVARY_CL17_PUTATIVE_APOPTOTIC_SMOOTH_MUSCLE_CELL	OPC-GxPC4	Cell state
c8_all	FAN_OVARY_CL17_PUTATIVE_APOPTOTIC_SMOOTH_MUSCLE_CELL	OPC	PC5	0.560634	3.64195e-09	6.44785e-08	TRUE	FAN_OVARY_CL17_PUTATIVE_APOPTOTIC_SMOOTH_MUSCLE_CELL	OPC-GxPC5	Cell state
c8_all	FAN_OVARY_CL17_PUTATIVE_APOPTOTIC_SMOOTH_MUSCLE_CELL	Inh	PC1	0.234598	0.00197124	0.00885585	TRUE	FAN_OVARY_CL17_PUTATIVE_APOPTOTIC_SMOOTH_MUSCLE_CELL	Inh-GxPC1	Cell state
c8_all	FAN_OVARY_CL17_PUTATIVE_APOPTOTIC_SMOOTH_MUSCLE_CELL	Inh	PC3	0.755668	1.05967e-16	5.91887e-15	TRUE	FAN_OVARY_CL17_PUTATIVE_APOPTOTIC_SMOOTH_MUSCLE_CELL	Inh-GxPC3	Cell state
c8_all	FAN_OVARY_CL17_PUTATIVE_APOPTOTIC_SMOOTH_MUSCLE_CELL	Inh	PC4	0.453509	3.51594e-08	5.10023e-07	TRUE	FAN_OVARY_CL17_PUTATIVE_APOPTOTIC_SMOOTH_MUSCLE_CELL	Inh-GxPC4	Cell state
c8_all	FAN_OVARY_CL18_B_LYMPHOCYTE	Ast	PC2	0.398054	4.47805e-10	9.29582e-09	TRUE	FAN_OVARY_CL18_B_LYMPHOCYTE	Ast-GxPC2	Cell state
c8_all	FAN_OVARY_CL18_B_LYMPHOCYTE	Ast	PC4	0.321106	2.80623e-07	3.31606e-06	TRUE	FAN_OVARY_CL18_B_LYMPHOCYTE	Ast-GxPC4	Cell state
c8_all	FAN_OVARY_CL18_B_LYMPHOCYTE	Mic	PC1	0.46063	6.94522e-12	1.91011e-10	TRUE	FAN_OVARY_CL18_B_LYMPHOCYTE	Mic-GxPC1	Cell state
c8_all	FAN_OVARY_CL18_B_LYMPHOCYTE	Mic	PC2	0.234918	0.000160809	0.000992895	TRUE	FAN_OVARY_CL18_B_LYMPHOCYTE	Mic-GxPC2	Cell state
c8_all	FAN_OVARY_CL18_B_LYMPHOCYTE	Mic	PC3	0.214627	0.000486158	0.00263796	TRUE	FAN_OVARY_CL18_B_LYMPHOCYTE	Mic-GxPC3	Cell state
c8_all	FAN_OVARY_CL18_B_LYMPHOCYTE	Oli	PC1	0.40079	1.31675e-10	2.94799e-09	TRUE	FAN_OVARY_CL18_B_LYMPHOCYTE	Oli-GxPC1	Cell state
c8_all	FAN_OVARY_CL18_B_LYMPHOCYTE	Oli	PC3	0.330628	6.67755e-08	9.14765e-07	TRUE	FAN_OVARY_CL18_B_LYMPHOCYTE	Oli-GxPC3	Cell state
c8_all	FAN_OVARY_CL18_B_LYMPHOCYTE	Oli	PC4	0.234201	6.91495e-05	0.000470668	TRUE	FAN_OVARY_CL18_B_LYMPHOCYTE	Oli-GxPC4	Cell state
c8_all	FAN_OVARY_CL18_B_LYMPHOCYTE	Exc	PC1	0.455537	2.25592e-13	7.52159e-12	TRUE	FAN_OVARY_CL18_B_LYMPHOCYTE	Exc-GxPC1	Cell state
c8_all	FAN_OVARY_CL18_B_LYMPHOCYTE	Exc	PC4	0.143565	0.00849186	0.0307958	TRUE	FAN_OVARY_CL18_B_LYMPHOCYTE	Exc-GxPC4	Cell state
c8_all	FAN_OVARY_CL18_B_LYMPHOCYTE	Exc	PC5	0.231741	6.68974e-05	0.00045735	TRUE	FAN_OVARY_CL18_B_LYMPHOCYTE	Exc-GxPC5	Cell state
c8_all	FAN_OVARY_CL18_B_LYMPHOCYTE	OPC	PC4	0.161379	0.00895831	0.0321538	TRUE	FAN_OVARY_CL18_B_LYMPHOCYTE	OPC-GxPC4	Cell state
c8_all	FAN_OVARY_CL18_B_LYMPHOCYTE	OPC	PC5	0.308925	3.68752e-06	3.32153e-05	TRUE	FAN_OVARY_CL18_B_LYMPHOCYTE	OPC-GxPC5	Cell state
c8_all	FAN_OVARY_CL18_B_LYMPHOCYTE	Inh	PC3	0.562576	2.27905e-18	1.61411e-16	TRUE	FAN_OVARY_CL18_B_LYMPHOCYTE	Inh-GxPC3	Cell state
c8_all	FAN_OVARY_CL18_B_LYMPHOCYTE	Inh	PC4	0.288608	1.22438e-06	1.23303e-05	TRUE	FAN_OVARY_CL18_B_LYMPHOCYTE	Inh-GxPC4	Cell state
c8_all	FAN_OVARY_CL1_GPRC5A_TNFRS12A_HIGH_SELECTABLE_FOLLICLE_STROMAL_CELL	Ast	PC2	0.315286	1.64653e-07	2.04843e-06	TRUE	FAN_OVARY_CL1_GPRC5A_TNFRS12A_HIGH_SELECTABLE_FOLLICLE_STROMAL_CELL	Ast-GxPC2	Cell state
c8_all	FAN_OVARY_CL1_GPRC5A_TNFRS12A_HIGH_SELECTABLE_FOLLICLE_STROMAL_CELL	Ast	PC4	0.314506	1.91655e-07	2.35195e-06	TRUE	FAN_OVARY_CL1_GPRC5A_TNFRS12A_HIGH_SELECTABLE_FOLLICLE_STROMAL_CELL	Ast-GxPC4	Cell state
c8_all	FAN_OVARY_CL1_GPRC5A_TNFRS12A_HIGH_SELECTABLE_FOLLICLE_STROMAL_CELL	Ast	PC5	0.262825	1.12097e-05	9.20216e-05	TRUE	FAN_OVARY_CL1_GPRC5A_TNFRS12A_HIGH_SELECTABLE_FOLLICLE_STROMAL_CELL	Ast-GxPC5	Cell state
c8_all	FAN_OVARY_CL1_GPRC5A_TNFRS12A_HIGH_SELECTABLE_FOLLICLE_STROMAL_CELL	Mic	PC1	0.354045	1.17206e-06	1.18364e-05	TRUE	FAN_OVARY_CL1_GPRC5A_TNFRS12A_HIGH_SELECTABLE_FOLLICLE_STROMAL_CELL	Mic-GxPC1	Cell state
c8_all	FAN_OVARY_CL1_GPRC5A_TNFRS12A_HIGH_SELECTABLE_FOLLICLE_STROMAL_CELL	Oli	PC1	0.413179	2.11838e-11	5.37582e-10	TRUE	FAN_OVARY_CL1_GPRC5A_TNFRS12A_HIGH_SELECTABLE_FOLLICLE_STROMAL_CELL	Oli-GxPC1	Cell state
c8_all	FAN_OVARY_CL1_GPRC5A_TNFRS12A_HIGH_SELECTABLE_FOLLICLE_STROMAL_CELL	Oli	PC3	0.470198	7.34076e-14	2.66928e-12	TRUE	FAN_OVARY_CL1_GPRC5A_TNFRS12A_HIGH_SELECTABLE_FOLLICLE_STROMAL_CELL	Oli-GxPC3	Cell state
c8_all	FAN_OVARY_CL1_GPRC5A_TNFRS12A_HIGH_SELECTABLE_FOLLICLE_STROMAL_CELL	Oli	PC4	0.295365	6.67026e-07	7.17765e-06	TRUE	FAN_OVARY_CL1_GPRC5A_TNFRS12A_HIGH_SELECTABLE_FOLLICLE_STROMAL_CELL	Oli-GxPC4	Cell state
c8_all	FAN_OVARY_CL1_GPRC5A_TNFRS12A_HIGH_SELECTABLE_FOLLICLE_STROMAL_CELL	Oli	PC5	0.143249	0.00859764	0.0311273	TRUE	FAN_OVARY_CL1_GPRC5A_TNFRS12A_HIGH_SELECTABLE_FOLLICLE_STROMAL_CELL	Oli-GxPC5	Cell state
c8_all	FAN_OVARY_CL1_GPRC5A_TNFRS12A_HIGH_SELECTABLE_FOLLICLE_STROMAL_CELL	Exc	PC1	0.56316	5.11472e-19	3.87574e-17	TRUE	FAN_OVARY_CL1_GPRC5A_TNFRS12A_HIGH_SELECTABLE_FOLLICLE_STROMAL_CELL	Exc-GxPC1	Cell state
c8_all	FAN_OVARY_CL1_GPRC5A_TNFRS12A_HIGH_SELECTABLE_FOLLICLE_STROMAL_CELL	Exc	PC4	0.169884	0.00208342	0.00929429	TRUE	FAN_OVARY_CL1_GPRC5A_TNFRS12A_HIGH_SELECTABLE_FOLLICLE_STROMAL_CELL	Exc-GxPC4	Cell state
c8_all	FAN_OVARY_CL1_GPRC5A_TNFRS12A_HIGH_SELECTABLE_FOLLICLE_STROMAL_CELL	Exc	PC5	0.215652	0.00014514	0.000908045	TRUE	FAN_OVARY_CL1_GPRC5A_TNFRS12A_HIGH_SELECTABLE_FOLLICLE_STROMAL_CELL	Exc-GxPC5	Cell state
c8_all	FAN_OVARY_CL1_GPRC5A_TNFRS12A_HIGH_SELECTABLE_FOLLICLE_STROMAL_CELL	OPC	PC4	0.267668	2.43435e-05	0.000186027	TRUE	FAN_OVARY_CL1_GPRC5A_TNFRS12A_HIGH_SELECTABLE_FOLLICLE_STROMAL_CELL	OPC-GxPC4	Cell state
c8_all	FAN_OVARY_CL1_GPRC5A_TNFRS12A_HIGH_SELECTABLE_FOLLICLE_STROMAL_CELL	OPC	PC5	0.348509	7.14851e-08	9.68266e-07	TRUE	FAN_OVARY_CL1_GPRC5A_TNFRS12A_HIGH_SELECTABLE_FOLLICLE_STROMAL_CELL	OPC-GxPC5	Cell state
c8_all	FAN_OVARY_CL1_GPRC5A_TNFRS12A_HIGH_SELECTABLE_FOLLICLE_STROMAL_CELL	Inh	PC3	0.607345	1.27807e-21	1.25902e-19	TRUE	FAN_OVARY_CL1_GPRC5A_TNFRS12A_HIGH_SELECTABLE_FOLLICLE_STROMAL_CELL	Inh-GxPC3	Cell state
c8_all	FAN_OVARY_CL1_GPRC5A_TNFRS12A_HIGH_SELECTABLE_FOLLICLE_STROMAL_CELL	Inh	PC4	0.450422	1.33357e-13	4.63158e-12	TRUE	FAN_OVARY_CL1_GPRC5A_TNFRS12A_HIGH_SELECTABLE_FOLLICLE_STROMAL_CELL	Inh-GxPC4	Cell state
c8_all	FAN_OVARY_CL3_MATURE_CUMULUS_GRANULOSA_CELL_1	Ast	PC2	0.461295	5.16075e-08	7.26258e-07	TRUE	FAN_OVARY_CL3_MATURE_CUMULUS_GRANULOSA_CELL_1	Ast-GxPC2	Cell state
c8_all	FAN_OVARY_CL3_MATURE_CUMULUS_GRANULOSA_CELL_1	Ast	PC4	0.474381	2.35215e-08	3.51073e-07	TRUE	FAN_OVARY_CL3_MATURE_CUMULUS_GRANULOSA_CELL_1	Ast-GxPC4	Cell state
c8_all	FAN_OVARY_CL3_MATURE_CUMULUS_GRANULOSA_CELL_1	Oli	PC1	0.389864	2.40619e-06	2.26529e-05	TRUE	FAN_OVARY_CL3_MATURE_CUMULUS_GRANULOSA_CELL_1	Oli-GxPC1	Cell state
c8_all	FAN_OVARY_CL3_MATURE_CUMULUS_GRANULOSA_CELL_1	Exc	PC1	0.721879	2.67858e-15	1.161e-13	TRUE	FAN_OVARY_CL3_MATURE_CUMULUS_GRANULOSA_CELL_1	Exc-GxPC1	Cell state
c8_all	FAN_OVARY_CL3_MATURE_CUMULUS_GRANULOSA_CELL_1	Exc	PC4	0.394278	1.45717e-06	1.43806e-05	TRUE	FAN_OVARY_CL3_MATURE_CUMULUS_GRANULOSA_CELL_1	Exc-GxPC4	Cell state
c8_all	FAN_OVARY_CL3_MATURE_CUMULUS_GRANULOSA_CELL_1	Exc	PC5	0.387884	1.86055e-06	1.78731e-05	TRUE	FAN_OVARY_CL3_MATURE_CUMULUS_GRANULOSA_CELL_1	Exc-GxPC5	Cell state
c8_all	FAN_OVARY_CL3_MATURE_CUMULUS_GRANULOSA_CELL_1	OPC	PC5	0.430218	6.84409e-07	7.33557e-06	TRUE	FAN_OVARY_CL3_MATURE_CUMULUS_GRANULOSA_CELL_1	OPC-GxPC5	Cell state
c8_all	FAN_OVARY_CL3_MATURE_CUMULUS_GRANULOSA_CELL_1	Inh	PC1	0.278062	0.00041227	0.00228043	TRUE	FAN_OVARY_CL3_MATURE_CUMULUS_GRANULOSA_CELL_1	Inh-GxPC1	Cell state
c8_all	FAN_OVARY_CL3_MATURE_CUMULUS_GRANULOSA_CELL_1	Inh	PC2	0.217187	0.00390694	0.0159817	TRUE	FAN_OVARY_CL3_MATURE_CUMULUS_GRANULOSA_CELL_1	Inh-GxPC2	Cell state
c8_all	FAN_OVARY_CL3_MATURE_CUMULUS_GRANULOSA_CELL_1	Inh	PC3	0.625608	6.89393e-13	2.14048e-11	TRUE	FAN_OVARY_CL3_MATURE_CUMULUS_GRANULOSA_CELL_1	Inh-GxPC3	Cell state
c8_all	FAN_OVARY_CL3_MATURE_CUMULUS_GRANULOSA_CELL_1	Inh	PC4	0.446229	5.81125e-08	8.05252e-07	TRUE	FAN_OVARY_CL3_MATURE_CUMULUS_GRANULOSA_CELL_1	Inh-GxPC4	Cell state
c8_all	FAN_OVARY_CL3_MATURE_CUMULUS_GRANULOSA_CELL_1	Inh	PC5	0.233803	0.00202265	0.0090493	TRUE	FAN_OVARY_CL3_MATURE_CUMULUS_GRANULOSA_CELL_1	Inh-GxPC5	Cell state
c8_all	FAN_OVARY_CL4_T_LYMPHOCYTE_NK_CELL_1	Ast	PC2	0.790901	3.03669e-15	1.30062e-13	TRUE	FAN_OVARY_CL4_T_LYMPHOCYTE_NK_CELL_1	Ast-GxPC2	Cell state
c8_all	FAN_OVARY_CL4_T_LYMPHOCYTE_NK_CELL_1	Ast	PC4	0.540764	3.4093e-09	6.0662e-08	TRUE	FAN_OVARY_CL4_T_LYMPHOCYTE_NK_CELL_1	Ast-GxPC4	Cell state
c8_all	FAN_OVARY_CL4_T_LYMPHOCYTE_NK_CELL_1	Ast	PC5	0.221066	0.00583338	0.022431	TRUE	FAN_OVARY_CL4_T_LYMPHOCYTE_NK_CELL_1	Ast-GxPC5	Cell state
c8_all	FAN_OVARY_CL4_T_LYMPHOCYTE_NK_CELL_1	Mic	PC1	0.576186	1.38046e-09	2.63546e-08	TRUE	FAN_OVARY_CL4_T_LYMPHOCYTE_NK_CELL_1	Mic-GxPC1	Cell state
c8_all	FAN_OVARY_CL4_T_LYMPHOCYTE_NK_CELL_1	Mic	PC3	0.298242	0.000503203	0.00272067	TRUE	FAN_OVARY_CL4_T_LYMPHOCYTE_NK_CELL_1	Mic-GxPC3	Cell state
c8_all	FAN_OVARY_CL4_T_LYMPHOCYTE_NK_CELL_1	Mic	PC4	0.320042	0.000219377	0.00131046	TRUE	FAN_OVARY_CL4_T_LYMPHOCYTE_NK_CELL_1	Mic-GxPC4	Cell state
c8_all	FAN_OVARY_CL4_T_LYMPHOCYTE_NK_CELL_1	Oli	PC1	0.788173	2.07126e-16	1.08426e-14	TRUE	FAN_OVARY_CL4_T_LYMPHOCYTE_NK_CELL_1	Oli-GxPC1	Cell state
c8_all	FAN_OVARY_CL4_T_LYMPHOCYTE_NK_CELL_1	Oli	PC3	0.25489	0.00133945	0.00635475	TRUE	FAN_OVARY_CL4_T_LYMPHOCYTE_NK_CELL_1	Oli-GxPC3	Cell state
c8_all	FAN_OVARY_CL4_T_LYMPHOCYTE_NK_CELL_1	Oli	PC4	0.427751	4.74043e-07	5.31753e-06	TRUE	FAN_OVARY_CL4_T_LYMPHOCYTE_NK_CELL_1	Oli-GxPC4	Cell state
c8_all	FAN_OVARY_CL4_T_LYMPHOCYTE_NK_CELL_1	Exc	PC1	0.880547	2.04699e-18	1.45929e-16	TRUE	FAN_OVARY_CL4_T_LYMPHOCYTE_NK_CELL_1	Exc-GxPC1	Cell state
c8_all	FAN_OVARY_CL4_T_LYMPHOCYTE_NK_CELL_1	Exc	PC4	0.456098	1.10352e-07	1.43723e-06	TRUE	FAN_OVARY_CL4_T_LYMPHOCYTE_NK_CELL_1	Exc-GxPC4	Cell state
c8_all	FAN_OVARY_CL4_T_LYMPHOCYTE_NK_CELL_1	Exc	PC5	0.347319	2.8033e-05	0.000211242	TRUE	FAN_OVARY_CL4_T_LYMPHOCYTE_NK_CELL_1	Exc-GxPC5	Cell state
c8_all	FAN_OVARY_CL4_T_LYMPHOCYTE_NK_CELL_1	OPC	PC4	0.23911	0.00532701	0.0207944	TRUE	FAN_OVARY_CL4_T_LYMPHOCYTE_NK_CELL_1	OPC-GxPC4	Cell state
c8_all	FAN_OVARY_CL4_T_LYMPHOCYTE_NK_CELL_1	OPC	PC5	0.63215	2.76426e-10	5.89636e-09	TRUE	FAN_OVARY_CL4_T_LYMPHOCYTE_NK_CELL_1	OPC-GxPC5	Cell state
c8_all	FAN_OVARY_CL4_T_LYMPHOCYTE_NK_CELL_1	Inh	PC2	0.243761	0.00202436	0.00905322	TRUE	FAN_OVARY_CL4_T_LYMPHOCYTE_NK_CELL_1	Inh-GxPC2	Cell state
c8_all	FAN_OVARY_CL4_T_LYMPHOCYTE_NK_CELL_1	Inh	PC3	0.929118	8.63408e-20	7.36684e-18	TRUE	FAN_OVARY_CL4_T_LYMPHOCYTE_NK_CELL_1	Inh-GxPC3	Cell state
c8_all	FAN_OVARY_CL4_T_LYMPHOCYTE_NK_CELL_1	Inh	PC4	0.534129	1.32159e-09	2.54366e-08	TRUE	FAN_OVARY_CL4_T_LYMPHOCYTE_NK_CELL_1	Inh-GxPC4	Cell state
c8_all	FAN_OVARY_CL5_HEALTHY_SELECTABLE_FOLLICLE_THECAL_CELL	Ast	PC1	0.187577	0.0054603	0.0212348	TRUE	FAN_OVARY_CL5_HEALTHY_SELECTABLE_FOLLICLE_THECAL_CELL	Ast-GxPC1	Cell state
c8_all	FAN_OVARY_CL5_HEALTHY_SELECTABLE_FOLLICLE_THECAL_CELL	Ast	PC2	0.309007	1.62144e-05	0.000128717	TRUE	FAN_OVARY_CL5_HEALTHY_SELECTABLE_FOLLICLE_THECAL_CELL	Ast-GxPC2	Cell state
c8_all	FAN_OVARY_CL5_HEALTHY_SELECTABLE_FOLLICLE_THECAL_CELL	Ast	PC4	0.353232	1.23976e-06	1.24389e-05	TRUE	FAN_OVARY_CL5_HEALTHY_SELECTABLE_FOLLICLE_THECAL_CELL	Ast-GxPC4	Cell state
c8_all	FAN_OVARY_CL5_HEALTHY_SELECTABLE_FOLLICLE_THECAL_CELL	Ast	PC5	0.255099	0.000288332	0.001669	TRUE	FAN_OVARY_CL5_HEALTHY_SELECTABLE_FOLLICLE_THECAL_CELL	Ast-GxPC5	Cell state
c8_all	FAN_OVARY_CL5_HEALTHY_SELECTABLE_FOLLICLE_THECAL_CELL	Mic	PC1	0.356532	0.00012471	0.000792587	TRUE	FAN_OVARY_CL5_HEALTHY_SELECTABLE_FOLLICLE_THECAL_CELL	Mic-GxPC1	Cell state
c8_all	FAN_OVARY_CL5_HEALTHY_SELECTABLE_FOLLICLE_THECAL_CELL	Oli	PC1	0.439673	6.71063e-09	1.12217e-07	TRUE	FAN_OVARY_CL5_HEALTHY_SELECTABLE_FOLLICLE_THECAL_CELL	Oli-GxPC1	Cell state
c8_all	FAN_OVARY_CL5_HEALTHY_SELECTABLE_FOLLICLE_THECAL_CELL	Oli	PC3	0.22774	0.00104541	0.00514445	TRUE	FAN_OVARY_CL5_HEALTHY_SELECTABLE_FOLLICLE_THECAL_CELL	Oli-GxPC3	Cell state
c8_all	FAN_OVARY_CL5_HEALTHY_SELECTABLE_FOLLICLE_THECAL_CELL	Oli	PC4	0.396548	9.00952e-08	1.19495e-06	TRUE	FAN_OVARY_CL5_HEALTHY_SELECTABLE_FOLLICLE_THECAL_CELL	Oli-GxPC4	Cell state
c8_all	FAN_OVARY_CL5_HEALTHY_SELECTABLE_FOLLICLE_THECAL_CELL	Exc	PC1	0.476293	4.08796e-11	1.00447e-09	TRUE	FAN_OVARY_CL5_HEALTHY_SELECTABLE_FOLLICLE_THECAL_CELL	Exc-GxPC1	Cell state
c8_all	FAN_OVARY_CL5_HEALTHY_SELECTABLE_FOLLICLE_THECAL_CELL	Exc	PC4	0.336435	1.26218e-06	1.26405e-05	TRUE	FAN_OVARY_CL5_HEALTHY_SELECTABLE_FOLLICLE_THECAL_CELL	Exc-GxPC4	Cell state
c8_all	FAN_OVARY_CL5_HEALTHY_SELECTABLE_FOLLICLE_THECAL_CELL	Exc	PC5	0.276147	4.19844e-05	0.000303903	TRUE	FAN_OVARY_CL5_HEALTHY_SELECTABLE_FOLLICLE_THECAL_CELL	Exc-GxPC5	Cell state
c8_all	FAN_OVARY_CL5_HEALTHY_SELECTABLE_FOLLICLE_THECAL_CELL	OPC	PC4	0.248154	0.000927318	0.00463916	TRUE	FAN_OVARY_CL5_HEALTHY_SELECTABLE_FOLLICLE_THECAL_CELL	OPC-GxPC4	Cell state
c8_all	FAN_OVARY_CL5_HEALTHY_SELECTABLE_FOLLICLE_THECAL_CELL	OPC	PC5	0.237894	0.00130381	0.00621017	TRUE	FAN_OVARY_CL5_HEALTHY_SELECTABLE_FOLLICLE_THECAL_CELL	OPC-GxPC5	Cell state
c8_all	FAN_OVARY_CL5_HEALTHY_SELECTABLE_FOLLICLE_THECAL_CELL	Inh	PC1	0.18666	0.00430122	0.0173846	TRUE	FAN_OVARY_CL5_HEALTHY_SELECTABLE_FOLLICLE_THECAL_CELL	Inh-GxPC1	Cell state
c8_all	FAN_OVARY_CL5_HEALTHY_SELECTABLE_FOLLICLE_THECAL_CELL	Inh	PC2	0.156682	0.0129129	0.0433182	TRUE	FAN_OVARY_CL5_HEALTHY_SELECTABLE_FOLLICLE_THECAL_CELL	Inh-GxPC2	Cell state
c8_all	FAN_OVARY_CL5_HEALTHY_SELECTABLE_FOLLICLE_THECAL_CELL	Inh	PC3	0.462112	1.43035e-10	3.16311e-09	TRUE	FAN_OVARY_CL5_HEALTHY_SELECTABLE_FOLLICLE_THECAL_CELL	Inh-GxPC3	Cell state
c8_all	FAN_OVARY_CL5_HEALTHY_SELECTABLE_FOLLICLE_THECAL_CELL	Inh	PC4	0.332347	1.68468e-06	1.6343e-05	TRUE	FAN_OVARY_CL5_HEALTHY_SELECTABLE_FOLLICLE_THECAL_CELL	Inh-GxPC4	Cell state
c8_all	FAN_OVARY_CL5_HEALTHY_SELECTABLE_FOLLICLE_THECAL_CELL	Inh	PC5	0.165652	0.00929832	0.0330783	TRUE	FAN_OVARY_CL5_HEALTHY_SELECTABLE_FOLLICLE_THECAL_CELL	Inh-GxPC5	Cell state
c8_all	FAN_OVARY_CL6_PUTATIVE_EARLY_ATRETIC_FOLLICLE_THECAL_CELL_2	Ast	PC1	0.179814	0.00819107	0.0299152	TRUE	FAN_OVARY_CL6_PUTATIVE_EARLY_ATRETIC_FOLLICLE_THECAL_CELL_2	Ast-GxPC1	Cell state
c8_all	FAN_OVARY_CL6_PUTATIVE_EARLY_ATRETIC_FOLLICLE_THECAL_CELL_2	Ast	PC2	0.575244	5.04853e-13	1.60428e-11	TRUE	FAN_OVARY_CL6_PUTATIVE_EARLY_ATRETIC_FOLLICLE_THECAL_CELL_2	Ast-GxPC2	Cell state
c8_all	FAN_OVARY_CL6_PUTATIVE_EARLY_ATRETIC_FOLLICLE_THECAL_CELL_2	Ast	PC4	0.669499	4.08989e-16	2.06131e-14	TRUE	FAN_OVARY_CL6_PUTATIVE_EARLY_ATRETIC_FOLLICLE_THECAL_CELL_2	Ast-GxPC4	Cell state
c8_all	FAN_OVARY_CL6_PUTATIVE_EARLY_ATRETIC_FOLLICLE_THECAL_CELL_2	Ast	PC5	0.296621	4.45545e-05	0.000318675	TRUE	FAN_OVARY_CL6_PUTATIVE_EARLY_ATRETIC_FOLLICLE_THECAL_CELL_2	Ast-GxPC5	Cell state
c8_all	FAN_OVARY_CL6_PUTATIVE_EARLY_ATRETIC_FOLLICLE_THECAL_CELL_2	Mic	PC1	0.261039	0.00539961	0.0210317	TRUE	FAN_OVARY_CL6_PUTATIVE_EARLY_ATRETIC_FOLLICLE_THECAL_CELL_2	Mic-GxPC1	Cell state
c8_all	FAN_OVARY_CL6_PUTATIVE_EARLY_ATRETIC_FOLLICLE_THECAL_CELL_2	Mic	PC5	0.234813	0.0106894	0.0371726	TRUE	FAN_OVARY_CL6_PUTATIVE_EARLY_ATRETIC_FOLLICLE_THECAL_CELL_2	Mic-GxPC5	Cell state
c8_all	FAN_OVARY_CL6_PUTATIVE_EARLY_ATRETIC_FOLLICLE_THECAL_CELL_2	Oli	PC1	0.726182	5.52386e-16	2.64852e-14	TRUE	FAN_OVARY_CL6_PUTATIVE_EARLY_ATRETIC_FOLLICLE_THECAL_CELL_2	Oli-GxPC1	Cell state
c8_all	FAN_OVARY_CL6_PUTATIVE_EARLY_ATRETIC_FOLLICLE_THECAL_CELL_2	Oli	PC4	0.313852	4.73966e-05	0.000336714	TRUE	FAN_OVARY_CL6_PUTATIVE_EARLY_ATRETIC_FOLLICLE_THECAL_CELL_2	Oli-GxPC4	Cell state
c8_all	FAN_OVARY_CL6_PUTATIVE_EARLY_ATRETIC_FOLLICLE_THECAL_CELL_2	Exc	PC1	0.576731	2.70634e-12	7.71735e-11	TRUE	FAN_OVARY_CL6_PUTATIVE_EARLY_ATRETIC_FOLLICLE_THECAL_CELL_2	Exc-GxPC1	Cell state
c8_all	FAN_OVARY_CL6_PUTATIVE_EARLY_ATRETIC_FOLLICLE_THECAL_CELL_2	Exc	PC4	0.256686	0.000513752	0.00277104	TRUE	FAN_OVARY_CL6_PUTATIVE_EARLY_ATRETIC_FOLLICLE_THECAL_CELL_2	Exc-GxPC4	Cell state
c8_all	FAN_OVARY_CL6_PUTATIVE_EARLY_ATRETIC_FOLLICLE_THECAL_CELL_2	Exc	PC5	0.35101	4.61643e-06	4.08023e-05	TRUE	FAN_OVARY_CL6_PUTATIVE_EARLY_ATRETIC_FOLLICLE_THECAL_CELL_2	Exc-GxPC5	Cell state
c8_all	FAN_OVARY_CL6_PUTATIVE_EARLY_ATRETIC_FOLLICLE_THECAL_CELL_2	OPC	PC5	0.51954	4.42992e-09	7.64373e-08	TRUE	FAN_OVARY_CL6_PUTATIVE_EARLY_ATRETIC_FOLLICLE_THECAL_CELL_2	OPC-GxPC5	Cell state
c8_all	FAN_OVARY_CL6_PUTATIVE_EARLY_ATRETIC_FOLLICLE_THECAL_CELL_2	Inh	PC1	0.29045	8.83247e-05	0.000582524	TRUE	FAN_OVARY_CL6_PUTATIVE_EARLY_ATRETIC_FOLLICLE_THECAL_CELL_2	Inh-GxPC1	Cell state
c8_all	FAN_OVARY_CL6_PUTATIVE_EARLY_ATRETIC_FOLLICLE_THECAL_CELL_2	Inh	PC2	0.259606	0.000349706	0.00197674	TRUE	FAN_OVARY_CL6_PUTATIVE_EARLY_ATRETIC_FOLLICLE_THECAL_CELL_2	Inh-GxPC2	Cell state
c8_all	FAN_OVARY_CL6_PUTATIVE_EARLY_ATRETIC_FOLLICLE_THECAL_CELL_2	Inh	PC3	0.537181	1.40298e-11	3.637e-10	TRUE	FAN_OVARY_CL6_PUTATIVE_EARLY_ATRETIC_FOLLICLE_THECAL_CELL_2	Inh-GxPC3	Cell state
c8_all	FAN_OVARY_CL6_PUTATIVE_EARLY_ATRETIC_FOLLICLE_THECAL_CELL_2	Inh	PC4	0.402245	1.39135e-07	1.77581e-06	TRUE	FAN_OVARY_CL6_PUTATIVE_EARLY_ATRETIC_FOLLICLE_THECAL_CELL_2	Inh-GxPC4	Cell state
c8_all	FAN_OVARY_CL6_PUTATIVE_EARLY_ATRETIC_FOLLICLE_THECAL_CELL_2	Inh	PC5	0.164373	0.0152702	0.0497455	TRUE	FAN_OVARY_CL6_PUTATIVE_EARLY_ATRETIC_FOLLICLE_THECAL_CELL_2	Inh-GxPC5	Cell state
c8_all	FAN_OVARY_CL7_ANGEIOGENIC_ENDOTHELIAL_CELL	Ast	PC1	0.248355	0.00250925	0.0109285	TRUE	FAN_OVARY_CL7_ANGEIOGENIC_ENDOTHELIAL_CELL	Ast-GxPC1	Cell state
c8_all	FAN_OVARY_CL7_ANGEIOGENIC_ENDOTHELIAL_CELL	Ast	PC2	0.432115	1.01026e-06	1.03666e-05	TRUE	FAN_OVARY_CL7_ANGEIOGENIC_ENDOTHELIAL_CELL	Ast-GxPC2	Cell state
c8_all	FAN_OVARY_CL7_ANGEIOGENIC_ENDOTHELIAL_CELL	Ast	PC4	0.644683	1.33143e-11	3.46812e-10	TRUE	FAN_OVARY_CL7_ANGEIOGENIC_ENDOTHELIAL_CELL	Ast-GxPC4	Cell state
c8_all	FAN_OVARY_CL7_ANGEIOGENIC_ENDOTHELIAL_CELL	Ast	PC5	0.278129	0.000873207	0.00441947	TRUE	FAN_OVARY_CL7_ANGEIOGENIC_ENDOTHELIAL_CELL	Ast-GxPC5	Cell state
c8_all	FAN_OVARY_CL7_ANGEIOGENIC_ENDOTHELIAL_CELL	Mic	PC1	0.236443	0.00885809	0.0319103	TRUE	FAN_OVARY_CL7_ANGEIOGENIC_ENDOTHELIAL_CELL	Mic-GxPC1	Cell state
c8_all	FAN_OVARY_CL7_ANGEIOGENIC_ENDOTHELIAL_CELL	Mic	PC5	0.216379	0.0148014	0.0484702	TRUE	FAN_OVARY_CL7_ANGEIOGENIC_ENDOTHELIAL_CELL	Mic-GxPC5	Cell state
c8_all	FAN_OVARY_CL7_ANGEIOGENIC_ENDOTHELIAL_CELL	Oli	PC1	0.694981	2.5742e-12	7.37936e-11	TRUE	FAN_OVARY_CL7_ANGEIOGENIC_ENDOTHELIAL_CELL	Oli-GxPC1	Cell state
c8_all	FAN_OVARY_CL7_ANGEIOGENIC_ENDOTHELIAL_CELL	Oli	PC3	0.210754	0.0089743	0.0322005	TRUE	FAN_OVARY_CL7_ANGEIOGENIC_ENDOTHELIAL_CELL	Oli-GxPC3	Cell state
c8_all	FAN_OVARY_CL7_ANGEIOGENIC_ENDOTHELIAL_CELL	Oli	PC4	0.462223	3.52159e-07	4.06822e-06	TRUE	FAN_OVARY_CL7_ANGEIOGENIC_ENDOTHELIAL_CELL	Oli-GxPC4	Cell state
c8_all	FAN_OVARY_CL7_ANGEIOGENIC_ENDOTHELIAL_CELL	Exc	PC1	0.811626	5.34326e-15	2.22691e-13	TRUE	FAN_OVARY_CL7_ANGEIOGENIC_ENDOTHELIAL_CELL	Exc-GxPC1	Cell state
c8_all	FAN_OVARY_CL7_ANGEIOGENIC_ENDOTHELIAL_CELL	Exc	PC2	0.364702	3.20549e-05	0.000238402	TRUE	FAN_OVARY_CL7_ANGEIOGENIC_ENDOTHELIAL_CELL	Exc-GxPC2	Cell state
c8_all	FAN_OVARY_CL7_ANGEIOGENIC_ENDOTHELIAL_CELL	Exc	PC4	0.351012	6.06363e-05	0.000420381	TRUE	FAN_OVARY_CL7_ANGEIOGENIC_ENDOTHELIAL_CELL	Exc-GxPC4	Cell state
c8_all	FAN_OVARY_CL7_ANGEIOGENIC_ENDOTHELIAL_CELL	Exc	PC5	0.2304	0.00514914	0.0202306	TRUE	FAN_OVARY_CL7_ANGEIOGENIC_ENDOTHELIAL_CELL	Exc-GxPC5	Cell state
c8_all	FAN_OVARY_CL7_ANGEIOGENIC_ENDOTHELIAL_CELL	OPC	PC5	0.365826	0.000102737	0.000669025	TRUE	FAN_OVARY_CL7_ANGEIOGENIC_ENDOTHELIAL_CELL	OPC-GxPC5	Cell state
c8_all	FAN_OVARY_CL7_ANGEIOGENIC_ENDOTHELIAL_CELL	Inh	PC1	0.361449	4.62041e-05	0.00032917	TRUE	FAN_OVARY_CL7_ANGEIOGENIC_ENDOTHELIAL_CELL	Inh-GxPC1	Cell state
c8_all	FAN_OVARY_CL7_ANGEIOGENIC_ENDOTHELIAL_CELL	Inh	PC3	0.474	2.41783e-07	2.89498e-06	TRUE	FAN_OVARY_CL7_ANGEIOGENIC_ENDOTHELIAL_CELL	Inh-GxPC3	Cell state
c8_all	FAN_OVARY_CL7_ANGEIOGENIC_ENDOTHELIAL_CELL	Inh	PC4	0.549065	6.15061e-09	1.03975e-07	TRUE	FAN_OVARY_CL7_ANGEIOGENIC_ENDOTHELIAL_CELL	Inh-GxPC4	Cell state
c8_all	FAN_OVARY_CL7_ANGEIOGENIC_ENDOTHELIAL_CELL	Inh	PC5	0.233684	0.00505499	0.0199258	TRUE	FAN_OVARY_CL7_ANGEIOGENIC_ENDOTHELIAL_CELL	Inh-GxPC5	Cell state
c8_all	FAN_OVARY_CL8_MATURE_CUMULUS_GRANULOSA_CELL_2	Ast	PC2	0.488203	6.33984e-20	5.45226e-18	TRUE	FAN_OVARY_CL8_MATURE_CUMULUS_GRANULOSA_CELL_2	Ast-GxPC2	Cell state
c8_all	FAN_OVARY_CL8_MATURE_CUMULUS_GRANULOSA_CELL_2	Ast	PC4	0.406214	7.97712e-15	3.21339e-13	TRUE	FAN_OVARY_CL8_MATURE_CUMULUS_GRANULOSA_CELL_2	Ast-GxPC4	Cell state
c8_all	FAN_OVARY_CL8_MATURE_CUMULUS_GRANULOSA_CELL_2	Ast	PC5	0.147732	0.00194364	0.00876126	TRUE	FAN_OVARY_CL8_MATURE_CUMULUS_GRANULOSA_CELL_2	Ast-GxPC5	Cell state
c8_all	FAN_OVARY_CL8_MATURE_CUMULUS_GRANULOSA_CELL_2	Oli	PC1	0.372484	9.03819e-14	3.23227e-12	TRUE	FAN_OVARY_CL8_MATURE_CUMULUS_GRANULOSA_CELL_2	Oli-GxPC1	Cell state
c8_all	FAN_OVARY_CL8_MATURE_CUMULUS_GRANULOSA_CELL_2	Exc	PC1	0.732856	1.78353e-40	1.93263e-37	TRUE	FAN_OVARY_CL8_MATURE_CUMULUS_GRANULOSA_CELL_2	Exc-GxPC1	Cell state
c8_all	FAN_OVARY_CL8_MATURE_CUMULUS_GRANULOSA_CELL_2	Exc	PC4	0.247401	2.32924e-07	2.8013e-06	TRUE	FAN_OVARY_CL8_MATURE_CUMULUS_GRANULOSA_CELL_2	Exc-GxPC4	Cell state
c8_all	FAN_OVARY_CL8_MATURE_CUMULUS_GRANULOSA_CELL_2	Exc	PC5	0.268873	2.24168e-08	3.37842e-07	TRUE	FAN_OVARY_CL8_MATURE_CUMULUS_GRANULOSA_CELL_2	Exc-GxPC5	Cell state
c8_all	FAN_OVARY_CL8_MATURE_CUMULUS_GRANULOSA_CELL_2	OPC	PC5	0.287861	1.72814e-07	2.14257e-06	TRUE	FAN_OVARY_CL8_MATURE_CUMULUS_GRANULOSA_CELL_2	OPC-GxPC5	Cell state
c8_all	FAN_OVARY_CL8_MATURE_CUMULUS_GRANULOSA_CELL_2	Inh	PC3	0.783316	7.36684e-45	7.98271e-41	TRUE	FAN_OVARY_CL8_MATURE_CUMULUS_GRANULOSA_CELL_2	Inh-GxPC3	Cell state
c8_all	FAN_OVARY_CL8_MATURE_CUMULUS_GRANULOSA_CELL_2	Inh	PC4	0.548995	2.35229e-26	4.32024e-24	TRUE	FAN_OVARY_CL8_MATURE_CUMULUS_GRANULOSA_CELL_2	Inh-GxPC4	Cell state
c8_all	FAN_OVARY_CL9_PUTATIVE_APOPTOTIC_ENDOTHELIAL_CELL	Ast	PC1	0.324727	1.41056e-06	1.39715e-05	TRUE	FAN_OVARY_CL9_PUTATIVE_APOPTOTIC_ENDOTHELIAL_CELL	Ast-GxPC1	Cell state
c8_all	FAN_OVARY_CL9_PUTATIVE_APOPTOTIC_ENDOTHELIAL_CELL	Ast	PC2	0.26624	4.68708e-05	0.000333481	TRUE	FAN_OVARY_CL9_PUTATIVE_APOPTOTIC_ENDOTHELIAL_CELL	Ast-GxPC2	Cell state
c8_all	FAN_OVARY_CL9_PUTATIVE_APOPTOTIC_ENDOTHELIAL_CELL	Ast	PC4	0.288763	1.22631e-05	9.97618e-05	TRUE	FAN_OVARY_CL9_PUTATIVE_APOPTOTIC_ENDOTHELIAL_CELL	Ast-GxPC4	Cell state
c8_all	FAN_OVARY_CL9_PUTATIVE_APOPTOTIC_ENDOTHELIAL_CELL	Ast	PC5	0.257738	8.39673e-05	0.000556979	TRUE	FAN_OVARY_CL9_PUTATIVE_APOPTOTIC_ENDOTHELIAL_CELL	Ast-GxPC5	Cell state
c8_all	FAN_OVARY_CL9_PUTATIVE_APOPTOTIC_ENDOTHELIAL_CELL	Mic	PC1	0.277998	0.000153967	0.000956644	TRUE	FAN_OVARY_CL9_PUTATIVE_APOPTOTIC_ENDOTHELIAL_CELL	Mic-GxPC1	Cell state
c8_all	FAN_OVARY_CL9_PUTATIVE_APOPTOTIC_ENDOTHELIAL_CELL	Mic	PC3	0.17908	0.00918354	0.0327776	TRUE	FAN_OVARY_CL9_PUTATIVE_APOPTOTIC_ENDOTHELIAL_CELL	Mic-GxPC3	Cell state
c8_all	FAN_OVARY_CL9_PUTATIVE_APOPTOTIC_ENDOTHELIAL_CELL	Mic	PC4	0.165249	0.0147084	0.048224	TRUE	FAN_OVARY_CL9_PUTATIVE_APOPTOTIC_ENDOTHELIAL_CELL	Mic-GxPC4	Cell state
c8_all	FAN_OVARY_CL9_PUTATIVE_APOPTOTIC_ENDOTHELIAL_CELL	Oli	PC1	0.579669	1.08073e-15	4.87948e-14	TRUE	FAN_OVARY_CL9_PUTATIVE_APOPTOTIC_ENDOTHELIAL_CELL	Oli-GxPC1	Cell state
c8_all	FAN_OVARY_CL9_PUTATIVE_APOPTOTIC_ENDOTHELIAL_CELL	Oli	PC3	0.525368	1.48221e-13	5.1314e-12	TRUE	FAN_OVARY_CL9_PUTATIVE_APOPTOTIC_ENDOTHELIAL_CELL	Oli-GxPC3	Cell state
c8_all	FAN_OVARY_CL9_PUTATIVE_APOPTOTIC_ENDOTHELIAL_CELL	Oli	PC4	0.380907	1.75715e-08	2.68933e-07	TRUE	FAN_OVARY_CL9_PUTATIVE_APOPTOTIC_ENDOTHELIAL_CELL	Oli-GxPC4	Cell state
c8_all	FAN_OVARY_CL9_PUTATIVE_APOPTOTIC_ENDOTHELIAL_CELL	Oli	PC5	0.153906	0.0105247	0.0366403	TRUE	FAN_OVARY_CL9_PUTATIVE_APOPTOTIC_ENDOTHELIAL_CELL	Oli-GxPC5	Cell state
c8_all	FAN_OVARY_CL9_PUTATIVE_APOPTOTIC_ENDOTHELIAL_CELL	Exc	PC1	0.535675	1.3116e-14	5.20606e-13	TRUE	FAN_OVARY_CL9_PUTATIVE_APOPTOTIC_ENDOTHELIAL_CELL	Exc-GxPC1	Cell state
c8_all	FAN_OVARY_CL9_PUTATIVE_APOPTOTIC_ENDOTHELIAL_CELL	Exc	PC2	0.146599	0.0128174	0.0430797	TRUE	FAN_OVARY_CL9_PUTATIVE_APOPTOTIC_ENDOTHELIAL_CELL	Exc-GxPC2	Cell state
c8_all	FAN_OVARY_CL9_PUTATIVE_APOPTOTIC_ENDOTHELIAL_CELL	Exc	PC4	0.336464	2.93931e-07	3.45449e-06	TRUE	FAN_OVARY_CL9_PUTATIVE_APOPTOTIC_ENDOTHELIAL_CELL	Exc-GxPC4	Cell state
c8_all	FAN_OVARY_CL9_PUTATIVE_APOPTOTIC_ENDOTHELIAL_CELL	Exc	PC5	0.257398	5.49854e-05	0.000384898	TRUE	FAN_OVARY_CL9_PUTATIVE_APOPTOTIC_ENDOTHELIAL_CELL	Exc-GxPC5	Cell state
c8_all	FAN_OVARY_CL9_PUTATIVE_APOPTOTIC_ENDOTHELIAL_CELL	OPC	PC5	0.237824	0.000423324	0.0023368	TRUE	FAN_OVARY_CL9_PUTATIVE_APOPTOTIC_ENDOTHELIAL_CELL	OPC-GxPC5	Cell state
c8_all	FAN_OVARY_CL9_PUTATIVE_APOPTOTIC_ENDOTHELIAL_CELL	Inh	PC3	0.36735	2.69922e-08	3.96325e-07	TRUE	FAN_OVARY_CL9_PUTATIVE_APOPTOTIC_ENDOTHELIAL_CELL	Inh-GxPC3	Cell state
c8_all	FAN_OVARY_CL9_PUTATIVE_APOPTOTIC_ENDOTHELIAL_CELL	Inh	PC4	0.330159	4.70013e-07	5.27778e-06	TRUE	FAN_OVARY_CL9_PUTATIVE_APOPTOTIC_ENDOTHELIAL_CELL	Inh-GxPC4	Cell state
c8_all	GAO_ESOPHAGUS_25W_C1_CILIATED_EPITHELIAL_CELLS	Ast	G	0.273997	0.000108974	0.000705825	TRUE	GAO_ESOPHAGUS_25W_C1_CILIATED_EPITHELIAL_CELLS	Ast-G	Cell state
c8_all	GAO_ESOPHAGUS_25W_C1_CILIATED_EPITHELIAL_CELLS	Oli	G	0.239334	0.0010995	0.00538373	TRUE	GAO_ESOPHAGUS_25W_C1_CILIATED_EPITHELIAL_CELLS	Oli-G	Cell state
c8_all	GAO_ESOPHAGUS_25W_C1_CILIATED_EPITHELIAL_CELLS	Exc	G	0.262944	3.60481e-05	0.000264109	TRUE	GAO_ESOPHAGUS_25W_C1_CILIATED_EPITHELIAL_CELLS	Exc-G	Cell state
c8_all	GAO_ESOPHAGUS_25W_C1_CILIATED_EPITHELIAL_CELLS	Exc	PC2	0.212669	0.000524791	0.00281935	TRUE	GAO_ESOPHAGUS_25W_C1_CILIATED_EPITHELIAL_CELLS	Exc-GxPC2	Cell state
c8_all	GAO_ESOPHAGUS_25W_C1_CILIATED_EPITHELIAL_CELLS	Exc	PC3	0.216219	0.000318298	0.00182201	TRUE	GAO_ESOPHAGUS_25W_C1_CILIATED_EPITHELIAL_CELLS	Exc-GxPC3	Cell state
c8_all	GAO_ESOPHAGUS_25W_C1_CILIATED_EPITHELIAL_CELLS	OPC	G	0.222296	0.00667431	0.025147	TRUE	GAO_ESOPHAGUS_25W_C1_CILIATED_EPITHELIAL_CELLS	OPC-G	Cell state
c8_all	GAO_ESOPHAGUS_25W_C1_CILIATED_EPITHELIAL_CELLS	Inh	G	0.239005	0.00019898	0.00120119	TRUE	GAO_ESOPHAGUS_25W_C1_CILIATED_EPITHELIAL_CELLS	Inh-G	Cell state
c8_all	GAO_ESOPHAGUS_25W_C1_CILIATED_EPITHELIAL_CELLS	Inh	PC5	0.15283	0.0102799	0.0359681	TRUE	GAO_ESOPHAGUS_25W_C1_CILIATED_EPITHELIAL_CELLS	Inh-GxPC5	Cell state
c8_all	GAO_ESOPHAGUS_25W_C4_FGFR1HIGH_EPITHELIAL_CELLS	Mic	PC4	0.435585	0.00404179	0.0164526	TRUE	GAO_ESOPHAGUS_25W_C4_FGFR1HIGH_EPITHELIAL_CELLS	Mic-GxPC4	Cell state
c8_all	GAO_ESOPHAGUS_25W_C4_FGFR1HIGH_EPITHELIAL_CELLS	Exc	PC2	0.226237	0.00698623	0.0261224	TRUE	GAO_ESOPHAGUS_25W_C4_FGFR1HIGH_EPITHELIAL_CELLS	Exc-GxPC2	Cell state
c8_all	GAO_ESOPHAGUS_25W_C4_FGFR1HIGH_EPITHELIAL_CELLS	OPC	G	0.334767	0.00261556	0.0112693	TRUE	GAO_ESOPHAGUS_25W_C4_FGFR1HIGH_EPITHELIAL_CELLS	OPC-G	Cell state
c8_all	GAO_ESOPHAGUS_25W_C4_FGFR1HIGH_EPITHELIAL_CELLS	Inh	PC5	0.201534	0.0122503	0.0415996	TRUE	GAO_ESOPHAGUS_25W_C4_FGFR1HIGH_EPITHELIAL_CELLS	Inh-GxPC5	Cell state
c8_all	GAO_LARGE_INTESTINE_24W_C11_PANETH_LIKE_CELL	Ast	PC1	0.422475	8.06998e-05	0.00053714	TRUE	GAO_LARGE_INTESTINE_24W_C11_PANETH_LIKE_CELL	Ast-GxPC1	Cell state
c8_all	GAO_LARGE_INTESTINE_24W_C11_PANETH_LIKE_CELL	Ast	PC3	0.314369	0.00197293	0.00885614	TRUE	GAO_LARGE_INTESTINE_24W_C11_PANETH_LIKE_CELL	Ast-GxPC3	Cell state
c8_all	GAO_LARGE_INTESTINE_24W_C11_PANETH_LIKE_CELL	Ast	PC4	0.327873	0.00129305	0.00617516	TRUE	GAO_LARGE_INTESTINE_24W_C11_PANETH_LIKE_CELL	Ast-GxPC4	Cell state
c8_all	GAO_LARGE_INTESTINE_24W_C11_PANETH_LIKE_CELL	Ast	PC5	0.45119	2.96322e-05	0.000221477	TRUE	GAO_LARGE_INTESTINE_24W_C11_PANETH_LIKE_CELL	Ast-GxPC5	Cell state
c8_all	GAO_LARGE_INTESTINE_24W_C11_PANETH_LIKE_CELL	Mic	PC1	0.332593	6.63531e-06	5.67932e-05	TRUE	GAO_LARGE_INTESTINE_24W_C11_PANETH_LIKE_CELL	Mic-GxPC1	Cell state
c8_all	GAO_LARGE_INTESTINE_24W_C11_PANETH_LIKE_CELL	Mic	PC3	0.507553	1.4572e-10	3.21592e-09	TRUE	GAO_LARGE_INTESTINE_24W_C11_PANETH_LIKE_CELL	Mic-GxPC3	Cell state
c8_all	GAO_LARGE_INTESTINE_24W_C11_PANETH_LIKE_CELL	Mic	PC4	0.222146	0.00155415	0.00722471	TRUE	GAO_LARGE_INTESTINE_24W_C11_PANETH_LIKE_CELL	Mic-GxPC4	Cell state
c8_all	GAO_LARGE_INTESTINE_24W_C11_PANETH_LIKE_CELL	Mic	PC5	0.49568	3.13044e-10	6.59951e-09	TRUE	GAO_LARGE_INTESTINE_24W_C11_PANETH_LIKE_CELL	Mic-GxPC5	Cell state
c8_all	GAO_LARGE_INTESTINE_24W_C11_PANETH_LIKE_CELL	Oli	PC3	0.286664	0.00377764	0.0155231	TRUE	GAO_LARGE_INTESTINE_24W_C11_PANETH_LIKE_CELL	Oli-GxPC3	Cell state
c8_all	GAO_LARGE_INTESTINE_24W_C11_PANETH_LIKE_CELL	Exc	PC2	0.301211	0.00148185	0.00694223	TRUE	GAO_LARGE_INTESTINE_24W_C11_PANETH_LIKE_CELL	Exc-GxPC2	Cell state
c8_all	GAO_LARGE_INTESTINE_24W_C11_PANETH_LIKE_CELL	Exc	PC5	0.250582	0.0061039	0.0233058	TRUE	GAO_LARGE_INTESTINE_24W_C11_PANETH_LIKE_CELL	Exc-GxPC5	Cell state
c8_all	GAO_LARGE_INTESTINE_24W_C11_PANETH_LIKE_CELL	OPC	PC1	0.267058	0.0150616	0.0491884	TRUE	GAO_LARGE_INTESTINE_24W_C11_PANETH_LIKE_CELL	OPC-GxPC1	Cell state
c8_all	GAO_LARGE_INTESTINE_24W_C11_PANETH_LIKE_CELL	OPC	PC2	0.475907	0.000108766	0.000704898	TRUE	GAO_LARGE_INTESTINE_24W_C11_PANETH_LIKE_CELL	OPC-GxPC2	Cell state
c8_all	GAO_LARGE_INTESTINE_ADULT_CA_ENTEROENDOCRINE_CELLS	Ast	G	0.202545	0.0119332	0.0406787	TRUE	GAO_LARGE_INTESTINE_ADULT_CA_ENTEROENDOCRINE_CELLS	Ast-G	Cell state
c8_all	GAO_LARGE_INTESTINE_ADULT_CA_ENTEROENDOCRINE_CELLS	Ast	PC1	0.324777	0.000246747	0.0014555	TRUE	GAO_LARGE_INTESTINE_ADULT_CA_ENTEROENDOCRINE_CELLS	Ast-GxPC1	Cell state
c8_all	GAO_LARGE_INTESTINE_ADULT_CA_ENTEROENDOCRINE_CELLS	Oli	PC4	0.578332	5.18836e-10	1.06884e-08	TRUE	GAO_LARGE_INTESTINE_ADULT_CA_ENTEROENDOCRINE_CELLS	Oli-GxPC4	Cell state
c8_all	GAO_LARGE_INTESTINE_ADULT_CA_ENTEROENDOCRINE_CELLS	Exc	PC1	0.217853	0.00223033	0.0098263	TRUE	GAO_LARGE_INTESTINE_ADULT_CA_ENTEROENDOCRINE_CELLS	Exc-GxPC1	Cell state
c8_all	GAO_LARGE_INTESTINE_ADULT_CA_ENTEROENDOCRINE_CELLS	Exc	PC2	0.395872	3.50955e-07	4.05865e-06	TRUE	GAO_LARGE_INTESTINE_ADULT_CA_ENTEROENDOCRINE_CELLS	Exc-GxPC2	Cell state
c8_all	GAO_LARGE_INTESTINE_ADULT_CA_ENTEROENDOCRINE_CELLS	OPC	G	0.216647	0.0104006	0.0362821	TRUE	GAO_LARGE_INTESTINE_ADULT_CA_ENTEROENDOCRINE_CELLS	OPC-G	Cell state
c8_all	GAO_LARGE_INTESTINE_ADULT_CA_ENTEROENDOCRINE_CELLS	Inh	PC1	0.385686	6.54862e-07	7.08192e-06	TRUE	GAO_LARGE_INTESTINE_ADULT_CA_ENTEROENDOCRINE_CELLS	Inh-GxPC1	Cell state
c8_all	GAO_LARGE_INTESTINE_ADULT_CA_ENTEROENDOCRINE_CELLS	Inh	PC2	0.483955	1.05469e-09	2.06294e-08	TRUE	GAO_LARGE_INTESTINE_ADULT_CA_ENTEROENDOCRINE_CELLS	Inh-GxPC2	Cell state
c8_all	GAO_LARGE_INTESTINE_ADULT_CA_ENTEROENDOCRINE_CELLS	Inh	PC5	0.316272	2.32939e-05	0.000178889	TRUE	GAO_LARGE_INTESTINE_ADULT_CA_ENTEROENDOCRINE_CELLS	Inh-GxPC5	Cell state
c8_all	GAO_LARGE_INTESTINE_ADULT_CE_OLFM4HIGH_STEM_CELL	Mic	PC3	0.362254	0.00275883	0.0117788	TRUE	GAO_LARGE_INTESTINE_ADULT_CE_OLFM4HIGH_STEM_CELL	Mic-GxPC3	Cell state
c8_all	GAO_LARGE_INTESTINE_ADULT_CE_OLFM4HIGH_STEM_CELL	Oli	G	0.313984	0.000410098	0.00227073	TRUE	GAO_LARGE_INTESTINE_ADULT_CE_OLFM4HIGH_STEM_CELL	Oli-G	Cell state
c8_all	GAO_LARGE_INTESTINE_ADULT_CE_OLFM4HIGH_STEM_CELL	Exc	PC2	0.18467	0.00997731	0.0350565	TRUE	GAO_LARGE_INTESTINE_ADULT_CE_OLFM4HIGH_STEM_CELL	Exc-GxPC2	Cell state
c8_all	GAO_LARGE_INTESTINE_ADULT_CE_OLFM4HIGH_STEM_CELL	Exc	PC4	0.194122	0.00719931	0.0267805	TRUE	GAO_LARGE_INTESTINE_ADULT_CE_OLFM4HIGH_STEM_CELL	Exc-GxPC4	Cell state
c8_all	GAO_LARGE_INTESTINE_ADULT_CE_OLFM4HIGH_STEM_CELL	Inh	PC1	0.196245	0.00656211	0.0248279	TRUE	GAO_LARGE_INTESTINE_ADULT_CE_OLFM4HIGH_STEM_CELL	Inh-GxPC1	Cell state
c8_all	GAO_LARGE_INTESTINE_ADULT_CI_MESENCHYMAL_CELLS	Ast	PC4	0.232963	0.0103923	0.0362723	TRUE	GAO_LARGE_INTESTINE_ADULT_CI_MESENCHYMAL_CELLS	Ast-GxPC4	Cell state
c8_all	GAO_LARGE_INTESTINE_ADULT_CI_MESENCHYMAL_CELLS	Ast	PC5	0.238561	0.00892179	0.0320869	TRUE	GAO_LARGE_INTESTINE_ADULT_CI_MESENCHYMAL_CELLS	Ast-GxPC5	Cell state
c8_all	GAO_LARGE_INTESTINE_ADULT_CI_MESENCHYMAL_CELLS	Mic	PC3	0.481544	1.51604e-07	1.91243e-06	TRUE	GAO_LARGE_INTESTINE_ADULT_CI_MESENCHYMAL_CELLS	Mic-GxPC3	Cell state
c8_all	GAO_LARGE_INTESTINE_ADULT_CI_MESENCHYMAL_CELLS	Mic	PC4	0.437327	1.23521e-06	1.24162e-05	TRUE	GAO_LARGE_INTESTINE_ADULT_CI_MESENCHYMAL_CELLS	Mic-GxPC4	Cell state
c8_all	GAO_LARGE_INTESTINE_ADULT_CI_MESENCHYMAL_CELLS	Mic	PC5	0.311972	0.000286844	0.00166127	TRUE	GAO_LARGE_INTESTINE_ADULT_CI_MESENCHYMAL_CELLS	Mic-GxPC5	Cell state
c8_all	GAO_LARGE_INTESTINE_ADULT_CI_MESENCHYMAL_CELLS	Oli	G	0.313853	0.00116296	0.00565248	TRUE	GAO_LARGE_INTESTINE_ADULT_CI_MESENCHYMAL_CELLS	Oli-G	Cell state
c8_all	GAO_LARGE_INTESTINE_ADULT_CI_MESENCHYMAL_CELLS	Oli	PC4	0.230667	0.00792376	0.0291254	TRUE	GAO_LARGE_INTESTINE_ADULT_CI_MESENCHYMAL_CELLS	Oli-GxPC4	Cell state
c8_all	GAO_LARGE_INTESTINE_ADULT_CI_MESENCHYMAL_CELLS	Exc	PC2	0.222357	0.00851314	0.0308523	TRUE	GAO_LARGE_INTESTINE_ADULT_CI_MESENCHYMAL_CELLS	Exc-GxPC2	Cell state
c8_all	GAO_LARGE_INTESTINE_ADULT_CI_MESENCHYMAL_CELLS	OPC	G	0.337447	0.00191181	0.00864984	TRUE	GAO_LARGE_INTESTINE_ADULT_CI_MESENCHYMAL_CELLS	OPC-G	Cell state
c8_all	GAO_LARGE_INTESTINE_ADULT_CI_MESENCHYMAL_CELLS	Inh	PC1	0.484913	8.96198e-07	9.27526e-06	TRUE	GAO_LARGE_INTESTINE_ADULT_CI_MESENCHYMAL_CELLS	Inh-GxPC1	Cell state
c8_all	GAO_LARGE_INTESTINE_ADULT_CI_MESENCHYMAL_CELLS	Inh	PC2	0.395229	2.96366e-05	0.000221477	TRUE	GAO_LARGE_INTESTINE_ADULT_CI_MESENCHYMAL_CELLS	Inh-GxPC2	Cell state
c8_all	GAO_LARGE_INTESTINE_ADULT_CI_MESENCHYMAL_CELLS	Inh	PC5	0.395103	2.63202e-05	0.000199724	TRUE	GAO_LARGE_INTESTINE_ADULT_CI_MESENCHYMAL_CELLS	Inh-GxPC5	Cell state
c8_all	GAO_LARGE_INTESTINE_ADULT_CJ_IMMUNE_CELLS	Ast	G	0.191494	0.00171365	0.00788163	TRUE	GAO_LARGE_INTESTINE_ADULT_CJ_IMMUNE_CELLS	Ast-G	Cell state
c8_all	GAO_LARGE_INTESTINE_ADULT_CJ_IMMUNE_CELLS	Ast	PC5	0.179183	0.00313947	0.0132319	TRUE	GAO_LARGE_INTESTINE_ADULT_CJ_IMMUNE_CELLS	Ast-GxPC5	Cell state
c8_all	GAO_LARGE_INTESTINE_ADULT_CJ_IMMUNE_CELLS	Mic	PC3	0.330485	0.00181106	0.00824565	TRUE	GAO_LARGE_INTESTINE_ADULT_CJ_IMMUNE_CELLS	Mic-GxPC3	Cell state
c8_all	GAO_LARGE_INTESTINE_ADULT_CJ_IMMUNE_CELLS	Oli	G	0.303477	4.14854e-05	0.000300894	TRUE	GAO_LARGE_INTESTINE_ADULT_CJ_IMMUNE_CELLS	Oli-G	Cell state
c8_all	GAO_LARGE_INTESTINE_ADULT_CJ_IMMUNE_CELLS	Oli	PC4	0.285803	4.26872e-05	0.000307552	TRUE	GAO_LARGE_INTESTINE_ADULT_CJ_IMMUNE_CELLS	Oli-GxPC4	Cell state
c8_all	GAO_LARGE_INTESTINE_ADULT_CJ_IMMUNE_CELLS	Exc	G	0.203763	0.00105206	0.00517246	TRUE	GAO_LARGE_INTESTINE_ADULT_CJ_IMMUNE_CELLS	Exc-G	Cell state
c8_all	GAO_LARGE_INTESTINE_ADULT_CJ_IMMUNE_CELLS	Exc	PC2	0.457289	5.03995e-11	1.22177e-09	TRUE	GAO_LARGE_INTESTINE_ADULT_CJ_IMMUNE_CELLS	Exc-GxPC2	Cell state
c8_all	GAO_LARGE_INTESTINE_ADULT_CJ_IMMUNE_CELLS	Exc	PC4	0.412182	1.58327e-09	2.9889e-08	TRUE	GAO_LARGE_INTESTINE_ADULT_CJ_IMMUNE_CELLS	Exc-GxPC4	Cell state
c8_all	GAO_LARGE_INTESTINE_ADULT_CJ_IMMUNE_CELLS	OPC	G	0.376892	8.42996e-07	8.78007e-06	TRUE	GAO_LARGE_INTESTINE_ADULT_CJ_IMMUNE_CELLS	OPC-G	Cell state
c8_all	GAO_LARGE_INTESTINE_ADULT_CJ_IMMUNE_CELLS	OPC	PC5	0.16002	0.0143588	0.0472136	TRUE	GAO_LARGE_INTESTINE_ADULT_CJ_IMMUNE_CELLS	OPC-GxPC5	Cell state
c8_all	GAO_LARGE_INTESTINE_ADULT_CJ_IMMUNE_CELLS	Inh	G	0.211643	0.000410386	0.00227117	TRUE	GAO_LARGE_INTESTINE_ADULT_CJ_IMMUNE_CELLS	Inh-G	Cell state
c8_all	GAO_LARGE_INTESTINE_ADULT_CJ_IMMUNE_CELLS	Inh	PC1	0.662923	2.87539e-20	2.51272e-18	TRUE	GAO_LARGE_INTESTINE_ADULT_CJ_IMMUNE_CELLS	Inh-GxPC1	Cell state
c8_all	GAO_LARGE_INTESTINE_ADULT_CJ_IMMUNE_CELLS	Inh	PC2	0.465936	2.93761e-12	8.33296e-11	TRUE	GAO_LARGE_INTESTINE_ADULT_CJ_IMMUNE_CELLS	Inh-GxPC2	Cell state
c8_all	GAO_LARGE_INTESTINE_ADULT_CJ_IMMUNE_CELLS	Inh	PC5	0.472035	1.03774e-12	3.14985e-11	TRUE	GAO_LARGE_INTESTINE_ADULT_CJ_IMMUNE_CELLS	Inh-GxPC5	Cell state
c8_all	GAUTAM_EYE_CHOROID_SCLERA_CHOROID_ENDOTHELIAL_CELLS	Ast	PC2	0.387837	0.000140144	0.000880137	TRUE	GAUTAM_EYE_CHOROID_SCLERA_CHOROID_ENDOTHELIAL_CELLS	Ast-GxPC2	Cell state
c8_all	GAUTAM_EYE_CHOROID_SCLERA_CHOROID_ENDOTHELIAL_CELLS	Ast	PC4	0.243772	0.00972578	0.0343174	TRUE	GAUTAM_EYE_CHOROID_SCLERA_CHOROID_ENDOTHELIAL_CELLS	Ast-GxPC4	Cell state
c8_all	GAUTAM_EYE_CHOROID_SCLERA_CHOROID_ENDOTHELIAL_CELLS	Mic	PC1	0.746507	2.24829e-08	3.38368e-07	TRUE	GAUTAM_EYE_CHOROID_SCLERA_CHOROID_ENDOTHELIAL_CELLS	Mic-GxPC1	Cell state
c8_all	GAUTAM_EYE_CHOROID_SCLERA_CHOROID_ENDOTHELIAL_CELLS	Mic	PC2	0.264897	0.0140775	0.0464223	TRUE	GAUTAM_EYE_CHOROID_SCLERA_CHOROID_ENDOTHELIAL_CELLS	Mic-GxPC2	Cell state
c8_all	GAUTAM_EYE_CHOROID_SCLERA_CHOROID_ENDOTHELIAL_CELLS	Oli	PC1	0.506683	1.83343e-06	1.76283e-05	TRUE	GAUTAM_EYE_CHOROID_SCLERA_CHOROID_ENDOTHELIAL_CELLS	Oli-GxPC1	Cell state
c8_all	GAUTAM_EYE_CHOROID_SCLERA_CHOROID_ENDOTHELIAL_CELLS	Exc	PC1	0.528838	4.56963e-07	5.1526e-06	TRUE	GAUTAM_EYE_CHOROID_SCLERA_CHOROID_ENDOTHELIAL_CELLS	Exc-GxPC1	Cell state
c8_all	GAUTAM_EYE_CHOROID_SCLERA_CHOROID_ENDOTHELIAL_CELLS	Exc	PC4	0.451149	1.02339e-05	8.47166e-05	TRUE	GAUTAM_EYE_CHOROID_SCLERA_CHOROID_ENDOTHELIAL_CELLS	Exc-GxPC4	Cell state
c8_all	GAUTAM_EYE_CHOROID_SCLERA_CHOROID_ENDOTHELIAL_CELLS	Exc	PC5	0.4671	5.51794e-06	4.7949e-05	TRUE	GAUTAM_EYE_CHOROID_SCLERA_CHOROID_ENDOTHELIAL_CELLS	Exc-GxPC5	Cell state
c8_all	GAUTAM_EYE_CHOROID_SCLERA_CHOROID_ENDOTHELIAL_CELLS	OPC	PC5	0.426629	0.000110294	0.000711395	TRUE	GAUTAM_EYE_CHOROID_SCLERA_CHOROID_ENDOTHELIAL_CELLS	OPC-GxPC5	Cell state
c8_all	GAUTAM_EYE_CHOROID_SCLERA_CHOROID_ENDOTHELIAL_CELLS	Inh	PC3	0.630395	9.72079e-09	1.57451e-07	TRUE	GAUTAM_EYE_CHOROID_SCLERA_CHOROID_ENDOTHELIAL_CELLS	Inh-GxPC3	Cell state
c8_all	GAUTAM_EYE_CHOROID_SCLERA_CHOROID_ENDOTHELIAL_CELLS	Inh	PC4	0.407361	5.97395e-05	0.000414429	TRUE	GAUTAM_EYE_CHOROID_SCLERA_CHOROID_ENDOTHELIAL_CELLS	Inh-GxPC4	Cell state
c8_all	GAUTAM_EYE_CHOROID_SCLERA_FIBROBLASTS	Ast	PC1	0.306467	0.000232841	0.00138099	TRUE	GAUTAM_EYE_CHOROID_SCLERA_FIBROBLASTS	Ast-GxPC1	Cell state
c8_all	GAUTAM_EYE_CHOROID_SCLERA_FIBROBLASTS	Ast	PC2	0.195178	0.0107965	0.0374813	TRUE	GAUTAM_EYE_CHOROID_SCLERA_FIBROBLASTS	Ast-GxPC2	Cell state
c8_all	GAUTAM_EYE_CHOROID_SCLERA_FIBROBLASTS	Ast	PC4	0.199408	0.00934137	0.0331988	TRUE	GAUTAM_EYE_CHOROID_SCLERA_FIBROBLASTS	Ast-GxPC4	Cell state
c8_all	GAUTAM_EYE_CHOROID_SCLERA_FIBROBLASTS	Exc	PC2	0.228295	0.00514213	0.0202104	TRUE	GAUTAM_EYE_CHOROID_SCLERA_FIBROBLASTS	Exc-GxPC2	Cell state
c8_all	GAUTAM_EYE_CHOROID_SCLERA_FIBROBLASTS	OPC	PC5	0.213588	0.0102907	0.0359943	TRUE	GAUTAM_EYE_CHOROID_SCLERA_FIBROBLASTS	OPC-GxPC5	Cell state
c8_all	GAUTAM_EYE_CHOROID_SCLERA_FIBROBLASTS	Inh	PC1	0.294421	0.000451825	0.00247521	TRUE	GAUTAM_EYE_CHOROID_SCLERA_FIBROBLASTS	Inh-GxPC1	Cell state
c8_all	GAUTAM_EYE_CHOROID_SCLERA_FIBROBLASTS	Inh	PC4	0.214881	0.00604221	0.0231028	TRUE	GAUTAM_EYE_CHOROID_SCLERA_FIBROBLASTS	Inh-GxPC4	Cell state
c8_all	GAUTAM_EYE_CHOROID_SCLERA_FIBROBLASTS	Inh	PC5	0.272111	0.000882003	0.00445526	TRUE	GAUTAM_EYE_CHOROID_SCLERA_FIBROBLASTS	Inh-GxPC5	Cell state
c8_all	GAUTAM_EYE_CHOROID_SCLERA_MELANOCYTES	Ast	PC2	0.394244	3.77216e-05	0.000275254	TRUE	GAUTAM_EYE_CHOROID_SCLERA_MELANOCYTES	Ast-GxPC2	Cell state
c8_all	GAUTAM_EYE_CHOROID_SCLERA_MELANOCYTES	Ast	PC4	0.241067	0.00647465	0.0245742	TRUE	GAUTAM_EYE_CHOROID_SCLERA_MELANOCYTES	Ast-GxPC4	Cell state
c8_all	GAUTAM_EYE_CHOROID_SCLERA_MELANOCYTES	Oli	PC1	0.408354	8.30467e-06	6.99762e-05	TRUE	GAUTAM_EYE_CHOROID_SCLERA_MELANOCYTES	Oli-GxPC1	Cell state
c8_all	GAUTAM_EYE_CHOROID_SCLERA_MELANOCYTES	Exc	PC1	0.354141	7.79401e-05	0.0005223	TRUE	GAUTAM_EYE_CHOROID_SCLERA_MELANOCYTES	Exc-GxPC1	Cell state
c8_all	GAUTAM_EYE_CHOROID_SCLERA_MELANOCYTES	Inh	PC3	0.506199	8.54623e-08	1.13908e-06	TRUE	GAUTAM_EYE_CHOROID_SCLERA_MELANOCYTES	Inh-GxPC3	Cell state
c8_all	GAUTAM_EYE_CHOROID_SCLERA_MELANOCYTES	Inh	PC4	0.322961	0.000265755	0.00155409	TRUE	GAUTAM_EYE_CHOROID_SCLERA_MELANOCYTES	Inh-GxPC4	Cell state
c8_all	GAUTAM_EYE_CHOROID_SCLERA_MONOCYTES	Mic	PC3	0.311804	0.0043523	0.0175583	TRUE	GAUTAM_EYE_CHOROID_SCLERA_MONOCYTES	Mic-GxPC3	Cell state
c8_all	GAUTAM_EYE_CHOROID_SCLERA_MONOCYTES	Mic	PC4	0.385896	0.000671552	0.00349014	TRUE	GAUTAM_EYE_CHOROID_SCLERA_MONOCYTES	Mic-GxPC4	Cell state
c8_all	GAUTAM_EYE_CORNEA_CYTOTOXIC_T_CELLS	Oli	PC2	0.283011	0.00322305	0.0135263	TRUE	GAUTAM_EYE_CORNEA_CYTOTOXIC_T_CELLS	Oli-GxPC2	Cell state
c8_all	GAUTAM_EYE_CORNEA_CYTOTOXIC_T_CELLS	OPC	G	0.321087	0.00460017	0.0183939	TRUE	GAUTAM_EYE_CORNEA_CYTOTOXIC_T_CELLS	OPC-G	Cell state
c8_all	GAUTAM_EYE_CORNEA_CYTOTOXIC_T_CELLS	Inh	G	0.224717	0.0125968	0.0425362	TRUE	GAUTAM_EYE_CORNEA_CYTOTOXIC_T_CELLS	Inh-G	Cell state
c8_all	GAUTAM_EYE_CORNEA_ELF3_HIGH_EPITHELIAL_CELLS	Ast	PC2	0.593067	1.74529e-07	2.16137e-06	TRUE	GAUTAM_EYE_CORNEA_ELF3_HIGH_EPITHELIAL_CELLS	Ast-GxPC2	Cell state
c8_all	GAUTAM_EYE_CORNEA_ELF3_HIGH_EPITHELIAL_CELLS	Mic	PC3	0.524844	0.000628618	0.0032875	TRUE	GAUTAM_EYE_CORNEA_ELF3_HIGH_EPITHELIAL_CELLS	Mic-GxPC3	Cell state
c8_all	GAUTAM_EYE_CORNEA_ELF3_HIGH_EPITHELIAL_CELLS	Oli	PC1	0.393834	0.000176007	0.00107267	TRUE	GAUTAM_EYE_CORNEA_ELF3_HIGH_EPITHELIAL_CELLS	Oli-GxPC1	Cell state
c8_all	GAUTAM_EYE_CORNEA_ELF3_HIGH_EPITHELIAL_CELLS	Oli	PC4	0.377656	0.000278118	0.00161852	TRUE	GAUTAM_EYE_CORNEA_ELF3_HIGH_EPITHELIAL_CELLS	Oli-GxPC4	Cell state
c8_all	GAUTAM_EYE_CORNEA_ELF3_HIGH_EPITHELIAL_CELLS	Exc	PC1	0.466077	7.99049e-06	6.74864e-05	TRUE	GAUTAM_EYE_CORNEA_ELF3_HIGH_EPITHELIAL_CELLS	Exc-GxPC1	Cell state
c8_all	GAUTAM_EYE_CORNEA_ELF3_HIGH_EPITHELIAL_CELLS	Exc	PC4	0.345682	0.000534137	0.00286139	TRUE	GAUTAM_EYE_CORNEA_ELF3_HIGH_EPITHELIAL_CELLS	Exc-GxPC4	Cell state
c8_all	GAUTAM_EYE_CORNEA_ELF3_HIGH_EPITHELIAL_CELLS	Exc	PC5	0.265984	0.00523869	0.0205124	TRUE	GAUTAM_EYE_CORNEA_ELF3_HIGH_EPITHELIAL_CELLS	Exc-GxPC5	Cell state
c8_all	GAUTAM_EYE_CORNEA_ELF3_HIGH_EPITHELIAL_CELLS	OPC	PC5	0.490633	3.48306e-05	0.000256401	TRUE	GAUTAM_EYE_CORNEA_ELF3_HIGH_EPITHELIAL_CELLS	OPC-GxPC5	Cell state
c8_all	GAUTAM_EYE_CORNEA_ELF3_HIGH_EPITHELIAL_CELLS	Inh	PC3	0.421381	4.79156e-05	0.000340022	TRUE	GAUTAM_EYE_CORNEA_ELF3_HIGH_EPITHELIAL_CELLS	Inh-GxPC3	Cell state
c8_all	GAUTAM_EYE_CORNEA_ELF3_HIGH_EPITHELIAL_CELLS	Inh	PC4	0.394254	0.00012652	0.000801272	TRUE	GAUTAM_EYE_CORNEA_ELF3_HIGH_EPITHELIAL_CELLS	Inh-GxPC4	Cell state
c8_all	GAUTAM_EYE_CORNEA_FIBROBLASTS	Ast	PC2	0.444471	3.58372e-06	3.2415e-05	TRUE	GAUTAM_EYE_CORNEA_FIBROBLASTS	Ast-GxPC2	Cell state
c8_all	GAUTAM_EYE_CORNEA_FIBROBLASTS	Ast	PC4	0.515391	1.6325e-07	2.03331e-06	TRUE	GAUTAM_EYE_CORNEA_FIBROBLASTS	Ast-GxPC4	Cell state
c8_all	GAUTAM_EYE_CORNEA_FIBROBLASTS	Mic	PC1	0.691195	4.22833e-08	6.04461e-07	TRUE	GAUTAM_EYE_CORNEA_FIBROBLASTS	Mic-GxPC1	Cell state
c8_all	GAUTAM_EYE_CORNEA_FIBROBLASTS	Mic	PC2	0.450634	8.86286e-05	0.000583817	TRUE	GAUTAM_EYE_CORNEA_FIBROBLASTS	Mic-GxPC2	Cell state
c8_all	GAUTAM_EYE_CORNEA_FIBROBLASTS	Oli	PC1	0.415602	2.78372e-05	0.000210351	TRUE	GAUTAM_EYE_CORNEA_FIBROBLASTS	Oli-GxPC1	Cell state
c8_all	GAUTAM_EYE_CORNEA_FIBROBLASTS	Oli	PC4	0.300066	0.00147321	0.00690771	TRUE	GAUTAM_EYE_CORNEA_FIBROBLASTS	Oli-GxPC4	Cell state
c8_all	GAUTAM_EYE_CORNEA_FIBROBLASTS	Exc	PC1	0.709062	4.73138e-11	1.14953e-09	TRUE	GAUTAM_EYE_CORNEA_FIBROBLASTS	Exc-GxPC1	Cell state
c8_all	GAUTAM_EYE_CORNEA_FIBROBLASTS	Exc	PC4	0.57273	2.34365e-08	3.5077e-07	TRUE	GAUTAM_EYE_CORNEA_FIBROBLASTS	Exc-GxPC4	Cell state
c8_all	GAUTAM_EYE_CORNEA_FIBROBLASTS	Exc	PC5	0.270114	0.00289769	0.012299	TRUE	GAUTAM_EYE_CORNEA_FIBROBLASTS	Exc-GxPC5	Cell state
c8_all	GAUTAM_EYE_CORNEA_FIBROBLASTS	OPC	PC5	0.332911	0.000628171	0.00328675	TRUE	GAUTAM_EYE_CORNEA_FIBROBLASTS	OPC-GxPC5	Cell state
c8_all	GAUTAM_EYE_CORNEA_FIBROBLASTS	Inh	PC1	0.370546	8.85638e-05	0.000583745	TRUE	GAUTAM_EYE_CORNEA_FIBROBLASTS	Inh-GxPC1	Cell state
c8_all	GAUTAM_EYE_CORNEA_FIBROBLASTS	Inh	PC2	0.243488	0.00581247	0.0223664	TRUE	GAUTAM_EYE_CORNEA_FIBROBLASTS	Inh-GxPC2	Cell state
c8_all	GAUTAM_EYE_CORNEA_FIBROBLASTS	Inh	PC3	0.698207	4.25984e-11	1.04198e-09	TRUE	GAUTAM_EYE_CORNEA_FIBROBLASTS	Inh-GxPC3	Cell state
c8_all	GAUTAM_EYE_CORNEA_FIBROBLASTS	Inh	PC4	0.549895	4.54666e-08	6.48258e-07	TRUE	GAUTAM_EYE_CORNEA_FIBROBLASTS	Inh-GxPC4	Cell state
c8_all	GAUTAM_EYE_CORNEA_MELANOCYTES	Ast	PC2	0.341657	1.89002e-06	1.80761e-05	TRUE	GAUTAM_EYE_CORNEA_MELANOCYTES	Ast-GxPC2	Cell state
c8_all	GAUTAM_EYE_CORNEA_MELANOCYTES	Ast	PC4	0.232032	0.000704884	0.00364762	TRUE	GAUTAM_EYE_CORNEA_MELANOCYTES	Ast-GxPC4	Cell state
c8_all	GAUTAM_EYE_CORNEA_MELANOCYTES	Mic	PC1	0.271069	0.0017271	0.00793337	TRUE	GAUTAM_EYE_CORNEA_MELANOCYTES	Mic-GxPC1	Cell state
c8_all	GAUTAM_EYE_CORNEA_MELANOCYTES	Oli	PC1	0.442476	7.67964e-10	1.53253e-08	TRUE	GAUTAM_EYE_CORNEA_MELANOCYTES	Oli-GxPC1	Cell state
c8_all	GAUTAM_EYE_CORNEA_MELANOCYTES	Exc	PC1	0.551794	2.33505e-13	7.76154e-12	TRUE	GAUTAM_EYE_CORNEA_MELANOCYTES	Exc-GxPC1	Cell state
c8_all	GAUTAM_EYE_CORNEA_MELANOCYTES	Exc	PC5	0.168941	0.00869171	0.0314154	TRUE	GAUTAM_EYE_CORNEA_MELANOCYTES	Exc-GxPC5	Cell state
c8_all	GAUTAM_EYE_CORNEA_MELANOCYTES	OPC	PC5	0.267208	0.000440968	0.00242309	TRUE	GAUTAM_EYE_CORNEA_MELANOCYTES	OPC-GxPC5	Cell state
c8_all	GAUTAM_EYE_CORNEA_MELANOCYTES	Inh	PC3	0.498515	9.88827e-12	2.64021e-10	TRUE	GAUTAM_EYE_CORNEA_MELANOCYTES	Inh-GxPC3	Cell state
c8_all	GAUTAM_EYE_CORNEA_MELANOCYTES	Inh	PC4	0.313542	6.04864e-06	5.21425e-05	TRUE	GAUTAM_EYE_CORNEA_MELANOCYTES	Inh-GxPC4	Cell state
c8_all	GAUTAM_EYE_IRIS_CILIARY_BODY_MELANOCYTES	Ast	PC2	0.522689	1.05867e-10	2.41004e-09	TRUE	GAUTAM_EYE_IRIS_CILIARY_BODY_MELANOCYTES	Ast-GxPC2	Cell state
c8_all	GAUTAM_EYE_IRIS_CILIARY_BODY_MELANOCYTES	Ast	PC4	0.459815	7.03581e-09	1.16933e-07	TRUE	GAUTAM_EYE_IRIS_CILIARY_BODY_MELANOCYTES	Ast-GxPC4	Cell state
c8_all	GAUTAM_EYE_IRIS_CILIARY_BODY_MELANOCYTES	Oli	PC1	0.31983	1.42408e-05	0.000114137	TRUE	GAUTAM_EYE_IRIS_CILIARY_BODY_MELANOCYTES	Oli-GxPC1	Cell state
c8_all	GAUTAM_EYE_IRIS_CILIARY_BODY_MELANOCYTES	Exc	PC1	0.544314	9.36445e-12	2.51171e-10	TRUE	GAUTAM_EYE_IRIS_CILIARY_BODY_MELANOCYTES	Exc-GxPC1	Cell state
c8_all	GAUTAM_EYE_IRIS_CILIARY_BODY_MELANOCYTES	Exc	PC4	0.22791	0.00137975	0.00652312	TRUE	GAUTAM_EYE_IRIS_CILIARY_BODY_MELANOCYTES	Exc-GxPC4	Cell state
c8_all	GAUTAM_EYE_IRIS_CILIARY_BODY_MELANOCYTES	Exc	PC5	0.24102	0.000792739	0.00404622	TRUE	GAUTAM_EYE_IRIS_CILIARY_BODY_MELANOCYTES	Exc-GxPC5	Cell state
c8_all	GAUTAM_EYE_IRIS_CILIARY_BODY_MELANOCYTES	OPC	PC5	0.287368	0.000214024	0.00128272	TRUE	GAUTAM_EYE_IRIS_CILIARY_BODY_MELANOCYTES	OPC-GxPC5	Cell state
c8_all	GAUTAM_EYE_IRIS_CILIARY_BODY_MELANOCYTES	Inh	PC3	0.655769	4.53387e-15	1.92663e-13	TRUE	GAUTAM_EYE_IRIS_CILIARY_BODY_MELANOCYTES	Inh-GxPC3	Cell state
c8_all	GAUTAM_EYE_IRIS_CILIARY_BODY_MELANOCYTES	Inh	PC4	0.376497	8.65268e-07	8.99812e-06	TRUE	GAUTAM_EYE_IRIS_CILIARY_BODY_MELANOCYTES	Inh-GxPC4	Cell state
c8_all	GAUTAM_EYE_IRIS_CILIARY_BODY_PIGMENTED_CILIARY_BODY_CELLS	Ast	PC4	0.450193	2.34958e-05	0.000180312	TRUE	GAUTAM_EYE_IRIS_CILIARY_BODY_PIGMENTED_CILIARY_BODY_CELLS	Ast-GxPC4	Cell state
c8_all	GAUTAM_EYE_IRIS_CILIARY_BODY_PIGMENTED_CILIARY_BODY_CELLS	Oli	PC4	0.245818	0.0121092	0.041211	TRUE	GAUTAM_EYE_IRIS_CILIARY_BODY_PIGMENTED_CILIARY_BODY_CELLS	Oli-GxPC4	Cell state
c8_all	GAUTAM_EYE_IRIS_CILIARY_BODY_PIGMENTED_CILIARY_BODY_CELLS	Exc	PC2	0.245498	0.00980503	0.0345632	TRUE	GAUTAM_EYE_IRIS_CILIARY_BODY_PIGMENTED_CILIARY_BODY_CELLS	Exc-GxPC2	Cell state
c8_all	GAUTAM_EYE_IRIS_CILIARY_BODY_PIGMENTED_CILIARY_BODY_CELLS	Exc	PC4	0.309991	0.00174685	0.00801051	TRUE	GAUTAM_EYE_IRIS_CILIARY_BODY_PIGMENTED_CILIARY_BODY_CELLS	Exc-GxPC4	Cell state
c8_all	GAUTAM_EYE_IRIS_CILIARY_BODY_PIGMENTED_CILIARY_BODY_CELLS	Inh	PC1	0.480245	8.84047e-06	7.4145e-05	TRUE	GAUTAM_EYE_IRIS_CILIARY_BODY_PIGMENTED_CILIARY_BODY_CELLS	Inh-GxPC1	Cell state
c8_all	GAUTAM_EYE_IRIS_CILIARY_BODY_PUTATIVE_STEM_CELLS	Ast	PC2	0.358194	1.57683e-07	1.9845e-06	TRUE	GAUTAM_EYE_IRIS_CILIARY_BODY_PUTATIVE_STEM_CELLS	Ast-GxPC2	Cell state
c8_all	GAUTAM_EYE_IRIS_CILIARY_BODY_PUTATIVE_STEM_CELLS	Ast	PC4	0.452172	1.24854e-10	2.80688e-09	TRUE	GAUTAM_EYE_IRIS_CILIARY_BODY_PUTATIVE_STEM_CELLS	Ast-GxPC4	Cell state
c8_all	GAUTAM_EYE_IRIS_CILIARY_BODY_PUTATIVE_STEM_CELLS	Ast	PC5	0.23236	0.000345235	0.00195453	TRUE	GAUTAM_EYE_IRIS_CILIARY_BODY_PUTATIVE_STEM_CELLS	Ast-GxPC5	Cell state
c8_all	GAUTAM_EYE_IRIS_CILIARY_BODY_PUTATIVE_STEM_CELLS	Oli	PC1	0.264864	6.77502e-05	0.000462305	TRUE	GAUTAM_EYE_IRIS_CILIARY_BODY_PUTATIVE_STEM_CELLS	Oli-GxPC1	Cell state
c8_all	GAUTAM_EYE_IRIS_CILIARY_BODY_PUTATIVE_STEM_CELLS	Oli	PC4	0.205984	0.00130121	0.0062067	TRUE	GAUTAM_EYE_IRIS_CILIARY_BODY_PUTATIVE_STEM_CELLS	Oli-GxPC4	Cell state
c8_all	GAUTAM_EYE_IRIS_CILIARY_BODY_PUTATIVE_STEM_CELLS	Exc	PC1	0.340167	2.8851e-07	3.40555e-06	TRUE	GAUTAM_EYE_IRIS_CILIARY_BODY_PUTATIVE_STEM_CELLS	Exc-GxPC1	Cell state
c8_all	GAUTAM_EYE_IRIS_CILIARY_BODY_PUTATIVE_STEM_CELLS	Exc	PC5	0.176086	0.00393848	0.0160751	TRUE	GAUTAM_EYE_IRIS_CILIARY_BODY_PUTATIVE_STEM_CELLS	Exc-GxPC5	Cell state
c8_all	GAUTAM_EYE_IRIS_CILIARY_BODY_PUTATIVE_STEM_CELLS	OPC	PC5	0.28417	6.32115e-05	0.000435725	TRUE	GAUTAM_EYE_IRIS_CILIARY_BODY_PUTATIVE_STEM_CELLS	OPC-GxPC5	Cell state
c8_all	GAUTAM_EYE_IRIS_CILIARY_BODY_PUTATIVE_STEM_CELLS	Inh	PC3	0.306307	3.61887e-06	3.26992e-05	TRUE	GAUTAM_EYE_IRIS_CILIARY_BODY_PUTATIVE_STEM_CELLS	Inh-GxPC3	Cell state
c8_all	GAUTAM_EYE_IRIS_CILIARY_BODY_PUTATIVE_STEM_CELLS	Inh	PC4	0.379674	2.33953e-08	3.50639e-07	TRUE	GAUTAM_EYE_IRIS_CILIARY_BODY_PUTATIVE_STEM_CELLS	Inh-GxPC4	Cell state
c8_all	GAUTAM_EYE_IRIS_CILIARY_BODY_SMOOTH_MUSCLE_CELLS	Ast	PC2	0.283955	6.9935e-05	0.000475716	TRUE	GAUTAM_EYE_IRIS_CILIARY_BODY_SMOOTH_MUSCLE_CELLS	Ast-GxPC2	Cell state
c8_all	GAUTAM_EYE_IRIS_CILIARY_BODY_SMOOTH_MUSCLE_CELLS	Mic	PC1	0.226452	0.0146333	0.0480091	TRUE	GAUTAM_EYE_IRIS_CILIARY_BODY_SMOOTH_MUSCLE_CELLS	Mic-GxPC1	Cell state
c8_all	GAUTAM_EYE_IRIS_CILIARY_BODY_SMOOTH_MUSCLE_CELLS	Exc	PC1	0.398222	2.7675e-08	4.03615e-07	TRUE	GAUTAM_EYE_IRIS_CILIARY_BODY_SMOOTH_MUSCLE_CELLS	Exc-GxPC1	Cell state
c8_all	GAUTAM_EYE_IRIS_CILIARY_BODY_SMOOTH_MUSCLE_CELLS	Exc	PC4	0.158796	0.0126668	0.042706	TRUE	GAUTAM_EYE_IRIS_CILIARY_BODY_SMOOTH_MUSCLE_CELLS	Exc-GxPC4	Cell state
c8_all	GAUTAM_EYE_IRIS_CILIARY_BODY_SMOOTH_MUSCLE_CELLS	OPC	PC5	0.202511	0.00599657	0.0229607	TRUE	GAUTAM_EYE_IRIS_CILIARY_BODY_SMOOTH_MUSCLE_CELLS	OPC-GxPC5	Cell state
c8_all	GAUTAM_EYE_IRIS_CILIARY_BODY_SMOOTH_MUSCLE_CELLS	Inh	PC3	0.33339	1.6785e-06	1.62977e-05	TRUE	GAUTAM_EYE_IRIS_CILIARY_BODY_SMOOTH_MUSCLE_CELLS	Inh-GxPC3	Cell state
c8_all	GAUTAM_EYE_IRIS_CILIARY_BODY_SMOOTH_MUSCLE_CELLS	Inh	PC4	0.22275	0.000823139	0.00418365	TRUE	GAUTAM_EYE_IRIS_CILIARY_BODY_SMOOTH_MUSCLE_CELLS	Inh-GxPC4	Cell state
c8_all	HAY_BONE_MARROW_DENDRITIC_CELL	Mic	PC1	0.428148	0.000736051	0.0037908	TRUE	HAY_BONE_MARROW_DENDRITIC_CELL	Mic-GxPC1	Cell state
c8_all	HAY_BONE_MARROW_DENDRITIC_CELL	Mic	PC3	0.451232	0.000478574	0.00260464	TRUE	HAY_BONE_MARROW_DENDRITIC_CELL	Mic-GxPC3	Cell state
c8_all	HAY_BONE_MARROW_DENDRITIC_CELL	Oli	PC4	0.309559	0.0031884	0.0134173	TRUE	HAY_BONE_MARROW_DENDRITIC_CELL	Oli-GxPC4	Cell state
c8_all	HAY_BONE_MARROW_DENDRITIC_CELL	Exc	PC1	0.26365	0.00633197	0.0241171	TRUE	HAY_BONE_MARROW_DENDRITIC_CELL	Exc-GxPC1	Cell state
c8_all	HAY_BONE_MARROW_DENDRITIC_CELL	Inh	PC1	0.401814	0.000147809	0.000923679	TRUE	HAY_BONE_MARROW_DENDRITIC_CELL	Inh-GxPC1	Cell state
c8_all	HAY_BONE_MARROW_DENDRITIC_CELL	Inh	PC2	0.271032	0.00595329	0.0228192	TRUE	HAY_BONE_MARROW_DENDRITIC_CELL	Inh-GxPC2	Cell state
c8_all	HAY_BONE_MARROW_DENDRITIC_CELL	Inh	PC3	0.258107	0.00761093	0.0280995	TRUE	HAY_BONE_MARROW_DENDRITIC_CELL	Inh-GxPC3	Cell state
c8_all	HAY_BONE_MARROW_ERYTHROBLAST	Ast	PC2	0.177015	1.50346e-06	1.47301e-05	TRUE	HAY_BONE_MARROW_ERYTHROBLAST	Ast-GxPC2	Cell state
c8_all	HAY_BONE_MARROW_ERYTHROBLAST	Oli	PC3	0.0935766	0.00439261	0.0177011	TRUE	HAY_BONE_MARROW_ERYTHROBLAST	Oli-GxPC3	Cell state
c8_all	HAY_BONE_MARROW_ERYTHROBLAST	Exc	PC1	0.248727	8.82875e-13	2.71015e-11	TRUE	HAY_BONE_MARROW_ERYTHROBLAST	Exc-GxPC1	Cell state
c8_all	HAY_BONE_MARROW_ERYTHROBLAST	OPC	PC5	0.140725	0.000531199	0.00284813	TRUE	HAY_BONE_MARROW_ERYTHROBLAST	OPC-GxPC5	Cell state
c8_all	HAY_BONE_MARROW_ERYTHROBLAST	Inh	PC3	0.225078	7.46536e-11	1.75476e-09	TRUE	HAY_BONE_MARROW_ERYTHROBLAST	Inh-GxPC3	Cell state
c8_all	HAY_BONE_MARROW_ERYTHROBLAST	Inh	PC4	0.111215	0.000722312	0.00373246	TRUE	HAY_BONE_MARROW_ERYTHROBLAST	Inh-GxPC4	Cell state
c8_all	HAY_BONE_MARROW_IMMATURE_NEUTROPHIL	Ast	PC1	0.253051	0.00397501	0.0162051	TRUE	HAY_BONE_MARROW_IMMATURE_NEUTROPHIL	Ast-GxPC1	Cell state
c8_all	HAY_BONE_MARROW_IMMATURE_NEUTROPHIL	Ast	PC4	0.338377	0.000213571	0.00128072	TRUE	HAY_BONE_MARROW_IMMATURE_NEUTROPHIL	Ast-GxPC4	Cell state
c8_all	HAY_BONE_MARROW_IMMATURE_NEUTROPHIL	Mic	PC1	0.260125	0.00262464	0.0112956	TRUE	HAY_BONE_MARROW_IMMATURE_NEUTROPHIL	Mic-GxPC1	Cell state
c8_all	HAY_BONE_MARROW_IMMATURE_NEUTROPHIL	Mic	PC2	0.224545	0.00763918	0.0281654	TRUE	HAY_BONE_MARROW_IMMATURE_NEUTROPHIL	Mic-GxPC2	Cell state
c8_all	HAY_BONE_MARROW_IMMATURE_NEUTROPHIL	Mic	PC3	0.313142	0.000456961	0.00249853	TRUE	HAY_BONE_MARROW_IMMATURE_NEUTROPHIL	Mic-GxPC3	Cell state
c8_all	HAY_BONE_MARROW_IMMATURE_NEUTROPHIL	Mic	PC4	0.252746	0.00335227	0.0140144	TRUE	HAY_BONE_MARROW_IMMATURE_NEUTROPHIL	Mic-GxPC4	Cell state
c8_all	HAY_BONE_MARROW_IMMATURE_NEUTROPHIL	Mic	PC5	0.405988	1.24732e-05	0.000101168	TRUE	HAY_BONE_MARROW_IMMATURE_NEUTROPHIL	Mic-GxPC5	Cell state
c8_all	HAY_BONE_MARROW_IMMATURE_NEUTROPHIL	Oli	PC1	0.27035	0.00257138	0.0111231	TRUE	HAY_BONE_MARROW_IMMATURE_NEUTROPHIL	Oli-GxPC1	Cell state
c8_all	HAY_BONE_MARROW_IMMATURE_NEUTROPHIL	Oli	PC4	0.256252	0.00367581	0.0151449	TRUE	HAY_BONE_MARROW_IMMATURE_NEUTROPHIL	Oli-GxPC4	Cell state
c8_all	HAY_BONE_MARROW_IMMATURE_NEUTROPHIL	Exc	PC1	0.321599	0.000225223	0.00134021	TRUE	HAY_BONE_MARROW_IMMATURE_NEUTROPHIL	Exc-GxPC1	Cell state
c8_all	HAY_BONE_MARROW_IMMATURE_NEUTROPHIL	Exc	PC2	0.24662	0.00337753	0.0141033	TRUE	HAY_BONE_MARROW_IMMATURE_NEUTROPHIL	Exc-GxPC2	Cell state
c8_all	HAY_BONE_MARROW_IMMATURE_NEUTROPHIL	Exc	PC5	0.199511	0.0135459	0.0449841	TRUE	HAY_BONE_MARROW_IMMATURE_NEUTROPHIL	Exc-GxPC5	Cell state
c8_all	HAY_BONE_MARROW_MONOCYTE	Ast	PC2	0.322417	0.00114573	0.0055899	TRUE	HAY_BONE_MARROW_MONOCYTE	Ast-GxPC2	Cell state
c8_all	HAY_BONE_MARROW_MONOCYTE	Ast	PC4	0.227486	0.014261	0.0469846	TRUE	HAY_BONE_MARROW_MONOCYTE	Ast-GxPC4	Cell state
c8_all	HAY_BONE_MARROW_MONOCYTE	Exc	PC1	0.247424	0.00753558	0.027854	TRUE	HAY_BONE_MARROW_MONOCYTE	Exc-GxPC1	Cell state
c8_all	HAY_BONE_MARROW_MONOCYTE	Exc	PC2	0.272259	0.00408957	0.0166159	TRUE	HAY_BONE_MARROW_MONOCYTE	Exc-GxPC2	Cell state
c8_all	HAY_BONE_MARROW_MONOCYTE	Exc	PC5	0.232926	0.0108485	0.0376175	TRUE	HAY_BONE_MARROW_MONOCYTE	Exc-GxPC5	Cell state
c8_all	HAY_BONE_MARROW_MONOCYTE	OPC	PC4	0.483332	5.27059e-05	0.00037134	TRUE	HAY_BONE_MARROW_MONOCYTE	OPC-GxPC4	Cell state
c8_all	HAY_BONE_MARROW_MONOCYTE	OPC	PC5	0.294941	0.00659732	0.0249002	TRUE	HAY_BONE_MARROW_MONOCYTE	OPC-GxPC5	Cell state
c8_all	HAY_BONE_MARROW_MONOCYTE	Inh	PC1	0.323911	0.00088285	0.00445578	TRUE	HAY_BONE_MARROW_MONOCYTE	Inh-GxPC1	Cell state
c8_all	HAY_BONE_MARROW_MONOCYTE	Inh	PC4	0.283723	0.0024493	0.0107018	TRUE	HAY_BONE_MARROW_MONOCYTE	Inh-GxPC4	Cell state
c8_all	HAY_BONE_MARROW_NAIVE_T_CELL	Ast	PC2	0.375332	3.30289e-08	4.79761e-07	TRUE	HAY_BONE_MARROW_NAIVE_T_CELL	Ast-GxPC2	Cell state
c8_all	HAY_BONE_MARROW_NAIVE_T_CELL	Ast	PC4	0.190229	0.00241553	0.0105628	TRUE	HAY_BONE_MARROW_NAIVE_T_CELL	Ast-GxPC4	Cell state
c8_all	HAY_BONE_MARROW_NAIVE_T_CELL	Mic	PC1	0.533057	7.20466e-11	1.70458e-09	TRUE	HAY_BONE_MARROW_NAIVE_T_CELL	Mic-GxPC1	Cell state
c8_all	HAY_BONE_MARROW_NAIVE_T_CELL	Mic	PC2	0.495455	8.20431e-10	1.63123e-08	TRUE	HAY_BONE_MARROW_NAIVE_T_CELL	Mic-GxPC2	Cell state
c8_all	HAY_BONE_MARROW_NAIVE_T_CELL	Oli	PC1	0.32778	6.45423e-07	7.00781e-06	TRUE	HAY_BONE_MARROW_NAIVE_T_CELL	Oli-GxPC1	Cell state
c8_all	HAY_BONE_MARROW_NAIVE_T_CELL	Exc	PC1	0.277125	1.27956e-05	0.000103395	TRUE	HAY_BONE_MARROW_NAIVE_T_CELL	Exc-GxPC1	Cell state
c8_all	HAY_BONE_MARROW_NAIVE_T_CELL	Exc	PC4	0.228589	0.000254939	0.00149974	TRUE	HAY_BONE_MARROW_NAIVE_T_CELL	Exc-GxPC4	Cell state
c8_all	HAY_BONE_MARROW_NAIVE_T_CELL	OPC	PC5	0.157265	0.0137155	0.045422	TRUE	HAY_BONE_MARROW_NAIVE_T_CELL	OPC-GxPC5	Cell state
c8_all	HAY_BONE_MARROW_NAIVE_T_CELL	Inh	PC1	0.335115	4.97817e-07	5.55961e-06	TRUE	HAY_BONE_MARROW_NAIVE_T_CELL	Inh-GxPC1	Cell state
c8_all	HAY_BONE_MARROW_NAIVE_T_CELL	Inh	PC2	0.337371	3.44364e-07	3.99094e-06	TRUE	HAY_BONE_MARROW_NAIVE_T_CELL	Inh-GxPC2	Cell state
c8_all	HAY_BONE_MARROW_NAIVE_T_CELL	Inh	PC3	0.754429	8.9562e-24	1.12848e-21	TRUE	HAY_BONE_MARROW_NAIVE_T_CELL	Inh-GxPC3	Cell state
c8_all	HAY_BONE_MARROW_NAIVE_T_CELL	Inh	PC4	0.511579	1.51226e-13	5.20217e-12	TRUE	HAY_BONE_MARROW_NAIVE_T_CELL	Inh-GxPC4	Cell state
c8_all	HAY_BONE_MARROW_NEUTROPHIL	Ast	PC2	0.230225	0.000291795	0.00168544	TRUE	HAY_BONE_MARROW_NEUTROPHIL	Ast-GxPC2	Cell state
c8_all	HAY_BONE_MARROW_NEUTROPHIL	Ast	PC4	0.287427	1.03386e-05	8.54531e-05	TRUE	HAY_BONE_MARROW_NEUTROPHIL	Ast-GxPC4	Cell state
c8_all	HAY_BONE_MARROW_NEUTROPHIL	Mic	PC1	0.187029	0.0025259	0.0109744	TRUE	HAY_BONE_MARROW_NEUTROPHIL	Mic-GxPC1	Cell state
c8_all	HAY_BONE_MARROW_NEUTROPHIL	Mic	PC3	0.330161	8.02636e-07	8.41952e-06	TRUE	HAY_BONE_MARROW_NEUTROPHIL	Mic-GxPC3	Cell state
c8_all	HAY_BONE_MARROW_NEUTROPHIL	Mic	PC5	0.165935	0.00658414	0.0248765	TRUE	HAY_BONE_MARROW_NEUTROPHIL	Mic-GxPC5	Cell state
c8_all	HAY_BONE_MARROW_NEUTROPHIL	Oli	PC1	0.233543	0.000216781	0.00129709	TRUE	HAY_BONE_MARROW_NEUTROPHIL	Oli-GxPC1	Cell state
c8_all	HAY_BONE_MARROW_NEUTROPHIL	Oli	PC4	0.30945	1.63417e-06	1.58957e-05	TRUE	HAY_BONE_MARROW_NEUTROPHIL	Oli-GxPC4	Cell state
c8_all	HAY_BONE_MARROW_NEUTROPHIL	Exc	PC1	0.181915	0.00195535	0.00879906	TRUE	HAY_BONE_MARROW_NEUTROPHIL	Exc-GxPC1	Cell state
c8_all	HAY_BONE_MARROW_NEUTROPHIL	Exc	PC2	0.162339	0.00517988	0.0203367	TRUE	HAY_BONE_MARROW_NEUTROPHIL	Exc-GxPC2	Cell state
c8_all	HAY_BONE_MARROW_NEUTROPHIL	Exc	PC4	0.211327	0.000451568	0.00247506	TRUE	HAY_BONE_MARROW_NEUTROPHIL	Exc-GxPC4	Cell state
c8_all	HAY_BONE_MARROW_NEUTROPHIL	OPC	PC5	0.217235	0.00133869	0.00635393	TRUE	HAY_BONE_MARROW_NEUTROPHIL	OPC-GxPC5	Cell state
c8_all	HAY_BONE_MARROW_NEUTROPHIL	Inh	PC3	0.248885	4.16014e-05	0.000301533	TRUE	HAY_BONE_MARROW_NEUTROPHIL	Inh-GxPC3	Cell state
c8_all	HAY_BONE_MARROW_NEUTROPHIL	Inh	PC5	0.144585	0.0110172	0.0381169	TRUE	HAY_BONE_MARROW_NEUTROPHIL	Inh-GxPC5	Cell state
c8_all	HAY_BONE_MARROW_NK_CELLS	Ast	PC2	0.22971	0.00158228	0.00733709	TRUE	HAY_BONE_MARROW_NK_CELLS	Ast-GxPC2	Cell state
c8_all	HAY_BONE_MARROW_NK_CELLS	Ast	PC4	0.243504	0.000893408	0.00449442	TRUE	HAY_BONE_MARROW_NK_CELLS	Ast-GxPC4	Cell state
c8_all	HAY_BONE_MARROW_NK_CELLS	Mic	PC3	0.248765	0.00320709	0.013475	TRUE	HAY_BONE_MARROW_NK_CELLS	Mic-GxPC3	Cell state
c8_all	HAY_BONE_MARROW_NK_CELLS	Mic	PC4	0.31432	0.000317176	0.00181656	TRUE	HAY_BONE_MARROW_NK_CELLS	Mic-GxPC4	Cell state
c8_all	HAY_BONE_MARROW_NK_CELLS	Oli	PC1	0.212105	0.00235425	0.0103032	TRUE	HAY_BONE_MARROW_NK_CELLS	Oli-GxPC1	Cell state
c8_all	HAY_BONE_MARROW_NK_CELLS	Exc	PC1	0.320786	1.21135e-05	9.86186e-05	TRUE	HAY_BONE_MARROW_NK_CELLS	Exc-GxPC1	Cell state
c8_all	HAY_BONE_MARROW_NK_CELLS	Exc	PC4	0.176261	0.00922314	0.0328865	TRUE	HAY_BONE_MARROW_NK_CELLS	Exc-GxPC4	Cell state
c8_all	HAY_BONE_MARROW_NK_CELLS	Inh	PC2	0.211006	0.00212139	0.00943653	TRUE	HAY_BONE_MARROW_NK_CELLS	Inh-GxPC2	Cell state
c8_all	HAY_BONE_MARROW_NK_CELLS	Inh	PC3	0.171145	0.00905169	0.0324138	TRUE	HAY_BONE_MARROW_NK_CELLS	Inh-GxPC3	Cell state
c8_all	HAY_BONE_MARROW_NK_CELLS	Inh	PC4	0.179148	0.00687964	0.0258014	TRUE	HAY_BONE_MARROW_NK_CELLS	Inh-GxPC4	Cell state
c8_all	HAY_BONE_MARROW_PLATELET	Oli	PC4	0.253175	0.00537416	0.0209401	TRUE	HAY_BONE_MARROW_PLATELET	Oli-GxPC4	Cell state
c8_all	HAY_BONE_MARROW_PRO_B	Oli	PC1	0.325087	2.01975e-05	0.000157454	TRUE	HAY_BONE_MARROW_PRO_B	Oli-GxPC1	Cell state
c8_all	HAY_BONE_MARROW_PRO_B	Exc	PC4	0.287199	0.000142696	0.000895344	TRUE	HAY_BONE_MARROW_PRO_B	Exc-GxPC4	Cell state
c8_all	HAY_BONE_MARROW_PRO_B	Inh	PC3	0.345022	5.67732e-06	4.91369e-05	TRUE	HAY_BONE_MARROW_PRO_B	Inh-GxPC3	Cell state
c8_all	HAY_BONE_MARROW_PRO_B	Inh	PC4	0.19819	0.005136	0.0201937	TRUE	HAY_BONE_MARROW_PRO_B	Inh-GxPC4	Cell state
c8_all	HAY_BONE_MARROW_STROMAL	Ast	G	0.209747	5.41232e-05	0.000379352	TRUE	HAY_BONE_MARROW_STROMAL	Ast-G	Cell state
c8_all	HAY_BONE_MARROW_STROMAL	Ast	PC1	0.316329	1.09559e-08	1.75879e-07	TRUE	HAY_BONE_MARROW_STROMAL	Ast-GxPC1	Cell state
c8_all	HAY_BONE_MARROW_STROMAL	Ast	PC3	0.174606	0.00060391	0.00318151	TRUE	HAY_BONE_MARROW_STROMAL	Ast-GxPC3	Cell state
c8_all	HAY_BONE_MARROW_STROMAL	Ast	PC4	0.20797	6.79214e-05	0.000463182	TRUE	HAY_BONE_MARROW_STROMAL	Ast-GxPC4	Cell state
c8_all	HAY_BONE_MARROW_STROMAL	Ast	PC5	0.154569	0.0019746	0.00885994	TRUE	HAY_BONE_MARROW_STROMAL	Ast-GxPC5	Cell state
c8_all	HAY_BONE_MARROW_STROMAL	Mic	G	0.333376	0.00258804	0.011164	TRUE	HAY_BONE_MARROW_STROMAL	Mic-G	Cell state
c8_all	HAY_BONE_MARROW_STROMAL	Mic	PC3	0.349013	0.0016644	0.00768005	TRUE	HAY_BONE_MARROW_STROMAL	Mic-GxPC3	Cell state
c8_all	HAY_BONE_MARROW_STROMAL	Oli	G	0.360967	1.28621e-08	2.02686e-07	TRUE	HAY_BONE_MARROW_STROMAL	Oli-G	Cell state
c8_all	HAY_BONE_MARROW_STROMAL	Oli	PC1	0.219837	0.000159603	0.000987698	TRUE	HAY_BONE_MARROW_STROMAL	Oli-GxPC1	Cell state
c8_all	HAY_BONE_MARROW_STROMAL	Oli	PC2	0.133434	0.0134652	0.0447711	TRUE	HAY_BONE_MARROW_STROMAL	Oli-GxPC2	Cell state
c8_all	HAY_BONE_MARROW_STROMAL	Oli	PC4	0.319889	6.78706e-08	9.26254e-07	TRUE	HAY_BONE_MARROW_STROMAL	Oli-GxPC4	Cell state
c8_all	HAY_BONE_MARROW_STROMAL	Exc	G	0.213804	7.68496e-05	0.000517305	TRUE	HAY_BONE_MARROW_STROMAL	Exc-G	Cell state
c8_all	HAY_BONE_MARROW_STROMAL	Exc	PC2	0.336087	4.73067e-09	8.14969e-08	TRUE	HAY_BONE_MARROW_STROMAL	Exc-GxPC2	Cell state
c8_all	HAY_BONE_MARROW_STROMAL	Exc	PC4	0.471461	2.49486e-15	1.08572e-13	TRUE	HAY_BONE_MARROW_STROMAL	Exc-GxPC4	Cell state
c8_all	HAY_BONE_MARROW_STROMAL	OPC	G	0.139834	0.0132024	0.0441274	TRUE	HAY_BONE_MARROW_STROMAL	OPC-G	Cell state
c8_all	HAY_BONE_MARROW_STROMAL	OPC	PC1	0.178631	0.00248259	0.0108255	TRUE	HAY_BONE_MARROW_STROMAL	OPC-GxPC1	Cell state
c8_all	HAY_BONE_MARROW_STROMAL	OPC	PC3	0.275922	9.90838e-06	8.22737e-05	TRUE	HAY_BONE_MARROW_STROMAL	OPC-GxPC3	Cell state
c8_all	HAY_BONE_MARROW_STROMAL	OPC	PC4	0.138104	0.013855	0.0457863	TRUE	HAY_BONE_MARROW_STROMAL	OPC-GxPC4	Cell state
c8_all	HAY_BONE_MARROW_STROMAL	Inh	G	0.121285	0.0118815	0.0405613	TRUE	HAY_BONE_MARROW_STROMAL	Inh-G	Cell state
c8_all	HAY_BONE_MARROW_STROMAL	Inh	PC1	0.628453	5.01188e-25	7.43955e-23	TRUE	HAY_BONE_MARROW_STROMAL	Inh-GxPC1	Cell state
c8_all	HAY_BONE_MARROW_STROMAL	Inh	PC2	0.596718	1.56851e-23	1.86773e-21	TRUE	HAY_BONE_MARROW_STROMAL	Inh-GxPC2	Cell state
c8_all	HAY_BONE_MARROW_STROMAL	Inh	PC5	0.47326	1.2129e-16	6.70558e-15	TRUE	HAY_BONE_MARROW_STROMAL	Inh-GxPC5	Cell state
c8_all	HE_LIM_SUN_FETAL_LUNG_C0_ACTC_POS_SMC_CELL	Ast	G	0.125065	0.0119236	0.0406685	TRUE	HE_LIM_SUN_FETAL_LUNG_C0_ACTC_POS_SMC_CELL	Ast-G	Cell state
c8_all	HE_LIM_SUN_FETAL_LUNG_C0_ACTC_POS_SMC_CELL	Ast	PC1	0.253063	4.98446e-06	4.35929e-05	TRUE	HE_LIM_SUN_FETAL_LUNG_C0_ACTC_POS_SMC_CELL	Ast-GxPC1	Cell state
c8_all	HE_LIM_SUN_FETAL_LUNG_C0_ACTC_POS_SMC_CELL	Ast	PC4	0.129353	0.0100766	0.0353479	TRUE	HE_LIM_SUN_FETAL_LUNG_C0_ACTC_POS_SMC_CELL	Ast-GxPC4	Cell state
c8_all	HE_LIM_SUN_FETAL_LUNG_C0_ACTC_POS_SMC_CELL	Ast	PC5	0.181899	0.000547434	0.00292008	TRUE	HE_LIM_SUN_FETAL_LUNG_C0_ACTC_POS_SMC_CELL	Ast-GxPC5	Cell state
c8_all	HE_LIM_SUN_FETAL_LUNG_C0_ACTC_POS_SMC_CELL	Mic	G	0.258828	0.000570482	0.0030273	TRUE	HE_LIM_SUN_FETAL_LUNG_C0_ACTC_POS_SMC_CELL	Mic-G	Cell state
c8_all	HE_LIM_SUN_FETAL_LUNG_C0_ACTC_POS_SMC_CELL	Mic	PC3	0.176561	0.0121146	0.0412161	TRUE	HE_LIM_SUN_FETAL_LUNG_C0_ACTC_POS_SMC_CELL	Mic-GxPC3	Cell state
c8_all	HE_LIM_SUN_FETAL_LUNG_C0_ACTC_POS_SMC_CELL	Mic	PC5	0.204807	0.00446903	0.0179357	TRUE	HE_LIM_SUN_FETAL_LUNG_C0_ACTC_POS_SMC_CELL	Mic-GxPC5	Cell state
c8_all	HE_LIM_SUN_FETAL_LUNG_C0_ACTC_POS_SMC_CELL	Oli	G	0.193406	0.000304243	0.00175081	TRUE	HE_LIM_SUN_FETAL_LUNG_C0_ACTC_POS_SMC_CELL	Oli-G	Cell state
c8_all	HE_LIM_SUN_FETAL_LUNG_C0_ACTC_POS_SMC_CELL	Oli	PC2	0.120548	0.0136558	0.0452659	TRUE	HE_LIM_SUN_FETAL_LUNG_C0_ACTC_POS_SMC_CELL	Oli-GxPC2	Cell state
c8_all	HE_LIM_SUN_FETAL_LUNG_C0_ACTC_POS_SMC_CELL	Oli	PC4	0.221209	2.20503e-05	0.000170548	TRUE	HE_LIM_SUN_FETAL_LUNG_C0_ACTC_POS_SMC_CELL	Oli-GxPC4	Cell state
c8_all	HE_LIM_SUN_FETAL_LUNG_C0_ACTC_POS_SMC_CELL	Exc	PC2	0.215189	1.52786e-05	0.000121914	TRUE	HE_LIM_SUN_FETAL_LUNG_C0_ACTC_POS_SMC_CELL	Exc-GxPC2	Cell state
c8_all	HE_LIM_SUN_FETAL_LUNG_C0_ACTC_POS_SMC_CELL	Exc	PC4	0.186366	0.000140192	0.000880137	TRUE	HE_LIM_SUN_FETAL_LUNG_C0_ACTC_POS_SMC_CELL	Exc-GxPC4	Cell state
c8_all	HE_LIM_SUN_FETAL_LUNG_C0_ACTC_POS_SMC_CELL	OPC	PC1	0.209603	0.000398543	0.00221354	TRUE	HE_LIM_SUN_FETAL_LUNG_C0_ACTC_POS_SMC_CELL	OPC-GxPC1	Cell state
c8_all	HE_LIM_SUN_FETAL_LUNG_C0_ACTC_POS_SMC_CELL	OPC	PC2	0.241823	5.68329e-05	0.000396294	TRUE	HE_LIM_SUN_FETAL_LUNG_C0_ACTC_POS_SMC_CELL	OPC-GxPC2	Cell state
c8_all	HE_LIM_SUN_FETAL_LUNG_C0_ACTC_POS_SMC_CELL	OPC	PC3	0.195217	0.000890104	0.00448112	TRUE	HE_LIM_SUN_FETAL_LUNG_C0_ACTC_POS_SMC_CELL	OPC-GxPC3	Cell state
c8_all	HE_LIM_SUN_FETAL_LUNG_C0_ACTC_POS_SMC_CELL	Inh	PC1	0.400844	5.36014e-14	2.00285e-12	TRUE	HE_LIM_SUN_FETAL_LUNG_C0_ACTC_POS_SMC_CELL	Inh-GxPC1	Cell state
c8_all	HE_LIM_SUN_FETAL_LUNG_C0_ACTC_POS_SMC_CELL	Inh	PC2	0.214241	1.74325e-05	0.000137581	TRUE	HE_LIM_SUN_FETAL_LUNG_C0_ACTC_POS_SMC_CELL	Inh-GxPC2	Cell state
c8_all	HE_LIM_SUN_FETAL_LUNG_C0_ACTC_POS_SMC_CELL	Inh	PC4	0.109319	0.0151094	0.0493149	TRUE	HE_LIM_SUN_FETAL_LUNG_C0_ACTC_POS_SMC_CELL	Inh-GxPC4	Cell state
c8_all	HE_LIM_SUN_FETAL_LUNG_C0_ACTC_POS_SMC_CELL	Inh	PC5	0.265468	1.45597e-07	1.84958e-06	TRUE	HE_LIM_SUN_FETAL_LUNG_C0_ACTC_POS_SMC_CELL	Inh-GxPC5	Cell state
c8_all	HE_LIM_SUN_FETAL_LUNG_C0_EARLY_MESOTHELIAL_CELL	Ast	PC1	0.131606	0.0132681	0.0442923	TRUE	HE_LIM_SUN_FETAL_LUNG_C0_EARLY_MESOTHELIAL_CELL	Ast-GxPC1	Cell state
c8_all	HE_LIM_SUN_FETAL_LUNG_C0_EARLY_MESOTHELIAL_CELL	Ast	PC4	0.129526	0.0137097	0.0454169	TRUE	HE_LIM_SUN_FETAL_LUNG_C0_EARLY_MESOTHELIAL_CELL	Ast-GxPC4	Cell state
c8_all	HE_LIM_SUN_FETAL_LUNG_C0_EARLY_MESOTHELIAL_CELL	Mic	G	0.208583	0.00761441	0.0281028	TRUE	HE_LIM_SUN_FETAL_LUNG_C0_EARLY_MESOTHELIAL_CELL	Mic-G	Cell state
c8_all	HE_LIM_SUN_FETAL_LUNG_C0_EARLY_MESOTHELIAL_CELL	Mic	PC4	0.191719	0.0111042	0.0383569	TRUE	HE_LIM_SUN_FETAL_LUNG_C0_EARLY_MESOTHELIAL_CELL	Mic-GxPC4	Cell state
c8_all	HE_LIM_SUN_FETAL_LUNG_C0_EARLY_MESOTHELIAL_CELL	Oli	G	0.131476	0.0136487	0.0452563	TRUE	HE_LIM_SUN_FETAL_LUNG_C0_EARLY_MESOTHELIAL_CELL	Oli-G	Cell state
c8_all	HE_LIM_SUN_FETAL_LUNG_C0_EARLY_MESOTHELIAL_CELL	Oli	PC4	0.310716	5.67898e-08	7.93008e-07	TRUE	HE_LIM_SUN_FETAL_LUNG_C0_EARLY_MESOTHELIAL_CELL	Oli-GxPC4	Cell state
c8_all	HE_LIM_SUN_FETAL_LUNG_C0_EARLY_MESOTHELIAL_CELL	Exc	PC1	0.207964	5.29182e-05	0.000372594	TRUE	HE_LIM_SUN_FETAL_LUNG_C0_EARLY_MESOTHELIAL_CELL	Exc-GxPC1	Cell state
c8_all	HE_LIM_SUN_FETAL_LUNG_C0_EARLY_MESOTHELIAL_CELL	Exc	PC2	0.1617	0.00131633	0.00626427	TRUE	HE_LIM_SUN_FETAL_LUNG_C0_EARLY_MESOTHELIAL_CELL	Exc-GxPC2	Cell state
c8_all	HE_LIM_SUN_FETAL_LUNG_C0_EARLY_MESOTHELIAL_CELL	Exc	PC3	0.133083	0.00616959	0.0235317	TRUE	HE_LIM_SUN_FETAL_LUNG_C0_EARLY_MESOTHELIAL_CELL	Exc-GxPC3	Cell state
c8_all	HE_LIM_SUN_FETAL_LUNG_C0_EARLY_MESOTHELIAL_CELL	Exc	PC4	0.162804	0.00120966	0.0058309	TRUE	HE_LIM_SUN_FETAL_LUNG_C0_EARLY_MESOTHELIAL_CELL	Exc-GxPC4	Cell state
c8_all	HE_LIM_SUN_FETAL_LUNG_C0_EARLY_MESOTHELIAL_CELL	OPC	G	0.145431	0.0152735	0.0497455	TRUE	HE_LIM_SUN_FETAL_LUNG_C0_EARLY_MESOTHELIAL_CELL	OPC-G	Cell state
c8_all	HE_LIM_SUN_FETAL_LUNG_C0_EARLY_MESOTHELIAL_CELL	Inh	PC1	0.305038	1.42495e-08	2.21531e-07	TRUE	HE_LIM_SUN_FETAL_LUNG_C0_EARLY_MESOTHELIAL_CELL	Inh-GxPC1	Cell state
c8_all	HE_LIM_SUN_FETAL_LUNG_C0_EARLY_MESOTHELIAL_CELL	Inh	PC2	0.177152	0.000459205	0.00250677	TRUE	HE_LIM_SUN_FETAL_LUNG_C0_EARLY_MESOTHELIAL_CELL	Inh-GxPC2	Cell state
c8_all	HE_LIM_SUN_FETAL_LUNG_C0_LATE_MESOTHELIAL_CELL	Ast	PC1	0.166995	0.0015116	0.00706328	TRUE	HE_LIM_SUN_FETAL_LUNG_C0_LATE_MESOTHELIAL_CELL	Ast-GxPC1	Cell state
c8_all	HE_LIM_SUN_FETAL_LUNG_C0_LATE_MESOTHELIAL_CELL	Ast	PC2	0.188493	0.000376048	0.00210914	TRUE	HE_LIM_SUN_FETAL_LUNG_C0_LATE_MESOTHELIAL_CELL	Ast-GxPC2	Cell state
c8_all	HE_LIM_SUN_FETAL_LUNG_C0_LATE_MESOTHELIAL_CELL	Ast	PC4	0.22894	2.26368e-05	0.000174461	TRUE	HE_LIM_SUN_FETAL_LUNG_C0_LATE_MESOTHELIAL_CELL	Ast-GxPC4	Cell state
c8_all	HE_LIM_SUN_FETAL_LUNG_C0_LATE_MESOTHELIAL_CELL	Mic	G	0.228785	0.00210587	0.00937517	TRUE	HE_LIM_SUN_FETAL_LUNG_C0_LATE_MESOTHELIAL_CELL	Mic-G	Cell state
c8_all	HE_LIM_SUN_FETAL_LUNG_C0_LATE_MESOTHELIAL_CELL	Mic	PC3	0.204991	0.00455247	0.0182301	TRUE	HE_LIM_SUN_FETAL_LUNG_C0_LATE_MESOTHELIAL_CELL	Mic-GxPC3	Cell state
c8_all	HE_LIM_SUN_FETAL_LUNG_C0_LATE_MESOTHELIAL_CELL	Oli	G	0.226796	5.95458e-05	0.000413537	TRUE	HE_LIM_SUN_FETAL_LUNG_C0_LATE_MESOTHELIAL_CELL	Oli-G	Cell state
c8_all	HE_LIM_SUN_FETAL_LUNG_C0_LATE_MESOTHELIAL_CELL	Oli	PC2	0.12636	0.0127137	0.0427914	TRUE	HE_LIM_SUN_FETAL_LUNG_C0_LATE_MESOTHELIAL_CELL	Oli-GxPC2	Cell state
c8_all	HE_LIM_SUN_FETAL_LUNG_C0_LATE_MESOTHELIAL_CELL	Oli	PC4	0.218553	4.70893e-05	0.000334816	TRUE	HE_LIM_SUN_FETAL_LUNG_C0_LATE_MESOTHELIAL_CELL	Oli-GxPC4	Cell state
c8_all	HE_LIM_SUN_FETAL_LUNG_C0_LATE_MESOTHELIAL_CELL	Exc	PC1	0.143995	0.00348474	0.0144788	TRUE	HE_LIM_SUN_FETAL_LUNG_C0_LATE_MESOTHELIAL_CELL	Exc-GxPC1	Cell state
c8_all	HE_LIM_SUN_FETAL_LUNG_C0_LATE_MESOTHELIAL_CELL	Exc	PC2	0.273789	2.68715e-07	3.18926e-06	TRUE	HE_LIM_SUN_FETAL_LUNG_C0_LATE_MESOTHELIAL_CELL	Exc-GxPC2	Cell state
c8_all	HE_LIM_SUN_FETAL_LUNG_C0_LATE_MESOTHELIAL_CELL	Exc	PC4	0.147848	0.00293181	0.0124341	TRUE	HE_LIM_SUN_FETAL_LUNG_C0_LATE_MESOTHELIAL_CELL	Exc-GxPC4	Cell state
c8_all	HE_LIM_SUN_FETAL_LUNG_C0_LATE_MESOTHELIAL_CELL	Exc	PC5	0.121681	0.0110875	0.0383356	TRUE	HE_LIM_SUN_FETAL_LUNG_C0_LATE_MESOTHELIAL_CELL	Exc-GxPC5	Cell state
c8_all	HE_LIM_SUN_FETAL_LUNG_C0_LATE_MESOTHELIAL_CELL	OPC	G	0.180812	0.00429438	0.0173634	TRUE	HE_LIM_SUN_FETAL_LUNG_C0_LATE_MESOTHELIAL_CELL	OPC-G	Cell state
c8_all	HE_LIM_SUN_FETAL_LUNG_C0_LATE_MESOTHELIAL_CELL	Inh	G	0.17117	0.000699603	0.00362549	TRUE	HE_LIM_SUN_FETAL_LUNG_C0_LATE_MESOTHELIAL_CELL	Inh-G	Cell state
c8_all	HE_LIM_SUN_FETAL_LUNG_C0_LATE_MESOTHELIAL_CELL	Inh	PC1	0.265735	6.60148e-07	7.12486e-06	TRUE	HE_LIM_SUN_FETAL_LUNG_C0_LATE_MESOTHELIAL_CELL	Inh-GxPC1	Cell state
c8_all	HE_LIM_SUN_FETAL_LUNG_C0_LATE_MESOTHELIAL_CELL	Inh	PC2	0.125773	0.00924188	0.0329208	TRUE	HE_LIM_SUN_FETAL_LUNG_C0_LATE_MESOTHELIAL_CELL	Inh-GxPC2	Cell state
c8_all	HE_LIM_SUN_FETAL_LUNG_C0_MESENCHYMAL_1_CELL	Ast	G	0.227913	0.00301228	0.0127405	TRUE	HE_LIM_SUN_FETAL_LUNG_C0_MESENCHYMAL_1_CELL	Ast-G	Cell state
c8_all	HE_LIM_SUN_FETAL_LUNG_C0_MESENCHYMAL_1_CELL	Ast	PC1	0.188623	0.0115267	0.0396143	TRUE	HE_LIM_SUN_FETAL_LUNG_C0_MESENCHYMAL_1_CELL	Ast-GxPC1	Cell state
c8_all	HE_LIM_SUN_FETAL_LUNG_C0_MESENCHYMAL_1_CELL	Ast	PC2	0.214522	0.00459008	0.0183609	TRUE	HE_LIM_SUN_FETAL_LUNG_C0_MESENCHYMAL_1_CELL	Ast-GxPC2	Cell state
c8_all	HE_LIM_SUN_FETAL_LUNG_C0_MESENCHYMAL_1_CELL	Ast	PC4	0.183444	0.0123808	0.041964	TRUE	HE_LIM_SUN_FETAL_LUNG_C0_MESENCHYMAL_1_CELL	Ast-GxPC4	Cell state
c8_all	HE_LIM_SUN_FETAL_LUNG_C0_MESENCHYMAL_1_CELL	Mic	PC5	0.282836	0.0127505	0.0428681	TRUE	HE_LIM_SUN_FETAL_LUNG_C0_MESENCHYMAL_1_CELL	Mic-GxPC5	Cell state
c8_all	HE_LIM_SUN_FETAL_LUNG_C0_MESENCHYMAL_1_CELL	Oli	PC4	0.249675	0.00111497	0.00544963	TRUE	HE_LIM_SUN_FETAL_LUNG_C0_MESENCHYMAL_1_CELL	Oli-GxPC4	Cell state
c8_all	HE_LIM_SUN_FETAL_LUNG_C0_MESENCHYMAL_1_CELL	Exc	PC2	0.338947	6.19035e-06	5.32587e-05	TRUE	HE_LIM_SUN_FETAL_LUNG_C0_MESENCHYMAL_1_CELL	Exc-GxPC2	Cell state
c8_all	HE_LIM_SUN_FETAL_LUNG_C0_MESENCHYMAL_1_CELL	Exc	PC4	0.299337	4.66794e-05	0.000332338	TRUE	HE_LIM_SUN_FETAL_LUNG_C0_MESENCHYMAL_1_CELL	Exc-GxPC4	Cell state
c8_all	HE_LIM_SUN_FETAL_LUNG_C0_MESENCHYMAL_1_CELL	OPC	PC2	0.28472	0.000964448	0.00479833	TRUE	HE_LIM_SUN_FETAL_LUNG_C0_MESENCHYMAL_1_CELL	OPC-GxPC2	Cell state
c8_all	HE_LIM_SUN_FETAL_LUNG_C0_MESENCHYMAL_1_CELL	Inh	G	0.167975	0.00996616	0.0350286	TRUE	HE_LIM_SUN_FETAL_LUNG_C0_MESENCHYMAL_1_CELL	Inh-G	Cell state
c8_all	HE_LIM_SUN_FETAL_LUNG_C0_MESENCHYMAL_1_CELL	Inh	PC1	0.515374	8.73846e-11	2.03571e-09	TRUE	HE_LIM_SUN_FETAL_LUNG_C0_MESENCHYMAL_1_CELL	Inh-GxPC1	Cell state
c8_all	HE_LIM_SUN_FETAL_LUNG_C0_MESENCHYMAL_1_CELL	Inh	PC2	0.258962	0.00029662	0.00170966	TRUE	HE_LIM_SUN_FETAL_LUNG_C0_MESENCHYMAL_1_CELL	Inh-GxPC2	Cell state
c8_all	HE_LIM_SUN_FETAL_LUNG_C0_MESENCHYMAL_1_CELL	Inh	PC5	0.322558	9.34103e-06	7.79811e-05	TRUE	HE_LIM_SUN_FETAL_LUNG_C0_MESENCHYMAL_1_CELL	Inh-GxPC5	Cell state
c8_all	HE_LIM_SUN_FETAL_LUNG_C0_MESENCHYMAL_2_CELL	Ast	G	0.291639	0.00284845	0.012109	TRUE	HE_LIM_SUN_FETAL_LUNG_C0_MESENCHYMAL_2_CELL	Ast-G	Cell state
c8_all	HE_LIM_SUN_FETAL_LUNG_C0_MESENCHYMAL_2_CELL	Ast	PC1	0.307312	0.00196114	0.00881781	TRUE	HE_LIM_SUN_FETAL_LUNG_C0_MESENCHYMAL_2_CELL	Ast-GxPC1	Cell state
c8_all	HE_LIM_SUN_FETAL_LUNG_C0_MESENCHYMAL_2_CELL	Ast	PC3	0.301947	0.00179167	0.00817797	TRUE	HE_LIM_SUN_FETAL_LUNG_C0_MESENCHYMAL_2_CELL	Ast-GxPC3	Cell state
c8_all	HE_LIM_SUN_FETAL_LUNG_C0_MESENCHYMAL_2_CELL	Mic	PC3	0.455812	0.00139595	0.00659109	TRUE	HE_LIM_SUN_FETAL_LUNG_C0_MESENCHYMAL_2_CELL	Mic-GxPC3	Cell state
c8_all	HE_LIM_SUN_FETAL_LUNG_C0_MESENCHYMAL_2_CELL	Oli	G	0.298803	0.00140007	0.00660765	TRUE	HE_LIM_SUN_FETAL_LUNG_C0_MESENCHYMAL_2_CELL	Oli-G	Cell state
c8_all	HE_LIM_SUN_FETAL_LUNG_C0_MESENCHYMAL_2_CELL	Oli	PC2	0.228778	0.0081418	0.0297855	TRUE	HE_LIM_SUN_FETAL_LUNG_C0_MESENCHYMAL_2_CELL	Oli-GxPC2	Cell state
c8_all	HE_LIM_SUN_FETAL_LUNG_C0_MESENCHYMAL_2_CELL	Oli	PC5	0.237023	0.00488115	0.019339	TRUE	HE_LIM_SUN_FETAL_LUNG_C0_MESENCHYMAL_2_CELL	Oli-GxPC5	Cell state
c8_all	HE_LIM_SUN_FETAL_LUNG_C0_MESENCHYMAL_2_CELL	Exc	PC4	0.195594	0.0147995	0.0484702	TRUE	HE_LIM_SUN_FETAL_LUNG_C0_MESENCHYMAL_2_CELL	Exc-GxPC4	Cell state
c8_all	HE_LIM_SUN_FETAL_LUNG_C0_MESENCHYMAL_2_CELL	OPC	PC2	0.274501	0.0084217	0.0305618	TRUE	HE_LIM_SUN_FETAL_LUNG_C0_MESENCHYMAL_2_CELL	OPC-GxPC2	Cell state
c8_all	HE_LIM_SUN_FETAL_LUNG_C0_MESENCHYMAL_2_CELL	OPC	PC4	0.394747	0.000393109	0.0021856	TRUE	HE_LIM_SUN_FETAL_LUNG_C0_MESENCHYMAL_2_CELL	OPC-GxPC4	Cell state
c8_all	HE_LIM_SUN_FETAL_LUNG_C0_MESENCHYMAL_2_CELL	Inh	PC1	0.290319	0.000728918	0.00376301	TRUE	HE_LIM_SUN_FETAL_LUNG_C0_MESENCHYMAL_2_CELL	Inh-GxPC1	Cell state
c8_all	HE_LIM_SUN_FETAL_LUNG_C0_MESENCHYMAL_2_CELL	Inh	PC5	0.274599	0.00108404	0.00531522	TRUE	HE_LIM_SUN_FETAL_LUNG_C0_MESENCHYMAL_2_CELL	Inh-GxPC5	Cell state
c8_all	HE_LIM_SUN_FETAL_LUNG_C0_MESENCHYMAL_3_CELL	Mic	PC3	0.475843	0.0140166	0.0462638	TRUE	HE_LIM_SUN_FETAL_LUNG_C0_MESENCHYMAL_3_CELL	Mic-GxPC3	Cell state
c8_all	HE_LIM_SUN_FETAL_LUNG_C0_MESENCHYMAL_3_CELL	Oli	PC4	0.262268	0.0115876	0.0397479	TRUE	HE_LIM_SUN_FETAL_LUNG_C0_MESENCHYMAL_3_CELL	Oli-GxPC4	Cell state
c8_all	HE_LIM_SUN_FETAL_LUNG_C0_MESENCHYMAL_3_CELL	Exc	PC4	0.651462	8.88828e-09	1.4505e-07	TRUE	HE_LIM_SUN_FETAL_LUNG_C0_MESENCHYMAL_3_CELL	Exc-GxPC4	Cell state
c8_all	HE_LIM_SUN_FETAL_LUNG_C0_MESENCHYMAL_3_CELL	OPC	G	0.315869	0.00887128	0.0319472	TRUE	HE_LIM_SUN_FETAL_LUNG_C0_MESENCHYMAL_3_CELL	OPC-G	Cell state
c8_all	HE_LIM_SUN_FETAL_LUNG_C0_MESENCHYMAL_3_CELL	Inh	PC1	0.479991	5.60094e-06	4.85534e-05	TRUE	HE_LIM_SUN_FETAL_LUNG_C0_MESENCHYMAL_3_CELL	Inh-GxPC1	Cell state
c8_all	HE_LIM_SUN_FETAL_LUNG_C0_MESENCHYMAL_3_CELL	Inh	PC2	0.431033	2.7963e-05	0.000210861	TRUE	HE_LIM_SUN_FETAL_LUNG_C0_MESENCHYMAL_3_CELL	Inh-GxPC2	Cell state
c8_all	HE_LIM_SUN_FETAL_LUNG_C0_MESENCHYMAL_3_CELL	Inh	PC5	0.494625	2.41385e-06	2.26856e-05	TRUE	HE_LIM_SUN_FETAL_LUNG_C0_MESENCHYMAL_3_CELL	Inh-GxPC5	Cell state
c8_all	HE_LIM_SUN_FETAL_LUNG_C0_MID_AIRWAY_SMC_2_CELL	Ast	PC1	0.365494	0.000869912	0.00440484	TRUE	HE_LIM_SUN_FETAL_LUNG_C0_MID_AIRWAY_SMC_2_CELL	Ast-GxPC1	Cell state
c8_all	HE_LIM_SUN_FETAL_LUNG_C0_MID_AIRWAY_SMC_2_CELL	Ast	PC2	0.389641	0.000388011	0.00216169	TRUE	HE_LIM_SUN_FETAL_LUNG_C0_MID_AIRWAY_SMC_2_CELL	Ast-GxPC2	Cell state
c8_all	HE_LIM_SUN_FETAL_LUNG_C0_MID_AIRWAY_SMC_2_CELL	Ast	PC4	0.569825	1.35573e-06	1.34653e-05	TRUE	HE_LIM_SUN_FETAL_LUNG_C0_MID_AIRWAY_SMC_2_CELL	Ast-GxPC4	Cell state
c8_all	HE_LIM_SUN_FETAL_LUNG_C0_MID_AIRWAY_SMC_2_CELL	Ast	PC5	0.271379	0.00815035	0.0297966	TRUE	HE_LIM_SUN_FETAL_LUNG_C0_MID_AIRWAY_SMC_2_CELL	Ast-GxPC5	Cell state
c8_all	HE_LIM_SUN_FETAL_LUNG_C0_MID_AIRWAY_SMC_2_CELL	Mic	PC5	0.422749	0.00550578	0.0213531	TRUE	HE_LIM_SUN_FETAL_LUNG_C0_MID_AIRWAY_SMC_2_CELL	Mic-GxPC5	Cell state
c8_all	HE_LIM_SUN_FETAL_LUNG_C0_MID_AIRWAY_SMC_2_CELL	Oli	PC1	0.325856	0.00245512	0.0107186	TRUE	HE_LIM_SUN_FETAL_LUNG_C0_MID_AIRWAY_SMC_2_CELL	Oli-GxPC1	Cell state
c8_all	HE_LIM_SUN_FETAL_LUNG_C0_MID_AIRWAY_SMC_2_CELL	Oli	PC4	0.292462	0.00522274	0.0204678	TRUE	HE_LIM_SUN_FETAL_LUNG_C0_MID_AIRWAY_SMC_2_CELL	Oli-GxPC4	Cell state
c8_all	HE_LIM_SUN_FETAL_LUNG_C0_MID_AIRWAY_SMC_2_CELL	Exc	PC2	0.39636	9.16661e-05	0.000601632	TRUE	HE_LIM_SUN_FETAL_LUNG_C0_MID_AIRWAY_SMC_2_CELL	Exc-GxPC2	Cell state
c8_all	HE_LIM_SUN_FETAL_LUNG_C0_MID_AIRWAY_SMC_2_CELL	Exc	PC4	0.336023	0.000622094	0.00325968	TRUE	HE_LIM_SUN_FETAL_LUNG_C0_MID_AIRWAY_SMC_2_CELL	Exc-GxPC4	Cell state
c8_all	HE_LIM_SUN_FETAL_LUNG_C0_MID_AIRWAY_SMC_2_CELL	OPC	PC2	0.283361	0.0129369	0.0433471	TRUE	HE_LIM_SUN_FETAL_LUNG_C0_MID_AIRWAY_SMC_2_CELL	OPC-GxPC2	Cell state
c8_all	HE_LIM_SUN_FETAL_LUNG_C0_MID_AIRWAY_SMC_2_CELL	Inh	G	0.248478	0.0082341	0.0300521	TRUE	HE_LIM_SUN_FETAL_LUNG_C0_MID_AIRWAY_SMC_2_CELL	Inh-G	Cell state
c8_all	HE_LIM_SUN_FETAL_LUNG_C0_MID_AIRWAY_SMC_2_CELL	Inh	PC1	0.40218	0.000119191	0.000760633	TRUE	HE_LIM_SUN_FETAL_LUNG_C0_MID_AIRWAY_SMC_2_CELL	Inh-GxPC1	Cell state
c8_all	HE_LIM_SUN_FETAL_LUNG_C0_MID_AIRWAY_SMC_2_CELL	Inh	PC2	0.234786	0.0123372	0.0418423	TRUE	HE_LIM_SUN_FETAL_LUNG_C0_MID_AIRWAY_SMC_2_CELL	Inh-GxPC2	Cell state
c8_all	HE_LIM_SUN_FETAL_LUNG_C0_MID_AIRWAY_SMC_2_CELL	Inh	PC5	0.442725	2.06129e-05	0.000160461	TRUE	HE_LIM_SUN_FETAL_LUNG_C0_MID_AIRWAY_SMC_2_CELL	Inh-GxPC5	Cell state
c8_all	HE_LIM_SUN_FETAL_LUNG_C0_MID_MESOTHELIAL_CELL	Ast	PC1	0.12287	0.00380986	0.0156378	TRUE	HE_LIM_SUN_FETAL_LUNG_C0_MID_MESOTHELIAL_CELL	Ast-GxPC1	Cell state
c8_all	HE_LIM_SUN_FETAL_LUNG_C0_MID_MESOTHELIAL_CELL	Ast	PC2	0.135168	0.0015525	0.00722012	TRUE	HE_LIM_SUN_FETAL_LUNG_C0_MID_MESOTHELIAL_CELL	Ast-GxPC2	Cell state
c8_all	HE_LIM_SUN_FETAL_LUNG_C0_MID_MESOTHELIAL_CELL	Ast	PC4	0.175149	6.59968e-05	0.000452332	TRUE	HE_LIM_SUN_FETAL_LUNG_C0_MID_MESOTHELIAL_CELL	Ast-GxPC4	Cell state
c8_all	HE_LIM_SUN_FETAL_LUNG_C0_MID_MESOTHELIAL_CELL	Mic	G	0.30479	3.07533e-06	2.81455e-05	TRUE	HE_LIM_SUN_FETAL_LUNG_C0_MID_MESOTHELIAL_CELL	Mic-G	Cell state
c8_all	HE_LIM_SUN_FETAL_LUNG_C0_MID_MESOTHELIAL_CELL	Oli	G	0.161349	0.000337319	0.00191554	TRUE	HE_LIM_SUN_FETAL_LUNG_C0_MID_MESOTHELIAL_CELL	Oli-G	Cell state
c8_all	HE_LIM_SUN_FETAL_LUNG_C0_MID_MESOTHELIAL_CELL	Oli	PC4	0.219011	7.79756e-07	8.2193e-06	TRUE	HE_LIM_SUN_FETAL_LUNG_C0_MID_MESOTHELIAL_CELL	Oli-GxPC4	Cell state
c8_all	HE_LIM_SUN_FETAL_LUNG_C0_MID_MESOTHELIAL_CELL	Exc	PC2	0.217052	5.05683e-07	5.60891e-06	TRUE	HE_LIM_SUN_FETAL_LUNG_C0_MID_MESOTHELIAL_CELL	Exc-GxPC2	Cell state
c8_all	HE_LIM_SUN_FETAL_LUNG_C0_MID_MESOTHELIAL_CELL	Exc	PC3	0.107088	0.00696286	0.026062	TRUE	HE_LIM_SUN_FETAL_LUNG_C0_MID_MESOTHELIAL_CELL	Exc-GxPC3	Cell state
c8_all	HE_LIM_SUN_FETAL_LUNG_C0_MID_MESOTHELIAL_CELL	Exc	PC4	0.112839	0.00502535	0.0198378	TRUE	HE_LIM_SUN_FETAL_LUNG_C0_MID_MESOTHELIAL_CELL	Exc-GxPC4	Cell state
c8_all	HE_LIM_SUN_FETAL_LUNG_C0_MID_MESOTHELIAL_CELL	Exc	PC5	0.0967904	0.013077	0.0437354	TRUE	HE_LIM_SUN_FETAL_LUNG_C0_MID_MESOTHELIAL_CELL	Exc-GxPC5	Cell state
c8_all	HE_LIM_SUN_FETAL_LUNG_C0_MID_MESOTHELIAL_CELL	Inh	G	0.107215	0.00653702	0.0247416	TRUE	HE_LIM_SUN_FETAL_LUNG_C0_MID_MESOTHELIAL_CELL	Inh-G	Cell state
c8_all	HE_LIM_SUN_FETAL_LUNG_C0_MID_MESOTHELIAL_CELL	Inh	PC1	0.28671	8.9313e-11	2.07237e-09	TRUE	HE_LIM_SUN_FETAL_LUNG_C0_MID_MESOTHELIAL_CELL	Inh-GxPC1	Cell state
c8_all	HE_LIM_SUN_FETAL_LUNG_C0_MID_MESOTHELIAL_CELL	Inh	PC2	0.200783	2.448e-06	2.29667e-05	TRUE	HE_LIM_SUN_FETAL_LUNG_C0_MID_MESOTHELIAL_CELL	Inh-GxPC2	Cell state
c8_all	HE_LIM_SUN_FETAL_LUNG_C0_MID_MESOTHELIAL_CELL	Inh	PC5	0.0962527	0.0127155	0.0427914	TRUE	HE_LIM_SUN_FETAL_LUNG_C0_MID_MESOTHELIAL_CELL	Inh-GxPC5	Cell state
c8_all	HE_LIM_SUN_FETAL_LUNG_C0_PERICYTE	Ast	PC1	0.23249	0.0106942	0.0371776	TRUE	HE_LIM_SUN_FETAL_LUNG_C0_PERICYTE	Ast-GxPC1	Cell state
c8_all	HE_LIM_SUN_FETAL_LUNG_C0_PERICYTE	Oli	G	0.252201	0.0104821	0.0365339	TRUE	HE_LIM_SUN_FETAL_LUNG_C0_PERICYTE	Oli-G	Cell state
c8_all	HE_LIM_SUN_FETAL_LUNG_C0_PERICYTE	Oli	PC4	0.374093	0.000234131	0.00138712	TRUE	HE_LIM_SUN_FETAL_LUNG_C0_PERICYTE	Oli-GxPC4	Cell state
c8_all	HE_LIM_SUN_FETAL_LUNG_C0_PERICYTE	Exc	PC2	0.537762	5.47525e-08	7.66535e-07	TRUE	HE_LIM_SUN_FETAL_LUNG_C0_PERICYTE	Exc-GxPC2	Cell state
c8_all	HE_LIM_SUN_FETAL_LUNG_C0_PERICYTE	Exc	PC4	0.399779	2.11954e-05	0.000164641	TRUE	HE_LIM_SUN_FETAL_LUNG_C0_PERICYTE	Exc-GxPC4	Cell state
c8_all	HE_LIM_SUN_FETAL_LUNG_C0_PERICYTE	Inh	PC1	0.684934	3.41513e-11	8.44893e-10	TRUE	HE_LIM_SUN_FETAL_LUNG_C0_PERICYTE	Inh-GxPC1	Cell state
c8_all	HE_LIM_SUN_FETAL_LUNG_C0_PERICYTE	Inh	PC2	0.463233	1.07683e-06	1.09564e-05	TRUE	HE_LIM_SUN_FETAL_LUNG_C0_PERICYTE	Inh-GxPC2	Cell state
c8_all	HE_LIM_SUN_FETAL_LUNG_C0_PERICYTE	Inh	PC4	0.226287	0.00693905	0.0259819	TRUE	HE_LIM_SUN_FETAL_LUNG_C0_PERICYTE	Inh-GxPC4	Cell state
c8_all	HE_LIM_SUN_FETAL_LUNG_C0_PERICYTE	Inh	PC5	0.453503	1.49787e-06	1.46886e-05	TRUE	HE_LIM_SUN_FETAL_LUNG_C0_PERICYTE	Inh-GxPC5	Cell state
c8_all	HE_LIM_SUN_FETAL_LUNG_C0_VASCULAR_SMC_2_CELL	Ast	PC1	0.313827	0.00661991	0.0249665	TRUE	HE_LIM_SUN_FETAL_LUNG_C0_VASCULAR_SMC_2_CELL	Ast-GxPC1	Cell state
c8_all	HE_LIM_SUN_FETAL_LUNG_C0_VASCULAR_SMC_2_CELL	Mic	PC3	0.572734	0.00110048	0.0053861	TRUE	HE_LIM_SUN_FETAL_LUNG_C0_VASCULAR_SMC_2_CELL	Mic-GxPC3	Cell state
c8_all	HE_LIM_SUN_FETAL_LUNG_C0_VASCULAR_SMC_2_CELL	Oli	G	0.283332	0.0126526	0.0426868	TRUE	HE_LIM_SUN_FETAL_LUNG_C0_VASCULAR_SMC_2_CELL	Oli-G	Cell state
c8_all	HE_LIM_SUN_FETAL_LUNG_C0_VASCULAR_SMC_2_CELL	Oli	PC1	0.285021	0.00993393	0.034938	TRUE	HE_LIM_SUN_FETAL_LUNG_C0_VASCULAR_SMC_2_CELL	Oli-GxPC1	Cell state
c8_all	HE_LIM_SUN_FETAL_LUNG_C0_VASCULAR_SMC_2_CELL	Oli	PC4	0.347483	0.00208427	0.00929429	TRUE	HE_LIM_SUN_FETAL_LUNG_C0_VASCULAR_SMC_2_CELL	Oli-GxPC4	Cell state
c8_all	HE_LIM_SUN_FETAL_LUNG_C0_VASCULAR_SMC_2_CELL	Exc	PC2	0.580947	2.92145e-07	3.43723e-06	TRUE	HE_LIM_SUN_FETAL_LUNG_C0_VASCULAR_SMC_2_CELL	Exc-GxPC2	Cell state
c8_all	HE_LIM_SUN_FETAL_LUNG_C0_VASCULAR_SMC_2_CELL	Exc	PC4	0.272929	0.00585686	0.0225133	TRUE	HE_LIM_SUN_FETAL_LUNG_C0_VASCULAR_SMC_2_CELL	Exc-GxPC4	Cell state
c8_all	HE_LIM_SUN_FETAL_LUNG_C0_VASCULAR_SMC_2_CELL	Inh	PC1	0.516233	3.24623e-06	2.95885e-05	TRUE	HE_LIM_SUN_FETAL_LUNG_C0_VASCULAR_SMC_2_CELL	Inh-GxPC1	Cell state
c8_all	HE_LIM_SUN_FETAL_LUNG_C0_VASCULAR_SMC_2_CELL	Inh	PC2	0.37855	0.000307267	0.00176555	TRUE	HE_LIM_SUN_FETAL_LUNG_C0_VASCULAR_SMC_2_CELL	Inh-GxPC2	Cell state
c8_all	HE_LIM_SUN_FETAL_LUNG_C0_VASCULAR_SMC_2_CELL	Inh	PC5	0.327655	0.00143121	0.00673701	TRUE	HE_LIM_SUN_FETAL_LUNG_C0_VASCULAR_SMC_2_CELL	Inh-GxPC5	Cell state
c8_all	HE_LIM_SUN_FETAL_LUNG_C1_EARLY_STALK_CELL	Ast	G	0.195048	0.00406592	0.0165322	TRUE	HE_LIM_SUN_FETAL_LUNG_C1_EARLY_STALK_CELL	Ast-G	Cell state
c8_all	HE_LIM_SUN_FETAL_LUNG_C1_EARLY_STALK_CELL	Mic	PC4	0.237412	0.0118081	0.0403508	TRUE	HE_LIM_SUN_FETAL_LUNG_C1_EARLY_STALK_CELL	Mic-GxPC4	Cell state
c8_all	HE_LIM_SUN_FETAL_LUNG_C1_EARLY_STALK_CELL	OPC	G	0.281003	0.000480255	0.00260985	TRUE	HE_LIM_SUN_FETAL_LUNG_C1_EARLY_STALK_CELL	OPC-G	Cell state
c8_all	HE_LIM_SUN_FETAL_LUNG_C1_EARLY_STALK_CELL	OPC	PC1	0.183572	0.0117951	0.0403318	TRUE	HE_LIM_SUN_FETAL_LUNG_C1_EARLY_STALK_CELL	OPC-GxPC1	Cell state
c8_all	HE_LIM_SUN_FETAL_LUNG_C1_EARLY_STALK_CELL	OPC	PC2	0.254573	0.00091005	0.00456119	TRUE	HE_LIM_SUN_FETAL_LUNG_C1_EARLY_STALK_CELL	OPC-GxPC2	Cell state
c8_all	HE_LIM_SUN_FETAL_LUNG_C1_EARLY_STALK_CELL	Inh	PC1	0.15545	0.00636887	0.0242321	TRUE	HE_LIM_SUN_FETAL_LUNG_C1_EARLY_STALK_CELL	Inh-GxPC1	Cell state
c8_all	HE_LIM_SUN_FETAL_LUNG_C1_EARLY_STALK_CELL	Inh	PC2	0.136436	0.0134464	0.0447362	TRUE	HE_LIM_SUN_FETAL_LUNG_C1_EARLY_STALK_CELL	Inh-GxPC2	Cell state
c8_all	HE_LIM_SUN_FETAL_LUNG_C1_GHRL_POS_NEUROENDOCRINE_CELL	Oli	PC4	0.696544	5.14388e-09	8.83346e-08	TRUE	HE_LIM_SUN_FETAL_LUNG_C1_GHRL_POS_NEUROENDOCRINE_CELL	Oli-GxPC4	Cell state
c8_all	HE_LIM_SUN_FETAL_LUNG_C1_GHRL_POS_NEUROENDOCRINE_CELL	Exc	PC2	0.392487	4.42978e-05	0.000317504	TRUE	HE_LIM_SUN_FETAL_LUNG_C1_GHRL_POS_NEUROENDOCRINE_CELL	Exc-GxPC2	Cell state
c8_all	HE_LIM_SUN_FETAL_LUNG_C1_GHRL_POS_NEUROENDOCRINE_CELL	Exc	PC4	0.249291	0.00521455	0.0204431	TRUE	HE_LIM_SUN_FETAL_LUNG_C1_GHRL_POS_NEUROENDOCRINE_CELL	Exc-GxPC4	Cell state
c8_all	HE_LIM_SUN_FETAL_LUNG_C1_GHRL_POS_NEUROENDOCRINE_CELL	Inh	PC1	0.286883	0.0019401	0.0087559	TRUE	HE_LIM_SUN_FETAL_LUNG_C1_GHRL_POS_NEUROENDOCRINE_CELL	Inh-GxPC1	Cell state
c8_all	HE_LIM_SUN_FETAL_LUNG_C1_GHRL_POS_NEUROENDOCRINE_CELL	Inh	PC4	0.300161	0.001041	0.00512507	TRUE	HE_LIM_SUN_FETAL_LUNG_C1_GHRL_POS_NEUROENDOCRINE_CELL	Inh-GxPC4	Cell state
c8_all	HE_LIM_SUN_FETAL_LUNG_C1_GHRL_POS_NEUROENDOCRINE_CELL	Inh	PC5	0.390489	4.74184e-05	0.000336714	TRUE	HE_LIM_SUN_FETAL_LUNG_C1_GHRL_POS_NEUROENDOCRINE_CELL	Inh-GxPC5	Cell state
c8_all	HE_LIM_SUN_FETAL_LUNG_C1_GHRL_POS_NE_PRECURSOR_CELL	Ast	PC4	0.158631	0.00747526	0.0276646	TRUE	HE_LIM_SUN_FETAL_LUNG_C1_GHRL_POS_NE_PRECURSOR_CELL	Ast-GxPC4	Cell state
c8_all	HE_LIM_SUN_FETAL_LUNG_C1_GHRL_POS_NE_PRECURSOR_CELL	Oli	PC4	0.409658	1.56489e-10	3.43262e-09	TRUE	HE_LIM_SUN_FETAL_LUNG_C1_GHRL_POS_NE_PRECURSOR_CELL	Oli-GxPC4	Cell state
c8_all	HE_LIM_SUN_FETAL_LUNG_C1_GHRL_POS_NE_PRECURSOR_CELL	Exc	PC1	0.172941	0.00138145	0.00652831	TRUE	HE_LIM_SUN_FETAL_LUNG_C1_GHRL_POS_NE_PRECURSOR_CELL	Exc-GxPC1	Cell state
c8_all	HE_LIM_SUN_FETAL_LUNG_C1_GHRL_POS_NE_PRECURSOR_CELL	Exc	PC2	0.289094	5.02617e-07	5.59174e-06	TRUE	HE_LIM_SUN_FETAL_LUNG_C1_GHRL_POS_NE_PRECURSOR_CELL	Exc-GxPC2	Cell state
c8_all	HE_LIM_SUN_FETAL_LUNG_C1_GHRL_POS_NE_PRECURSOR_CELL	Inh	PC1	0.318137	4.83227e-08	6.84476e-07	TRUE	HE_LIM_SUN_FETAL_LUNG_C1_GHRL_POS_NE_PRECURSOR_CELL	Inh-GxPC1	Cell state
c8_all	HE_LIM_SUN_FETAL_LUNG_C1_GHRL_POS_NE_PRECURSOR_CELL	Inh	PC2	0.215726	0.000105625	0.000687007	TRUE	HE_LIM_SUN_FETAL_LUNG_C1_GHRL_POS_NE_PRECURSOR_CELL	Inh-GxPC2	Cell state
c8_all	HE_LIM_SUN_FETAL_LUNG_C1_GHRL_POS_NE_PRECURSOR_CELL	Inh	PC4	0.190381	0.000444986	0.00244393	TRUE	HE_LIM_SUN_FETAL_LUNG_C1_GHRL_POS_NE_PRECURSOR_CELL	Inh-GxPC4	Cell state
c8_all	HE_LIM_SUN_FETAL_LUNG_C1_GHRL_POS_NE_PRECURSOR_CELL	Inh	PC5	0.270307	1.80955e-06	1.74451e-05	TRUE	HE_LIM_SUN_FETAL_LUNG_C1_GHRL_POS_NE_PRECURSOR_CELL	Inh-GxPC5	Cell state
c8_all	HE_LIM_SUN_FETAL_LUNG_C1_INTERM_NEUROENDOCRINE_CELL	Ast	G	0.20091	0.00900707	0.0322655	TRUE	HE_LIM_SUN_FETAL_LUNG_C1_INTERM_NEUROENDOCRINE_CELL	Ast-G	Cell state
c8_all	HE_LIM_SUN_FETAL_LUNG_C1_INTERM_NEUROENDOCRINE_CELL	Ast	PC4	0.24729	0.00187711	0.00851418	TRUE	HE_LIM_SUN_FETAL_LUNG_C1_INTERM_NEUROENDOCRINE_CELL	Ast-GxPC4	Cell state
c8_all	HE_LIM_SUN_FETAL_LUNG_C1_INTERM_NEUROENDOCRINE_CELL	Oli	PC4	0.644612	1.64435e-13	5.58564e-12	TRUE	HE_LIM_SUN_FETAL_LUNG_C1_INTERM_NEUROENDOCRINE_CELL	Oli-GxPC4	Cell state
c8_all	HE_LIM_SUN_FETAL_LUNG_C1_INTERM_NEUROENDOCRINE_CELL	Exc	PC1	0.173411	0.00924021	0.0329208	TRUE	HE_LIM_SUN_FETAL_LUNG_C1_INTERM_NEUROENDOCRINE_CELL	Exc-GxPC1	Cell state
c8_all	HE_LIM_SUN_FETAL_LUNG_C1_INTERM_NEUROENDOCRINE_CELL	Exc	PC2	0.477596	6.40673e-10	1.29763e-08	TRUE	HE_LIM_SUN_FETAL_LUNG_C1_INTERM_NEUROENDOCRINE_CELL	Exc-GxPC2	Cell state
c8_all	HE_LIM_SUN_FETAL_LUNG_C1_INTERM_NEUROENDOCRINE_CELL	OPC	G	0.236228	0.00297454	0.012594	TRUE	HE_LIM_SUN_FETAL_LUNG_C1_INTERM_NEUROENDOCRINE_CELL	OPC-G	Cell state
c8_all	HE_LIM_SUN_FETAL_LUNG_C1_INTERM_NEUROENDOCRINE_CELL	Inh	PC1	0.438381	7.31446e-09	1.21192e-07	TRUE	HE_LIM_SUN_FETAL_LUNG_C1_INTERM_NEUROENDOCRINE_CELL	Inh-GxPC1	Cell state
c8_all	HE_LIM_SUN_FETAL_LUNG_C1_INTERM_NEUROENDOCRINE_CELL	Inh	PC2	0.241091	0.000552635	0.00294123	TRUE	HE_LIM_SUN_FETAL_LUNG_C1_INTERM_NEUROENDOCRINE_CELL	Inh-GxPC2	Cell state
c8_all	HE_LIM_SUN_FETAL_LUNG_C1_INTERM_NEUROENDOCRINE_CELL	Inh	PC4	0.284104	5.36706e-05	0.000376494	TRUE	HE_LIM_SUN_FETAL_LUNG_C1_INTERM_NEUROENDOCRINE_CELL	Inh-GxPC4	Cell state
c8_all	HE_LIM_SUN_FETAL_LUNG_C1_INTERM_NEUROENDOCRINE_CELL	Inh	PC5	0.463022	8.45624e-10	1.67211e-08	TRUE	HE_LIM_SUN_FETAL_LUNG_C1_INTERM_NEUROENDOCRINE_CELL	Inh-GxPC5	Cell state
c8_all	HE_LIM_SUN_FETAL_LUNG_C1_PROXIMAL_BASAL_CELL	Ast	PC1	0.556678	2.66658e-05	0.000202204	TRUE	HE_LIM_SUN_FETAL_LUNG_C1_PROXIMAL_BASAL_CELL	Ast-GxPC1	Cell state
c8_all	HE_LIM_SUN_FETAL_LUNG_C1_PROXIMAL_BASAL_CELL	Ast	PC2	0.3412	0.00366114	0.0151074	TRUE	HE_LIM_SUN_FETAL_LUNG_C1_PROXIMAL_BASAL_CELL	Ast-GxPC2	Cell state
c8_all	HE_LIM_SUN_FETAL_LUNG_C1_PROXIMAL_BASAL_CELL	Ast	PC4	0.32829	0.00467554	0.0186546	TRUE	HE_LIM_SUN_FETAL_LUNG_C1_PROXIMAL_BASAL_CELL	Ast-GxPC4	Cell state
c8_all	HE_LIM_SUN_FETAL_LUNG_C1_PROXIMAL_BASAL_CELL	Ast	PC5	0.285393	0.0109762	0.0379941	TRUE	HE_LIM_SUN_FETAL_LUNG_C1_PROXIMAL_BASAL_CELL	Ast-GxPC5	Cell state
c8_all	HE_LIM_SUN_FETAL_LUNG_C1_PROXIMAL_BASAL_CELL	Mic	PC3	0.494188	0.00793741	0.0291657	TRUE	HE_LIM_SUN_FETAL_LUNG_C1_PROXIMAL_BASAL_CELL	Mic-GxPC3	Cell state
c8_all	HE_LIM_SUN_FETAL_LUNG_C1_PROXIMAL_BASAL_CELL	Mic	PC4	0.651664	0.0011958	0.00577953	TRUE	HE_LIM_SUN_FETAL_LUNG_C1_PROXIMAL_BASAL_CELL	Mic-GxPC4	Cell state
c8_all	HE_LIM_SUN_FETAL_LUNG_C1_PROXIMAL_BASAL_CELL	Mic	PC5	0.678001	0.00089941	0.00451824	TRUE	HE_LIM_SUN_FETAL_LUNG_C1_PROXIMAL_BASAL_CELL	Mic-GxPC5	Cell state
c8_all	HE_LIM_SUN_FETAL_LUNG_C1_PROXIMAL_BASAL_CELL	Oli	G	0.410217	0.00581027	0.0223659	TRUE	HE_LIM_SUN_FETAL_LUNG_C1_PROXIMAL_BASAL_CELL	Oli-G	Cell state
c8_all	HE_LIM_SUN_FETAL_LUNG_C1_PROXIMAL_BASAL_CELL	Exc	G	0.472294	0.000358987	0.00202287	TRUE	HE_LIM_SUN_FETAL_LUNG_C1_PROXIMAL_BASAL_CELL	Exc-G	Cell state
c8_all	HE_LIM_SUN_FETAL_LUNG_C1_PROXIMAL_BASAL_CELL	Exc	PC2	0.483612	0.000307292	0.00176555	TRUE	HE_LIM_SUN_FETAL_LUNG_C1_PROXIMAL_BASAL_CELL	Exc-GxPC2	Cell state
c8_all	HE_LIM_SUN_FETAL_LUNG_C1_PROXIMAL_BASAL_CELL	Exc	PC4	0.522534	0.000110788	0.000713731	TRUE	HE_LIM_SUN_FETAL_LUNG_C1_PROXIMAL_BASAL_CELL	Exc-GxPC4	Cell state
c8_all	HE_LIM_SUN_FETAL_LUNG_C1_PROXIMAL_BASAL_CELL	OPC	G	0.808356	3.93632e-06	3.51931e-05	TRUE	HE_LIM_SUN_FETAL_LUNG_C1_PROXIMAL_BASAL_CELL	OPC-G	Cell state
c8_all	HE_LIM_SUN_FETAL_LUNG_C1_PROXIMAL_BASAL_CELL	OPC	PC2	0.475526	0.000748906	0.00384604	TRUE	HE_LIM_SUN_FETAL_LUNG_C1_PROXIMAL_BASAL_CELL	OPC-GxPC2	Cell state
c8_all	HE_LIM_SUN_FETAL_LUNG_C1_PROXIMAL_BASAL_CELL	Inh	G	0.341266	0.00336312	0.0140543	TRUE	HE_LIM_SUN_FETAL_LUNG_C1_PROXIMAL_BASAL_CELL	Inh-G	Cell state
c8_all	HE_LIM_SUN_FETAL_LUNG_C1_PROXIMAL_BASAL_CELL	Inh	PC1	0.653173	1.54164e-06	1.50906e-05	TRUE	HE_LIM_SUN_FETAL_LUNG_C1_PROXIMAL_BASAL_CELL	Inh-GxPC1	Cell state
c8_all	HE_LIM_SUN_FETAL_LUNG_C1_PROXIMAL_BASAL_CELL	Inh	PC2	0.281986	0.0121402	0.0412903	TRUE	HE_LIM_SUN_FETAL_LUNG_C1_PROXIMAL_BASAL_CELL	Inh-GxPC2	Cell state
c8_all	HE_LIM_SUN_FETAL_LUNG_C1_PROXIMAL_BASAL_CELL	Inh	PC5	0.513432	4.34366e-05	0.000312122	TRUE	HE_LIM_SUN_FETAL_LUNG_C1_PROXIMAL_BASAL_CELL	Inh-GxPC5	Cell state
c8_all	HE_LIM_SUN_FETAL_LUNG_C1_PROXIMAL_SECRETORY_2_CELL	Ast	PC1	0.387339	0.00017142	0.00105062	TRUE	HE_LIM_SUN_FETAL_LUNG_C1_PROXIMAL_SECRETORY_2_CELL	Ast-GxPC1	Cell state
c8_all	HE_LIM_SUN_FETAL_LUNG_C1_PROXIMAL_SECRETORY_2_CELL	Ast	PC3	0.236298	0.0103781	0.0362413	TRUE	HE_LIM_SUN_FETAL_LUNG_C1_PROXIMAL_SECRETORY_2_CELL	Ast-GxPC3	Cell state
c8_all	HE_LIM_SUN_FETAL_LUNG_C1_PROXIMAL_SECRETORY_2_CELL	Ast	PC5	0.345557	0.000466674	0.00254498	TRUE	HE_LIM_SUN_FETAL_LUNG_C1_PROXIMAL_SECRETORY_2_CELL	Ast-GxPC5	Cell state
c8_all	HE_LIM_SUN_FETAL_LUNG_C1_PROXIMAL_SECRETORY_2_CELL	Mic	PC3	0.51499	0.000185086	0.00112358	TRUE	HE_LIM_SUN_FETAL_LUNG_C1_PROXIMAL_SECRETORY_2_CELL	Mic-GxPC3	Cell state
c8_all	HE_LIM_SUN_FETAL_LUNG_C1_PROXIMAL_SECRETORY_2_CELL	Oli	PC4	0.258304	0.00926212	0.0329712	TRUE	HE_LIM_SUN_FETAL_LUNG_C1_PROXIMAL_SECRETORY_2_CELL	Oli-GxPC4	Cell state
c8_all	HE_LIM_SUN_FETAL_LUNG_C1_PROXIMAL_SECRETORY_2_CELL	Exc	PC2	0.659226	1.46921e-09	2.79304e-08	TRUE	HE_LIM_SUN_FETAL_LUNG_C1_PROXIMAL_SECRETORY_2_CELL	Exc-GxPC2	Cell state
c8_all	HE_LIM_SUN_FETAL_LUNG_C1_PROXIMAL_SECRETORY_2_CELL	Exc	PC4	0.500176	1.04458e-06	1.06583e-05	TRUE	HE_LIM_SUN_FETAL_LUNG_C1_PROXIMAL_SECRETORY_2_CELL	Exc-GxPC4	Cell state
c8_all	HE_LIM_SUN_FETAL_LUNG_C1_PROXIMAL_SECRETORY_2_CELL	OPC	G	0.414529	0.000272386	0.00158858	TRUE	HE_LIM_SUN_FETAL_LUNG_C1_PROXIMAL_SECRETORY_2_CELL	OPC-G	Cell state
c8_all	HE_LIM_SUN_FETAL_LUNG_C1_PROXIMAL_SECRETORY_2_CELL	OPC	PC1	0.300471	0.00385914	0.015822	TRUE	HE_LIM_SUN_FETAL_LUNG_C1_PROXIMAL_SECRETORY_2_CELL	OPC-GxPC1	Cell state
c8_all	HE_LIM_SUN_FETAL_LUNG_C1_PROXIMAL_SECRETORY_2_CELL	Inh	PC1	0.446941	1.26289e-05	0.0001022	TRUE	HE_LIM_SUN_FETAL_LUNG_C1_PROXIMAL_SECRETORY_2_CELL	Inh-GxPC1	Cell state
c8_all	HE_LIM_SUN_FETAL_LUNG_C1_PROXIMAL_SECRETORY_2_CELL	Inh	PC2	0.274967	0.00334187	0.0139763	TRUE	HE_LIM_SUN_FETAL_LUNG_C1_PROXIMAL_SECRETORY_2_CELL	Inh-GxPC2	Cell state
c8_all	HE_LIM_SUN_FETAL_LUNG_C1_PROXIMAL_SECRETORY_2_CELL	Inh	PC5	0.255442	0.00534803	0.0208608	TRUE	HE_LIM_SUN_FETAL_LUNG_C1_PROXIMAL_SECRETORY_2_CELL	Inh-GxPC5	Cell state
c8_all	HE_LIM_SUN_FETAL_LUNG_C1_PROXIMAL_SECRETORY_3_CELL	Ast	PC1	0.331827	0.00364461	0.0150507	TRUE	HE_LIM_SUN_FETAL_LUNG_C1_PROXIMAL_SECRETORY_3_CELL	Ast-GxPC1	Cell state
c8_all	HE_LIM_SUN_FETAL_LUNG_C1_PROXIMAL_SECRETORY_3_CELL	Mic	PC3	0.547571	0.000616606	0.00323561	TRUE	HE_LIM_SUN_FETAL_LUNG_C1_PROXIMAL_SECRETORY_3_CELL	Mic-GxPC3	Cell state
c8_all	HE_LIM_SUN_FETAL_LUNG_C1_PROXIMAL_SECRETORY_3_CELL	Mic	PC5	0.530658	0.000840363	0.00426319	TRUE	HE_LIM_SUN_FETAL_LUNG_C1_PROXIMAL_SECRETORY_3_CELL	Mic-GxPC5	Cell state
c8_all	HE_LIM_SUN_FETAL_LUNG_C1_PROXIMAL_SECRETORY_3_CELL	Exc	PC2	0.379375	0.000404225	0.00224165	TRUE	HE_LIM_SUN_FETAL_LUNG_C1_PROXIMAL_SECRETORY_3_CELL	Exc-GxPC2	Cell state
c8_all	HE_LIM_SUN_FETAL_LUNG_C1_PROXIMAL_SECRETORY_3_CELL	Exc	PC4	0.317684	0.00221449	0.00977441	TRUE	HE_LIM_SUN_FETAL_LUNG_C1_PROXIMAL_SECRETORY_3_CELL	Exc-GxPC4	Cell state
c8_all	HE_LIM_SUN_FETAL_LUNG_C1_PROXIMAL_SECRETORY_3_CELL	OPC	G	0.371699	0.00491935	0.019469	TRUE	HE_LIM_SUN_FETAL_LUNG_C1_PROXIMAL_SECRETORY_3_CELL	OPC-G	Cell state
c8_all	HE_LIM_SUN_FETAL_LUNG_C1_PROXIMAL_SECRETORY_3_CELL	Inh	PC1	0.289079	0.00466356	0.0186199	TRUE	HE_LIM_SUN_FETAL_LUNG_C1_PROXIMAL_SECRETORY_3_CELL	Inh-GxPC1	Cell state
c8_all	HE_LIM_SUN_FETAL_LUNG_C1_PROXIMAL_SECRETORY_3_CELL	Inh	PC2	0.241978	0.0135086	0.0449016	TRUE	HE_LIM_SUN_FETAL_LUNG_C1_PROXIMAL_SECRETORY_3_CELL	Inh-GxPC2	Cell state
c8_all	HE_LIM_SUN_FETAL_LUNG_C1_PROXIMAL_SECRETORY_3_CELL	Inh	PC5	0.248851	0.0112346	0.0387628	TRUE	HE_LIM_SUN_FETAL_LUNG_C1_PROXIMAL_SECRETORY_3_CELL	Inh-GxPC5	Cell state
c8_all	HE_LIM_SUN_FETAL_LUNG_C1_PULMONARY_NEUROENDOCRINE_CELL	Ast	G	0.230407	0.00762905	0.0281472	TRUE	HE_LIM_SUN_FETAL_LUNG_C1_PULMONARY_NEUROENDOCRINE_CELL	Ast-G	Cell state
c8_all	HE_LIM_SUN_FETAL_LUNG_C1_PULMONARY_NEUROENDOCRINE_CELL	Ast	PC4	0.26824	0.0027792	0.0118518	TRUE	HE_LIM_SUN_FETAL_LUNG_C1_PULMONARY_NEUROENDOCRINE_CELL	Ast-GxPC4	Cell state
c8_all	HE_LIM_SUN_FETAL_LUNG_C1_PULMONARY_NEUROENDOCRINE_CELL	Oli	PC4	0.689235	1.11689e-11	2.96632e-10	TRUE	HE_LIM_SUN_FETAL_LUNG_C1_PULMONARY_NEUROENDOCRINE_CELL	Oli-GxPC4	Cell state
c8_all	HE_LIM_SUN_FETAL_LUNG_C1_PULMONARY_NEUROENDOCRINE_CELL	Exc	PC2	0.409443	1.05498e-06	1.07542e-05	TRUE	HE_LIM_SUN_FETAL_LUNG_C1_PULMONARY_NEUROENDOCRINE_CELL	Exc-GxPC2	Cell state
c8_all	HE_LIM_SUN_FETAL_LUNG_C1_PULMONARY_NEUROENDOCRINE_CELL	OPC	G	0.432514	1.08097e-05	8.90135e-05	TRUE	HE_LIM_SUN_FETAL_LUNG_C1_PULMONARY_NEUROENDOCRINE_CELL	OPC-G	Cell state
c8_all	HE_LIM_SUN_FETAL_LUNG_C1_PULMONARY_NEUROENDOCRINE_CELL	Inh	PC1	0.518389	2.59385e-09	4.74779e-08	TRUE	HE_LIM_SUN_FETAL_LUNG_C1_PULMONARY_NEUROENDOCRINE_CELL	Inh-GxPC1	Cell state
c8_all	HE_LIM_SUN_FETAL_LUNG_C1_PULMONARY_NEUROENDOCRINE_CELL	Inh	PC2	0.415346	6.23939e-07	6.81553e-06	TRUE	HE_LIM_SUN_FETAL_LUNG_C1_PULMONARY_NEUROENDOCRINE_CELL	Inh-GxPC2	Cell state
c8_all	HE_LIM_SUN_FETAL_LUNG_C1_PULMONARY_NEUROENDOCRINE_CELL	Inh	PC4	0.215657	0.00394838	0.0161087	TRUE	HE_LIM_SUN_FETAL_LUNG_C1_PULMONARY_NEUROENDOCRINE_CELL	Inh-GxPC4	Cell state
c8_all	HE_LIM_SUN_FETAL_LUNG_C1_PULMONARY_NEUROENDOCRINE_CELL	Inh	PC5	0.526538	9.54981e-10	1.87807e-08	TRUE	HE_LIM_SUN_FETAL_LUNG_C1_PULMONARY_NEUROENDOCRINE_CELL	Inh-GxPC5	Cell state
c8_all	HE_LIM_SUN_FETAL_LUNG_C1_PULMONARY_NE_PRECURSOR_CELL	Ast	G	0.183126	0.0100545	0.0352819	TRUE	HE_LIM_SUN_FETAL_LUNG_C1_PULMONARY_NE_PRECURSOR_CELL	Ast-G	Cell state
c8_all	HE_LIM_SUN_FETAL_LUNG_C1_PULMONARY_NE_PRECURSOR_CELL	Ast	PC2	0.179221	0.0129127	0.0433182	TRUE	HE_LIM_SUN_FETAL_LUNG_C1_PULMONARY_NE_PRECURSOR_CELL	Ast-GxPC2	Cell state
c8_all	HE_LIM_SUN_FETAL_LUNG_C1_PULMONARY_NE_PRECURSOR_CELL	Ast	PC4	0.197897	0.00687497	0.0257954	TRUE	HE_LIM_SUN_FETAL_LUNG_C1_PULMONARY_NE_PRECURSOR_CELL	Ast-GxPC4	Cell state
c8_all	HE_LIM_SUN_FETAL_LUNG_C1_PULMONARY_NE_PRECURSOR_CELL	Oli	PC4	0.508458	1.14867e-10	2.58773e-09	TRUE	HE_LIM_SUN_FETAL_LUNG_C1_PULMONARY_NE_PRECURSOR_CELL	Oli-GxPC4	Cell state
c8_all	HE_LIM_SUN_FETAL_LUNG_C1_PULMONARY_NE_PRECURSOR_CELL	Exc	PC1	0.257276	0.000128814	0.000815317	TRUE	HE_LIM_SUN_FETAL_LUNG_C1_PULMONARY_NE_PRECURSOR_CELL	Exc-GxPC1	Cell state
c8_all	HE_LIM_SUN_FETAL_LUNG_C1_PULMONARY_NE_PRECURSOR_CELL	Exc	PC2	0.454541	3.55573e-10	7.4096e-09	TRUE	HE_LIM_SUN_FETAL_LUNG_C1_PULMONARY_NE_PRECURSOR_CELL	Exc-GxPC2	Cell state
c8_all	HE_LIM_SUN_FETAL_LUNG_C1_PULMONARY_NE_PRECURSOR_CELL	OPC	G	0.237189	0.00154624	0.00719408	TRUE	HE_LIM_SUN_FETAL_LUNG_C1_PULMONARY_NE_PRECURSOR_CELL	OPC-G	Cell state
c8_all	HE_LIM_SUN_FETAL_LUNG_C1_PULMONARY_NE_PRECURSOR_CELL	Inh	PC1	0.442243	1.13457e-09	2.19539e-08	TRUE	HE_LIM_SUN_FETAL_LUNG_C1_PULMONARY_NE_PRECURSOR_CELL	Inh-GxPC1	Cell state
c8_all	HE_LIM_SUN_FETAL_LUNG_C1_PULMONARY_NE_PRECURSOR_CELL	Inh	PC2	0.343116	8.73945e-07	9.07095e-06	TRUE	HE_LIM_SUN_FETAL_LUNG_C1_PULMONARY_NE_PRECURSOR_CELL	Inh-GxPC2	Cell state
c8_all	HE_LIM_SUN_FETAL_LUNG_C1_PULMONARY_NE_PRECURSOR_CELL	Inh	PC5	0.382424	5.29467e-08	7.44138e-07	TRUE	HE_LIM_SUN_FETAL_LUNG_C1_PULMONARY_NE_PRECURSOR_CELL	Inh-GxPC5	Cell state
c8_all	HE_LIM_SUN_FETAL_LUNG_C1_SMG_BASAL_CELL	Ast	G	0.323008	6.13136e-05	0.000424262	TRUE	HE_LIM_SUN_FETAL_LUNG_C1_SMG_BASAL_CELL	Ast-G	Cell state
c8_all	HE_LIM_SUN_FETAL_LUNG_C1_SMG_BASAL_CELL	Ast	PC1	0.283292	0.00031403	0.00180234	TRUE	HE_LIM_SUN_FETAL_LUNG_C1_SMG_BASAL_CELL	Ast-GxPC1	Cell state
c8_all	HE_LIM_SUN_FETAL_LUNG_C1_SMG_BASAL_CELL	Ast	PC2	0.257527	0.000749582	0.00384769	TRUE	HE_LIM_SUN_FETAL_LUNG_C1_SMG_BASAL_CELL	Ast-GxPC2	Cell state
c8_all	HE_LIM_SUN_FETAL_LUNG_C1_SMG_BASAL_CELL	Ast	PC4	0.475004	1.10418e-08	1.76996e-07	TRUE	HE_LIM_SUN_FETAL_LUNG_C1_SMG_BASAL_CELL	Ast-GxPC4	Cell state
c8_all	HE_LIM_SUN_FETAL_LUNG_C1_SMG_BASAL_CELL	Ast	PC5	0.37127	3.21117e-06	2.93144e-05	TRUE	HE_LIM_SUN_FETAL_LUNG_C1_SMG_BASAL_CELL	Ast-GxPC5	Cell state
c8_all	HE_LIM_SUN_FETAL_LUNG_C1_SMG_BASAL_CELL	Mic	PC3	0.455307	4.0797e-05	0.000296497	TRUE	HE_LIM_SUN_FETAL_LUNG_C1_SMG_BASAL_CELL	Mic-GxPC3	Cell state
c8_all	HE_LIM_SUN_FETAL_LUNG_C1_SMG_BASAL_CELL	Mic	PC4	0.341911	0.00115081	0.00560982	TRUE	HE_LIM_SUN_FETAL_LUNG_C1_SMG_BASAL_CELL	Mic-GxPC4	Cell state
c8_all	HE_LIM_SUN_FETAL_LUNG_C1_SMG_BASAL_CELL	Mic	PC5	0.365038	0.000622559	0.00326054	TRUE	HE_LIM_SUN_FETAL_LUNG_C1_SMG_BASAL_CELL	Mic-GxPC5	Cell state
c8_all	HE_LIM_SUN_FETAL_LUNG_C1_SMG_BASAL_CELL	Oli	G	0.360014	2.29037e-05	0.000176142	TRUE	HE_LIM_SUN_FETAL_LUNG_C1_SMG_BASAL_CELL	Oli-G	Cell state
c8_all	HE_LIM_SUN_FETAL_LUNG_C1_SMG_BASAL_CELL	Oli	PC1	0.194246	0.0095872	0.0339389	TRUE	HE_LIM_SUN_FETAL_LUNG_C1_SMG_BASAL_CELL	Oli-GxPC1	Cell state
c8_all	HE_LIM_SUN_FETAL_LUNG_C1_SMG_BASAL_CELL	Oli	PC4	0.245196	0.001292	0.00617289	TRUE	HE_LIM_SUN_FETAL_LUNG_C1_SMG_BASAL_CELL	Oli-GxPC4	Cell state
c8_all	HE_LIM_SUN_FETAL_LUNG_C1_SMG_BASAL_CELL	Exc	G	0.173846	0.00940216	0.033382	TRUE	HE_LIM_SUN_FETAL_LUNG_C1_SMG_BASAL_CELL	Exc-G	Cell state
c8_all	HE_LIM_SUN_FETAL_LUNG_C1_SMG_BASAL_CELL	Exc	PC2	0.225963	0.0015433	0.00718351	TRUE	HE_LIM_SUN_FETAL_LUNG_C1_SMG_BASAL_CELL	Exc-GxPC2	Cell state
c8_all	HE_LIM_SUN_FETAL_LUNG_C1_SMG_BASAL_CELL	Exc	PC4	0.378896	6.65727e-07	7.17079e-06	TRUE	HE_LIM_SUN_FETAL_LUNG_C1_SMG_BASAL_CELL	Exc-GxPC4	Cell state
c8_all	HE_LIM_SUN_FETAL_LUNG_C1_SMG_BASAL_CELL	OPC	G	0.4136	1.70825e-06	1.65273e-05	TRUE	HE_LIM_SUN_FETAL_LUNG_C1_SMG_BASAL_CELL	OPC-G	Cell state
c8_all	HE_LIM_SUN_FETAL_LUNG_C1_SMG_BASAL_CELL	OPC	PC4	0.203564	0.00593778	0.0227706	TRUE	HE_LIM_SUN_FETAL_LUNG_C1_SMG_BASAL_CELL	OPC-GxPC4	Cell state
c8_all	HE_LIM_SUN_FETAL_LUNG_C1_SMG_BASAL_CELL	OPC	PC5	0.305933	0.000116639	0.000745665	TRUE	HE_LIM_SUN_FETAL_LUNG_C1_SMG_BASAL_CELL	OPC-GxPC5	Cell state
c8_all	HE_LIM_SUN_FETAL_LUNG_C1_SMG_BASAL_CELL	Inh	G	0.188004	0.00522909	0.0204853	TRUE	HE_LIM_SUN_FETAL_LUNG_C1_SMG_BASAL_CELL	Inh-G	Cell state
c8_all	HE_LIM_SUN_FETAL_LUNG_C1_SMG_BASAL_CELL	Inh	PC1	0.53169	2.61792e-11	6.61255e-10	TRUE	HE_LIM_SUN_FETAL_LUNG_C1_SMG_BASAL_CELL	Inh-GxPC1	Cell state
c8_all	HE_LIM_SUN_FETAL_LUNG_C1_SMG_BASAL_CELL	Inh	PC2	0.255897	0.000339837	0.001928	TRUE	HE_LIM_SUN_FETAL_LUNG_C1_SMG_BASAL_CELL	Inh-GxPC2	Cell state
c8_all	HE_LIM_SUN_FETAL_LUNG_C1_SMG_BASAL_CELL	Inh	PC4	0.23411	0.000730708	0.00376866	TRUE	HE_LIM_SUN_FETAL_LUNG_C1_SMG_BASAL_CELL	Inh-GxPC4	Cell state
c8_all	HE_LIM_SUN_FETAL_LUNG_C1_SMG_BASAL_CELL	Inh	PC5	0.39104	1.62246e-07	2.02546e-06	TRUE	HE_LIM_SUN_FETAL_LUNG_C1_SMG_BASAL_CELL	Inh-GxPC5	Cell state
c8_all	HE_LIM_SUN_FETAL_LUNG_C1_SMG_CELL	Ast	G	0.189601	0.000450574	0.00247086	TRUE	HE_LIM_SUN_FETAL_LUNG_C1_SMG_CELL	Ast-G	Cell state
c8_all	HE_LIM_SUN_FETAL_LUNG_C1_SMG_CELL	Ast	PC1	0.138943	0.00635993	0.0242151	TRUE	HE_LIM_SUN_FETAL_LUNG_C1_SMG_CELL	Ast-GxPC1	Cell state
c8_all	HE_LIM_SUN_FETAL_LUNG_C1_SMG_CELL	Mic	PC3	0.307119	4.42423e-05	0.000317489	TRUE	HE_LIM_SUN_FETAL_LUNG_C1_SMG_CELL	Mic-GxPC3	Cell state
c8_all	HE_LIM_SUN_FETAL_LUNG_C1_SMG_CELL	Mic	PC4	0.203613	0.00389778	0.0159503	TRUE	HE_LIM_SUN_FETAL_LUNG_C1_SMG_CELL	Mic-GxPC4	Cell state
c8_all	HE_LIM_SUN_FETAL_LUNG_C1_SMG_CELL	Oli	G	0.225821	4.57266e-05	0.000326197	TRUE	HE_LIM_SUN_FETAL_LUNG_C1_SMG_CELL	Oli-G	Cell state
c8_all	HE_LIM_SUN_FETAL_LUNG_C1_SMG_CELL	Exc	PC2	0.211532	3.96418e-05	0.000288488	TRUE	HE_LIM_SUN_FETAL_LUNG_C1_SMG_CELL	Exc-GxPC2	Cell state
c8_all	HE_LIM_SUN_FETAL_LUNG_C1_SMG_CELL	Exc	PC4	0.162723	0.00109883	0.00538288	TRUE	HE_LIM_SUN_FETAL_LUNG_C1_SMG_CELL	Exc-GxPC4	Cell state
c8_all	HE_LIM_SUN_FETAL_LUNG_C1_SMG_CELL	OPC	G	0.399219	4.37836e-09	7.56682e-08	TRUE	HE_LIM_SUN_FETAL_LUNG_C1_SMG_CELL	OPC-G	Cell state
c8_all	HE_LIM_SUN_FETAL_LUNG_C1_SMG_CELL	Inh	G	0.119299	0.0124942	0.0422687	TRUE	HE_LIM_SUN_FETAL_LUNG_C1_SMG_CELL	Inh-G	Cell state
c8_all	HE_LIM_SUN_FETAL_LUNG_C1_SMG_CELL	Inh	PC1	0.240913	4.25821e-06	3.78523e-05	TRUE	HE_LIM_SUN_FETAL_LUNG_C1_SMG_CELL	Inh-GxPC1	Cell state
c8_all	HE_LIM_SUN_FETAL_LUNG_C1_SMG_CELL	Inh	PC2	0.150956	0.00219426	0.00970489	TRUE	HE_LIM_SUN_FETAL_LUNG_C1_SMG_CELL	Inh-GxPC2	Cell state
c8_all	HE_LIM_SUN_FETAL_LUNG_C1_SMG_CELL	Inh	PC5	0.13204	0.0058692	0.0225527	TRUE	HE_LIM_SUN_FETAL_LUNG_C1_SMG_CELL	Inh-GxPC5	Cell state
c8_all	HE_LIM_SUN_FETAL_LUNG_C1_SQUAMOUS_CELL	Mic	PC3	0.627182	3.98126e-05	0.000289536	TRUE	HE_LIM_SUN_FETAL_LUNG_C1_SQUAMOUS_CELL	Mic-GxPC3	Cell state
c8_all	HE_LIM_SUN_FETAL_LUNG_C1_SQUAMOUS_CELL	Oli	G	0.301318	0.0091175	0.0325956	TRUE	HE_LIM_SUN_FETAL_LUNG_C1_SQUAMOUS_CELL	Oli-G	Cell state
c8_all	HE_LIM_SUN_FETAL_LUNG_C1_SQUAMOUS_CELL	Exc	PC4	0.328661	0.00147818	0.00692803	TRUE	HE_LIM_SUN_FETAL_LUNG_C1_SQUAMOUS_CELL	Exc-GxPC4	Cell state
c8_all	HE_LIM_SUN_FETAL_LUNG_C1_SQUAMOUS_CELL	OPC	G	0.337776	0.00891035	0.0320666	TRUE	HE_LIM_SUN_FETAL_LUNG_C1_SQUAMOUS_CELL	OPC-G	Cell state
c8_all	HE_LIM_SUN_FETAL_LUNG_C1_SQUAMOUS_CELL	Inh	PC2	0.362064	0.000458239	0.00250402	TRUE	HE_LIM_SUN_FETAL_LUNG_C1_SQUAMOUS_CELL	Inh-GxPC2	Cell state
c8_all	HE_LIM_SUN_FETAL_LUNG_C2_ADC_1_CELL	Ast	G	0.293181	0.0109407	0.0379025	TRUE	HE_LIM_SUN_FETAL_LUNG_C2_ADC_1_CELL	Ast-G	Cell state
c8_all	HE_LIM_SUN_FETAL_LUNG_C2_ADC_1_CELL	Mic	G	0.726791	1.5041e-05	0.000120106	TRUE	HE_LIM_SUN_FETAL_LUNG_C2_ADC_1_CELL	Mic-G	Cell state
c8_all	HE_LIM_SUN_FETAL_LUNG_C2_ADC_1_CELL	Oli	G	0.320313	0.00587146	0.0225534	TRUE	HE_LIM_SUN_FETAL_LUNG_C2_ADC_1_CELL	Oli-G	Cell state
c8_all	HE_LIM_SUN_FETAL_LUNG_C2_ADC_1_CELL	OPC	PC3	0.407993	0.0029357	0.0124408	TRUE	HE_LIM_SUN_FETAL_LUNG_C2_ADC_1_CELL	OPC-GxPC3	Cell state
c8_all	HE_LIM_SUN_FETAL_LUNG_C2_ADC_1_CELL	Inh	G	0.320739	0.00223458	0.00983905	TRUE	HE_LIM_SUN_FETAL_LUNG_C2_ADC_1_CELL	Inh-G	Cell state
c8_all	HE_LIM_SUN_FETAL_LUNG_C2_ADC_1_CELL	Inh	PC1	0.530966	5.67569e-06	4.91369e-05	TRUE	HE_LIM_SUN_FETAL_LUNG_C2_ADC_1_CELL	Inh-GxPC1	Cell state
c8_all	HE_LIM_SUN_FETAL_LUNG_C2_ADC_1_CELL	Inh	PC2	0.44648	6.5088e-05	0.000447238	TRUE	HE_LIM_SUN_FETAL_LUNG_C2_ADC_1_CELL	Inh-GxPC2	Cell state
c8_all	HE_LIM_SUN_FETAL_LUNG_C2_ADC_1_CELL	Inh	PC5	0.24002	0.0143907	0.0472968	TRUE	HE_LIM_SUN_FETAL_LUNG_C2_ADC_1_CELL	Inh-GxPC5	Cell state
c8_all	HE_LIM_SUN_FETAL_LUNG_C2_APOE_POS_M2_MACROPHAGE_CELL	Ast	PC1	0.220778	0.000175312	0.00106975	TRUE	HE_LIM_SUN_FETAL_LUNG_C2_APOE_POS_M2_MACROPHAGE_CELL	Ast-GxPC1	Cell state
c8_all	HE_LIM_SUN_FETAL_LUNG_C2_APOE_POS_M2_MACROPHAGE_CELL	OPC	PC1	0.192466	0.00337113	0.0140823	TRUE	HE_LIM_SUN_FETAL_LUNG_C2_APOE_POS_M2_MACROPHAGE_CELL	OPC-GxPC1	Cell state
c8_all	HE_LIM_SUN_FETAL_LUNG_C2_APOE_POS_M2_MACROPHAGE_CELL	OPC	PC2	0.259314	0.000149012	0.000929054	TRUE	HE_LIM_SUN_FETAL_LUNG_C2_APOE_POS_M2_MACROPHAGE_CELL	OPC-GxPC2	Cell state
c8_all	HE_LIM_SUN_FETAL_LUNG_C2_CYCLING_DC_CELL	OPC	PC2	0.143387	0.000612156	0.0032185	TRUE	HE_LIM_SUN_FETAL_LUNG_C2_CYCLING_DC_CELL	OPC-GxPC2	Cell state
c8_all	HE_LIM_SUN_FETAL_LUNG_C2_DC1_CELL	Ast	PC1	0.18191	0.00899766	0.032263	TRUE	HE_LIM_SUN_FETAL_LUNG_C2_DC1_CELL	Ast-GxPC1	Cell state
c8_all	HE_LIM_SUN_FETAL_LUNG_C2_DC1_CELL	Ast	PC3	0.24163	0.000782553	0.00400177	TRUE	HE_LIM_SUN_FETAL_LUNG_C2_DC1_CELL	Ast-GxPC3	Cell state
c8_all	HE_LIM_SUN_FETAL_LUNG_C2_DC1_CELL	Mic	G	0.64784	1.06871e-08	1.7233e-07	TRUE	HE_LIM_SUN_FETAL_LUNG_C2_DC1_CELL	Mic-G	Cell state
c8_all	HE_LIM_SUN_FETAL_LUNG_C2_DC1_CELL	Mic	PC5	0.254132	0.00533157	0.020804	TRUE	HE_LIM_SUN_FETAL_LUNG_C2_DC1_CELL	Mic-GxPC5	Cell state
c8_all	HE_LIM_SUN_FETAL_LUNG_C2_DC1_CELL	Oli	G	0.198512	0.00546787	0.0212517	TRUE	HE_LIM_SUN_FETAL_LUNG_C2_DC1_CELL	Oli-G	Cell state
c8_all	HE_LIM_SUN_FETAL_LUNG_C2_DC1_CELL	Oli	PC5	0.16113	0.0149203	0.0487858	TRUE	HE_LIM_SUN_FETAL_LUNG_C2_DC1_CELL	Oli-GxPC5	Cell state
c8_all	HE_LIM_SUN_FETAL_LUNG_C2_DC1_CELL	Exc	PC2	0.215376	0.00173543	0.00796491	TRUE	HE_LIM_SUN_FETAL_LUNG_C2_DC1_CELL	Exc-GxPC2	Cell state
c8_all	HE_LIM_SUN_FETAL_LUNG_C2_DC1_CELL	OPC	G	0.285738	0.00044912	0.00246413	TRUE	HE_LIM_SUN_FETAL_LUNG_C2_DC1_CELL	OPC-G	Cell state
c8_all	HE_LIM_SUN_FETAL_LUNG_C2_DC1_CELL	OPC	PC2	0.188678	0.0109782	0.0379941	TRUE	HE_LIM_SUN_FETAL_LUNG_C2_DC1_CELL	OPC-GxPC2	Cell state
c8_all	HE_LIM_SUN_FETAL_LUNG_C2_DC1_CELL	Inh	PC1	0.265251	0.000180676	0.00109866	TRUE	HE_LIM_SUN_FETAL_LUNG_C2_DC1_CELL	Inh-GxPC1	Cell state
c8_all	HE_LIM_SUN_FETAL_LUNG_C2_DC1_CELL	Inh	PC2	0.240059	0.000527601	0.00283164	TRUE	HE_LIM_SUN_FETAL_LUNG_C2_DC1_CELL	Inh-GxPC2	Cell state
c8_all	HE_LIM_SUN_FETAL_LUNG_C2_HSC_CELL	Exc	G	0.077579	0.00639667	0.0243123	TRUE	HE_LIM_SUN_FETAL_LUNG_C2_HSC_CELL	Exc-G	Cell state
c8_all	HE_LIM_SUN_FETAL_LUNG_C2_HSC_CELL	OPC	PC1	0.086875	0.00833855	0.0303108	TRUE	HE_LIM_SUN_FETAL_LUNG_C2_HSC_CELL	OPC-GxPC1	Cell state
c8_all	HE_LIM_SUN_FETAL_LUNG_C2_HSC_CELL	OPC	PC2	0.14633	2.92176e-05	0.00021895	TRUE	HE_LIM_SUN_FETAL_LUNG_C2_HSC_CELL	OPC-GxPC2	Cell state
c8_all	HE_LIM_SUN_FETAL_LUNG_C2_HSC_CELL	Inh	G	0.0745288	0.00806221	0.0295142	TRUE	HE_LIM_SUN_FETAL_LUNG_C2_HSC_CELL	Inh-G	Cell state
c8_all	HE_LIM_SUN_FETAL_LUNG_C2_HSC_ELP_CELL	Ast	PC3	0.169024	0.00616028	0.0235045	TRUE	HE_LIM_SUN_FETAL_LUNG_C2_HSC_ELP_CELL	Ast-GxPC3	Cell state
c8_all	HE_LIM_SUN_FETAL_LUNG_C2_MEGAKARYOCYTE	Ast	PC1	0.164859	0.0006452	0.0033661	TRUE	HE_LIM_SUN_FETAL_LUNG_C2_MEGAKARYOCYTE	Ast-GxPC1	Cell state
c8_all	HE_LIM_SUN_FETAL_LUNG_C2_MEGAKARYOCYTE	Ast	PC3	0.123741	0.00737393	0.0273269	TRUE	HE_LIM_SUN_FETAL_LUNG_C2_MEGAKARYOCYTE	Ast-GxPC3	Cell state
c8_all	HE_LIM_SUN_FETAL_LUNG_C2_MEGAKARYOCYTE	Oli	PC2	0.123187	0.00811473	0.0296964	TRUE	HE_LIM_SUN_FETAL_LUNG_C2_MEGAKARYOCYTE	Oli-GxPC2	Cell state
c8_all	HE_LIM_SUN_FETAL_LUNG_C2_MEGAKARYOCYTE	Oli	PC4	0.117304	0.00983186	0.0346465	TRUE	HE_LIM_SUN_FETAL_LUNG_C2_MEGAKARYOCYTE	Oli-GxPC4	Cell state
c8_all	HE_LIM_SUN_FETAL_LUNG_C2_MEGAKARYOCYTE	Oli	PC5	0.186597	0.000106945	0.000694758	TRUE	HE_LIM_SUN_FETAL_LUNG_C2_MEGAKARYOCYTE	Oli-GxPC5	Cell state
c8_all	HE_LIM_SUN_FETAL_LUNG_C2_MEGAKARYOCYTE	Exc	PC4	0.109733	0.0113793	0.039207	TRUE	HE_LIM_SUN_FETAL_LUNG_C2_MEGAKARYOCYTE	Exc-GxPC4	Cell state
c8_all	HE_LIM_SUN_FETAL_LUNG_C2_MEGAKARYOCYTE	OPC	PC2	0.23804	1.90306e-05	0.000149216	TRUE	HE_LIM_SUN_FETAL_LUNG_C2_MEGAKARYOCYTE	OPC-GxPC2	Cell state
c8_all	HE_LIM_SUN_FETAL_LUNG_C2_MEGAKARYOCYTE	OPC	PC3	0.14992	0.00445264	0.0178898	TRUE	HE_LIM_SUN_FETAL_LUNG_C2_MEGAKARYOCYTE	OPC-GxPC3	Cell state
c8_all	HE_LIM_SUN_FETAL_LUNG_C2_MEGAKARYOCYTE	Inh	PC1	0.131575	0.00361316	0.0149436	TRUE	HE_LIM_SUN_FETAL_LUNG_C2_MEGAKARYOCYTE	Inh-GxPC1	Cell state
c8_all	HE_LIM_SUN_FETAL_LUNG_C2_MEGAKARYOCYTE	Inh	PC5	0.121972	0.00569751	0.0219866	TRUE	HE_LIM_SUN_FETAL_LUNG_C2_MEGAKARYOCYTE	Inh-GxPC5	Cell state
c8_all	HE_LIM_SUN_FETAL_LUNG_C2_PLATELET_CELL	OPC	PC2	0.267352	0.000222482	0.00132608	TRUE	HE_LIM_SUN_FETAL_LUNG_C2_PLATELET_CELL	OPC-GxPC2	Cell state
c8_all	HE_LIM_SUN_FETAL_LUNG_C2_PRE_PDC_DC5_CELL	Mic	G	0.204184	0.0124885	0.0422684	TRUE	HE_LIM_SUN_FETAL_LUNG_C2_PRE_PDC_DC5_CELL	Mic-G	Cell state
c8_all	HE_LIM_SUN_FETAL_LUNG_C3_ARTERIAL_ENDOTHELIAL_CELL	Ast	PC4	0.208797	0.00816987	0.0298579	TRUE	HE_LIM_SUN_FETAL_LUNG_C3_ARTERIAL_ENDOTHELIAL_CELL	Ast-GxPC4	Cell state
c8_all	HE_LIM_SUN_FETAL_LUNG_C3_ARTERIAL_ENDOTHELIAL_CELL	Mic	PC3	0.29776	0.00546155	0.0212348	TRUE	HE_LIM_SUN_FETAL_LUNG_C3_ARTERIAL_ENDOTHELIAL_CELL	Mic-GxPC3	Cell state
c8_all	HE_LIM_SUN_FETAL_LUNG_C3_ARTERIAL_ENDOTHELIAL_CELL	Mic	PC4	0.339772	0.00189258	0.00857716	TRUE	HE_LIM_SUN_FETAL_LUNG_C3_ARTERIAL_ENDOTHELIAL_CELL	Mic-GxPC4	Cell state
c8_all	HE_LIM_SUN_FETAL_LUNG_C3_ARTERIAL_ENDOTHELIAL_CELL	Mic	PC5	0.260862	0.0122433	0.0415996	TRUE	HE_LIM_SUN_FETAL_LUNG_C3_ARTERIAL_ENDOTHELIAL_CELL	Mic-GxPC5	Cell state
c8_all	HE_LIM_SUN_FETAL_LUNG_C3_ARTERIAL_ENDOTHELIAL_CELL	Oli	G	0.215921	0.0115871	0.0397479	TRUE	HE_LIM_SUN_FETAL_LUNG_C3_ARTERIAL_ENDOTHELIAL_CELL	Oli-G	Cell state
c8_all	HE_LIM_SUN_FETAL_LUNG_C3_ARTERIAL_ENDOTHELIAL_CELL	Oli	PC4	0.194788	0.0151978	0.0495437	TRUE	HE_LIM_SUN_FETAL_LUNG_C3_ARTERIAL_ENDOTHELIAL_CELL	Oli-GxPC4	Cell state
c8_all	HE_LIM_SUN_FETAL_LUNG_C3_ARTERIAL_ENDOTHELIAL_CELL	Exc	PC2	0.402507	1.01654e-06	1.04213e-05	TRUE	HE_LIM_SUN_FETAL_LUNG_C3_ARTERIAL_ENDOTHELIAL_CELL	Exc-GxPC2	Cell state
c8_all	HE_LIM_SUN_FETAL_LUNG_C3_ARTERIAL_ENDOTHELIAL_CELL	Exc	PC4	0.436402	1.55557e-07	1.96002e-06	TRUE	HE_LIM_SUN_FETAL_LUNG_C3_ARTERIAL_ENDOTHELIAL_CELL	Exc-GxPC4	Cell state
c8_all	HE_LIM_SUN_FETAL_LUNG_C3_ARTERIAL_ENDOTHELIAL_CELL	OPC	PC3	0.212216	0.0150348	0.0491157	TRUE	HE_LIM_SUN_FETAL_LUNG_C3_ARTERIAL_ENDOTHELIAL_CELL	OPC-GxPC3	Cell state
c8_all	HE_LIM_SUN_FETAL_LUNG_C3_ARTERIAL_ENDOTHELIAL_CELL	Inh	PC1	0.439527	1.60422e-07	2.01429e-06	TRUE	HE_LIM_SUN_FETAL_LUNG_C3_ARTERIAL_ENDOTHELIAL_CELL	Inh-GxPC1	Cell state
c8_all	HE_LIM_SUN_FETAL_LUNG_C3_ARTERIAL_ENDOTHELIAL_CELL	Inh	PC2	0.244767	0.00145511	0.00683761	TRUE	HE_LIM_SUN_FETAL_LUNG_C3_ARTERIAL_ENDOTHELIAL_CELL	Inh-GxPC2	Cell state
c8_all	HE_LIM_SUN_FETAL_LUNG_C3_ARTERIAL_ENDOTHELIAL_CELL	Inh	PC5	0.245129	0.00135087	0.00639772	TRUE	HE_LIM_SUN_FETAL_LUNG_C3_ARTERIAL_ENDOTHELIAL_CELL	Inh-GxPC5	Cell state
c8_all	HE_LIM_SUN_FETAL_LUNG_C3_CYCLING_DEFINITIVE_ERYTHROBLAST	Ast	G	0.261512	0.00179949	0.00819985	TRUE	HE_LIM_SUN_FETAL_LUNG_C3_CYCLING_DEFINITIVE_ERYTHROBLAST	Ast-G	Cell state
c8_all	HE_LIM_SUN_FETAL_LUNG_C3_CYCLING_DEFINITIVE_ERYTHROBLAST	Oli	G	0.258084	0.000548102	0.00292141	TRUE	HE_LIM_SUN_FETAL_LUNG_C3_CYCLING_DEFINITIVE_ERYTHROBLAST	Oli-G	Cell state
c8_all	HE_LIM_SUN_FETAL_LUNG_C3_CYCLING_DEFINITIVE_ERYTHROBLAST	OPC	G	0.241611	0.0108388	0.0375957	TRUE	HE_LIM_SUN_FETAL_LUNG_C3_CYCLING_DEFINITIVE_ERYTHROBLAST	OPC-G	Cell state
c8_all	HE_LIM_SUN_FETAL_LUNG_C3_EARLY_CAP_CELL	Mic	PC3	0.348404	5.31873e-05	0.000374002	TRUE	HE_LIM_SUN_FETAL_LUNG_C3_EARLY_CAP_CELL	Mic-GxPC3	Cell state
c8_all	HE_LIM_SUN_FETAL_LUNG_C3_EARLY_CAP_CELL	Mic	PC5	0.205892	0.00942568	0.0334436	TRUE	HE_LIM_SUN_FETAL_LUNG_C3_EARLY_CAP_CELL	Mic-GxPC5	Cell state
c8_all	HE_LIM_SUN_FETAL_LUNG_C3_INTERMEDIATE_LYMPHATIC_ENDO_CELL	Ast	G	0.339673	1.49239e-06	1.46614e-05	TRUE	HE_LIM_SUN_FETAL_LUNG_C3_INTERMEDIATE_LYMPHATIC_ENDO_CELL	Ast-G	Cell state
c8_all	HE_LIM_SUN_FETAL_LUNG_C3_INTERMEDIATE_LYMPHATIC_ENDO_CELL	Ast	PC1	0.158891	0.0111092	0.0383577	TRUE	HE_LIM_SUN_FETAL_LUNG_C3_INTERMEDIATE_LYMPHATIC_ENDO_CELL	Ast-GxPC1	Cell state
c8_all	HE_LIM_SUN_FETAL_LUNG_C3_INTERMEDIATE_LYMPHATIC_ENDO_CELL	Ast	PC2	0.291103	1.67944e-05	0.000133127	TRUE	HE_LIM_SUN_FETAL_LUNG_C3_INTERMEDIATE_LYMPHATIC_ENDO_CELL	Ast-GxPC2	Cell state
c8_all	HE_LIM_SUN_FETAL_LUNG_C3_INTERMEDIATE_LYMPHATIC_ENDO_CELL	Ast	PC4	0.208893	0.00121514	0.00585471	TRUE	HE_LIM_SUN_FETAL_LUNG_C3_INTERMEDIATE_LYMPHATIC_ENDO_CELL	Ast-GxPC4	Cell state
c8_all	HE_LIM_SUN_FETAL_LUNG_C3_INTERMEDIATE_LYMPHATIC_ENDO_CELL	Mic	G	0.319643	0.000810992	0.00412965	TRUE	HE_LIM_SUN_FETAL_LUNG_C3_INTERMEDIATE_LYMPHATIC_ENDO_CELL	Mic-G	Cell state
c8_all	HE_LIM_SUN_FETAL_LUNG_C3_INTERMEDIATE_LYMPHATIC_ENDO_CELL	Oli	G	0.231207	0.000876619	0.00443259	TRUE	HE_LIM_SUN_FETAL_LUNG_C3_INTERMEDIATE_LYMPHATIC_ENDO_CELL	Oli-G	Cell state
c8_all	HE_LIM_SUN_FETAL_LUNG_C3_INTERMEDIATE_LYMPHATIC_ENDO_CELL	Oli	PC2	0.217545	0.00122598	0.00589908	TRUE	HE_LIM_SUN_FETAL_LUNG_C3_INTERMEDIATE_LYMPHATIC_ENDO_CELL	Oli-GxPC2	Cell state
c8_all	HE_LIM_SUN_FETAL_LUNG_C3_INTERMEDIATE_LYMPHATIC_ENDO_CELL	Oli	PC4	0.195233	0.00257798	0.0111354	TRUE	HE_LIM_SUN_FETAL_LUNG_C3_INTERMEDIATE_LYMPHATIC_ENDO_CELL	Oli-GxPC4	Cell state
c8_all	HE_LIM_SUN_FETAL_LUNG_C3_INTERMEDIATE_LYMPHATIC_ENDO_CELL	Exc	PC2	0.154524	0.0103113	0.0360431	TRUE	HE_LIM_SUN_FETAL_LUNG_C3_INTERMEDIATE_LYMPHATIC_ENDO_CELL	Exc-GxPC2	Cell state
c8_all	HE_LIM_SUN_FETAL_LUNG_C3_INTERMEDIATE_LYMPHATIC_ENDO_CELL	Exc	PC4	0.270268	3.22845e-05	0.000239777	TRUE	HE_LIM_SUN_FETAL_LUNG_C3_INTERMEDIATE_LYMPHATIC_ENDO_CELL	Exc-GxPC4	Cell state
c8_all	HE_LIM_SUN_FETAL_LUNG_C3_INTERMEDIATE_LYMPHATIC_ENDO_CELL	OPC	G	0.210402	0.00393866	0.0160751	TRUE	HE_LIM_SUN_FETAL_LUNG_C3_INTERMEDIATE_LYMPHATIC_ENDO_CELL	OPC-G	Cell state
c8_all	HE_LIM_SUN_FETAL_LUNG_C3_INTERMEDIATE_LYMPHATIC_ENDO_CELL	OPC	PC1	0.181124	0.00995763	0.03501	TRUE	HE_LIM_SUN_FETAL_LUNG_C3_INTERMEDIATE_LYMPHATIC_ENDO_CELL	OPC-GxPC1	Cell state
c8_all	HE_LIM_SUN_FETAL_LUNG_C3_INTERMEDIATE_LYMPHATIC_ENDO_CELL	OPC	PC2	0.219058	0.00246445	0.010755	TRUE	HE_LIM_SUN_FETAL_LUNG_C3_INTERMEDIATE_LYMPHATIC_ENDO_CELL	OPC-GxPC2	Cell state
c8_all	HE_LIM_SUN_FETAL_LUNG_C3_INTERMEDIATE_LYMPHATIC_ENDO_CELL	OPC	PC3	0.177614	0.0113941	0.0392331	TRUE	HE_LIM_SUN_FETAL_LUNG_C3_INTERMEDIATE_LYMPHATIC_ENDO_CELL	OPC-GxPC3	Cell state
c8_all	HE_LIM_SUN_FETAL_LUNG_C3_INTERMEDIATE_LYMPHATIC_ENDO_CELL	Inh	PC1	0.491882	2.45926e-12	7.10629e-11	TRUE	HE_LIM_SUN_FETAL_LUNG_C3_INTERMEDIATE_LYMPHATIC_ENDO_CELL	Inh-GxPC1	Cell state
c8_all	HE_LIM_SUN_FETAL_LUNG_C3_INTERMEDIATE_LYMPHATIC_ENDO_CELL	Inh	PC2	0.25613	6.72806e-05	0.00045968	TRUE	HE_LIM_SUN_FETAL_LUNG_C3_INTERMEDIATE_LYMPHATIC_ENDO_CELL	Inh-GxPC2	Cell state
c8_all	HE_LIM_SUN_FETAL_LUNG_C3_INTERMEDIATE_LYMPHATIC_ENDO_CELL	Inh	PC5	0.291655	6.38833e-06	5.48526e-05	TRUE	HE_LIM_SUN_FETAL_LUNG_C3_INTERMEDIATE_LYMPHATIC_ENDO_CELL	Inh-GxPC5	Cell state
c8_all	HE_LIM_SUN_FETAL_LUNG_C3_LYMPHATIC_ENDOTHELIAL_CELL	Ast	G	0.231723	0.000637325	0.00332983	TRUE	HE_LIM_SUN_FETAL_LUNG_C3_LYMPHATIC_ENDOTHELIAL_CELL	Ast-G	Cell state
c8_all	HE_LIM_SUN_FETAL_LUNG_C3_LYMPHATIC_ENDOTHELIAL_CELL	Ast	PC1	0.176647	0.00709743	0.0264651	TRUE	HE_LIM_SUN_FETAL_LUNG_C3_LYMPHATIC_ENDOTHELIAL_CELL	Ast-GxPC1	Cell state
c8_all	HE_LIM_SUN_FETAL_LUNG_C3_LYMPHATIC_ENDOTHELIAL_CELL	Mic	PC3	0.326831	0.000378267	0.0021183	TRUE	HE_LIM_SUN_FETAL_LUNG_C3_LYMPHATIC_ENDOTHELIAL_CELL	Mic-GxPC3	Cell state
c8_all	HE_LIM_SUN_FETAL_LUNG_C3_LYMPHATIC_ENDOTHELIAL_CELL	Mic	PC5	0.353448	0.000144266	0.000904668	TRUE	HE_LIM_SUN_FETAL_LUNG_C3_LYMPHATIC_ENDOTHELIAL_CELL	Mic-GxPC5	Cell state
c8_all	HE_LIM_SUN_FETAL_LUNG_C3_LYMPHATIC_ENDOTHELIAL_CELL	Oli	G	0.33338	6.19287e-06	5.32587e-05	TRUE	HE_LIM_SUN_FETAL_LUNG_C3_LYMPHATIC_ENDOTHELIAL_CELL	Oli-G	Cell state
c8_all	HE_LIM_SUN_FETAL_LUNG_C3_LYMPHATIC_ENDOTHELIAL_CELL	Oli	PC4	0.195019	0.0027124	0.011608	TRUE	HE_LIM_SUN_FETAL_LUNG_C3_LYMPHATIC_ENDOTHELIAL_CELL	Oli-GxPC4	Cell state
c8_all	HE_LIM_SUN_FETAL_LUNG_C3_LYMPHATIC_ENDOTHELIAL_CELL	Exc	PC2	0.389159	2.44076e-08	3.63798e-07	TRUE	HE_LIM_SUN_FETAL_LUNG_C3_LYMPHATIC_ENDOTHELIAL_CELL	Exc-GxPC2	Cell state
c8_all	HE_LIM_SUN_FETAL_LUNG_C3_LYMPHATIC_ENDOTHELIAL_CELL	Exc	PC3	0.170552	0.0060062	0.0229813	TRUE	HE_LIM_SUN_FETAL_LUNG_C3_LYMPHATIC_ENDOTHELIAL_CELL	Exc-GxPC3	Cell state
c8_all	HE_LIM_SUN_FETAL_LUNG_C3_LYMPHATIC_ENDOTHELIAL_CELL	Exc	PC4	0.360409	1.75429e-07	2.17004e-06	TRUE	HE_LIM_SUN_FETAL_LUNG_C3_LYMPHATIC_ENDOTHELIAL_CELL	Exc-GxPC4	Cell state
c8_all	HE_LIM_SUN_FETAL_LUNG_C3_LYMPHATIC_ENDOTHELIAL_CELL	OPC	G	0.225828	0.00210177	0.00936849	TRUE	HE_LIM_SUN_FETAL_LUNG_C3_LYMPHATIC_ENDOTHELIAL_CELL	OPC-G	Cell state
c8_all	HE_LIM_SUN_FETAL_LUNG_C3_LYMPHATIC_ENDOTHELIAL_CELL	OPC	PC2	0.192269	0.00631079	0.0240449	TRUE	HE_LIM_SUN_FETAL_LUNG_C3_LYMPHATIC_ENDOTHELIAL_CELL	OPC-GxPC2	Cell state
c8_all	HE_LIM_SUN_FETAL_LUNG_C3_LYMPHATIC_ENDOTHELIAL_CELL	OPC	PC3	0.1807	0.00990365	0.0348768	TRUE	HE_LIM_SUN_FETAL_LUNG_C3_LYMPHATIC_ENDOTHELIAL_CELL	OPC-GxPC3	Cell state
c8_all	HE_LIM_SUN_FETAL_LUNG_C3_LYMPHATIC_ENDOTHELIAL_CELL	Inh	PC1	0.641693	5.43528e-18	3.61989e-16	TRUE	HE_LIM_SUN_FETAL_LUNG_C3_LYMPHATIC_ENDOTHELIAL_CELL	Inh-GxPC1	Cell state
c8_all	HE_LIM_SUN_FETAL_LUNG_C3_LYMPHATIC_ENDOTHELIAL_CELL	Inh	PC2	0.36613	5.83246e-08	8.0716e-07	TRUE	HE_LIM_SUN_FETAL_LUNG_C3_LYMPHATIC_ENDOTHELIAL_CELL	Inh-GxPC2	Cell state
c8_all	HE_LIM_SUN_FETAL_LUNG_C3_LYMPHATIC_ENDOTHELIAL_CELL	Inh	PC4	0.155515	0.00895766	0.0321538	TRUE	HE_LIM_SUN_FETAL_LUNG_C3_LYMPHATIC_ENDOTHELIAL_CELL	Inh-GxPC4	Cell state
c8_all	HE_LIM_SUN_FETAL_LUNG_C3_LYMPHATIC_ENDOTHELIAL_CELL	Inh	PC5	0.369681	3.56419e-08	5.16331e-07	TRUE	HE_LIM_SUN_FETAL_LUNG_C3_LYMPHATIC_ENDOTHELIAL_CELL	Inh-GxPC5	Cell state
c8_all	HE_LIM_SUN_FETAL_LUNG_C3_OMD_POS_ENDOTHELIAL_CELL	Ast	PC1	0.179273	0.0112773	0.0388678	TRUE	HE_LIM_SUN_FETAL_LUNG_C3_OMD_POS_ENDOTHELIAL_CELL	Ast-GxPC1	Cell state
c8_all	HE_LIM_SUN_FETAL_LUNG_C3_OMD_POS_ENDOTHELIAL_CELL	Ast	PC2	0.185931	0.00845554	0.0306743	TRUE	HE_LIM_SUN_FETAL_LUNG_C3_OMD_POS_ENDOTHELIAL_CELL	Ast-GxPC2	Cell state
c8_all	HE_LIM_SUN_FETAL_LUNG_C3_OMD_POS_ENDOTHELIAL_CELL	Ast	PC3	0.217328	0.00259822	0.0112035	TRUE	HE_LIM_SUN_FETAL_LUNG_C3_OMD_POS_ENDOTHELIAL_CELL	Ast-GxPC3	Cell state
c8_all	HE_LIM_SUN_FETAL_LUNG_C3_OMD_POS_ENDOTHELIAL_CELL	Ast	PC4	0.258981	0.000479299	0.00260727	TRUE	HE_LIM_SUN_FETAL_LUNG_C3_OMD_POS_ENDOTHELIAL_CELL	Ast-GxPC4	Cell state
c8_all	HE_LIM_SUN_FETAL_LUNG_C3_OMD_POS_ENDOTHELIAL_CELL	Ast	PC5	0.182051	0.00913425	0.032634	TRUE	HE_LIM_SUN_FETAL_LUNG_C3_OMD_POS_ENDOTHELIAL_CELL	Ast-GxPC5	Cell state
c8_all	HE_LIM_SUN_FETAL_LUNG_C3_OMD_POS_ENDOTHELIAL_CELL	Mic	PC3	0.256376	0.00831979	0.0302629	TRUE	HE_LIM_SUN_FETAL_LUNG_C3_OMD_POS_ENDOTHELIAL_CELL	Mic-GxPC3	Cell state
c8_all	HE_LIM_SUN_FETAL_LUNG_C3_OMD_POS_ENDOTHELIAL_CELL	Mic	PC5	0.234224	0.0138106	0.0456811	TRUE	HE_LIM_SUN_FETAL_LUNG_C3_OMD_POS_ENDOTHELIAL_CELL	Mic-GxPC5	Cell state
c8_all	HE_LIM_SUN_FETAL_LUNG_C3_OMD_POS_ENDOTHELIAL_CELL	Oli	G	0.227905	0.00260939	0.0112472	TRUE	HE_LIM_SUN_FETAL_LUNG_C3_OMD_POS_ENDOTHELIAL_CELL	Oli-G	Cell state
c8_all	HE_LIM_SUN_FETAL_LUNG_C3_OMD_POS_ENDOTHELIAL_CELL	Oli	PC2	0.183246	0.0108207	0.0375452	TRUE	HE_LIM_SUN_FETAL_LUNG_C3_OMD_POS_ENDOTHELIAL_CELL	Oli-GxPC2	Cell state
c8_all	HE_LIM_SUN_FETAL_LUNG_C3_OMD_POS_ENDOTHELIAL_CELL	Exc	PC2	0.391454	1.93698e-07	2.37433e-06	TRUE	HE_LIM_SUN_FETAL_LUNG_C3_OMD_POS_ENDOTHELIAL_CELL	Exc-GxPC2	Cell state
c8_all	HE_LIM_SUN_FETAL_LUNG_C3_OMD_POS_ENDOTHELIAL_CELL	Exc	PC4	0.391271	2.05047e-07	2.4937e-06	TRUE	HE_LIM_SUN_FETAL_LUNG_C3_OMD_POS_ENDOTHELIAL_CELL	Exc-GxPC4	Cell state
c8_all	HE_LIM_SUN_FETAL_LUNG_C3_OMD_POS_ENDOTHELIAL_CELL	Inh	PC1	0.525875	5.67416e-11	1.37244e-09	TRUE	HE_LIM_SUN_FETAL_LUNG_C3_OMD_POS_ENDOTHELIAL_CELL	Inh-GxPC1	Cell state
c8_all	HE_LIM_SUN_FETAL_LUNG_C3_OMD_POS_ENDOTHELIAL_CELL	Inh	PC2	0.342012	4.86185e-06	4.2766e-05	TRUE	HE_LIM_SUN_FETAL_LUNG_C3_OMD_POS_ENDOTHELIAL_CELL	Inh-GxPC2	Cell state
c8_all	HE_LIM_SUN_FETAL_LUNG_C3_OMD_POS_ENDOTHELIAL_CELL	Inh	PC5	0.401549	1.17979e-07	1.52739e-06	TRUE	HE_LIM_SUN_FETAL_LUNG_C3_OMD_POS_ENDOTHELIAL_CELL	Inh-GxPC5	Cell state
c8_all	HE_LIM_SUN_FETAL_LUNG_C3_SCG3_POS_LYMPHATIC_ENDOTHELIAL_CELL	Ast	G	0.126543	0.00908651	0.0324955	TRUE	HE_LIM_SUN_FETAL_LUNG_C3_SCG3_POS_LYMPHATIC_ENDOTHELIAL_CELL	Ast-G	Cell state
c8_all	HE_LIM_SUN_FETAL_LUNG_C3_SCG3_POS_LYMPHATIC_ENDOTHELIAL_CELL	Ast	PC2	0.124861	0.00999894	0.0351097	TRUE	HE_LIM_SUN_FETAL_LUNG_C3_SCG3_POS_LYMPHATIC_ENDOTHELIAL_CELL	Ast-GxPC2	Cell state
c8_all	HE_LIM_SUN_FETAL_LUNG_C3_SCG3_POS_LYMPHATIC_ENDOTHELIAL_CELL	Ast	PC5	0.135558	0.00552285	0.021404	TRUE	HE_LIM_SUN_FETAL_LUNG_C3_SCG3_POS_LYMPHATIC_ENDOTHELIAL_CELL	Ast-GxPC5	Cell state
c8_all	HE_LIM_SUN_FETAL_LUNG_C3_SCG3_POS_LYMPHATIC_ENDOTHELIAL_CELL	Mic	G	0.173574	0.00943311	0.033459	TRUE	HE_LIM_SUN_FETAL_LUNG_C3_SCG3_POS_LYMPHATIC_ENDOTHELIAL_CELL	Mic-G	Cell state
c8_all	HE_LIM_SUN_FETAL_LUNG_C3_SCG3_POS_LYMPHATIC_ENDOTHELIAL_CELL	Oli	PC2	0.180595	0.000602216	0.00317548	TRUE	HE_LIM_SUN_FETAL_LUNG_C3_SCG3_POS_LYMPHATIC_ENDOTHELIAL_CELL	Oli-GxPC2	Cell state
c8_all	HE_LIM_SUN_FETAL_LUNG_C3_SCG3_POS_LYMPHATIC_ENDOTHELIAL_CELL	Oli	PC4	0.179369	0.000520416	0.00280001	TRUE	HE_LIM_SUN_FETAL_LUNG_C3_SCG3_POS_LYMPHATIC_ENDOTHELIAL_CELL	Oli-GxPC4	Cell state
c8_all	HE_LIM_SUN_FETAL_LUNG_C3_SCG3_POS_LYMPHATIC_ENDOTHELIAL_CELL	Exc	G	0.151042	0.00166555	0.00768005	TRUE	HE_LIM_SUN_FETAL_LUNG_C3_SCG3_POS_LYMPHATIC_ENDOTHELIAL_CELL	Exc-G	Cell state
c8_all	HE_LIM_SUN_FETAL_LUNG_C3_SCG3_POS_LYMPHATIC_ENDOTHELIAL_CELL	Exc	PC2	0.143104	0.00347547	0.0144571	TRUE	HE_LIM_SUN_FETAL_LUNG_C3_SCG3_POS_LYMPHATIC_ENDOTHELIAL_CELL	Exc-GxPC2	Cell state
c8_all	HE_LIM_SUN_FETAL_LUNG_C3_SCG3_POS_LYMPHATIC_ENDOTHELIAL_CELL	Exc	PC4	0.172969	0.000547581	0.00292008	TRUE	HE_LIM_SUN_FETAL_LUNG_C3_SCG3_POS_LYMPHATIC_ENDOTHELIAL_CELL	Exc-GxPC4	Cell state
c8_all	HE_LIM_SUN_FETAL_LUNG_C3_SCG3_POS_LYMPHATIC_ENDOTHELIAL_CELL	OPC	PC1	0.136457	0.0112479	0.038779	TRUE	HE_LIM_SUN_FETAL_LUNG_C3_SCG3_POS_LYMPHATIC_ENDOTHELIAL_CELL	OPC-GxPC1	Cell state
c8_all	HE_LIM_SUN_FETAL_LUNG_C3_SCG3_POS_LYMPHATIC_ENDOTHELIAL_CELL	OPC	PC2	0.151392	0.00564003	0.0217958	TRUE	HE_LIM_SUN_FETAL_LUNG_C3_SCG3_POS_LYMPHATIC_ENDOTHELIAL_CELL	OPC-GxPC2	Cell state
c8_all	HE_LIM_SUN_FETAL_LUNG_C3_SCG3_POS_LYMPHATIC_ENDOTHELIAL_CELL	Inh	PC1	0.293903	2.74612e-08	4.02121e-07	TRUE	HE_LIM_SUN_FETAL_LUNG_C3_SCG3_POS_LYMPHATIC_ENDOTHELIAL_CELL	Inh-GxPC1	Cell state
c8_all	HE_LIM_SUN_FETAL_LUNG_C3_SCG3_POS_LYMPHATIC_ENDOTHELIAL_CELL	Inh	PC2	0.168646	0.000671293	0.00349014	TRUE	HE_LIM_SUN_FETAL_LUNG_C3_SCG3_POS_LYMPHATIC_ENDOTHELIAL_CELL	Inh-GxPC2	Cell state
c8_all	HE_LIM_SUN_FETAL_LUNG_C3_SCG3_POS_LYMPHATIC_ENDOTHELIAL_CELL	Inh	PC5	0.225229	8.8108e-06	7.39534e-05	TRUE	HE_LIM_SUN_FETAL_LUNG_C3_SCG3_POS_LYMPHATIC_ENDOTHELIAL_CELL	Inh-GxPC5	Cell state
c8_all	HE_LIM_SUN_FETAL_LUNG_C4_ILC2_CELL	Ast	G	0.432001	0.000553088	0.0029422	TRUE	HE_LIM_SUN_FETAL_LUNG_C4_ILC2_CELL	Ast-G	Cell state
c8_all	HE_LIM_SUN_FETAL_LUNG_C4_ILC2_CELL	Mic	PC3	0.476474	0.00102949	0.00507072	TRUE	HE_LIM_SUN_FETAL_LUNG_C4_ILC2_CELL	Mic-GxPC3	Cell state
c8_all	HE_LIM_SUN_FETAL_LUNG_C4_ILC2_CELL	Oli	G	0.343007	0.0035397	0.014679	TRUE	HE_LIM_SUN_FETAL_LUNG_C4_ILC2_CELL	Oli-G	Cell state
c8_all	HE_LIM_SUN_FETAL_LUNG_C4_ILC2_CELL	Exc	PC2	0.449268	6.81304e-05	0.000464023	TRUE	HE_LIM_SUN_FETAL_LUNG_C4_ILC2_CELL	Exc-GxPC2	Cell state
c8_all	HE_LIM_SUN_FETAL_LUNG_C4_ILC2_CELL	Exc	PC4	0.375379	0.000610329	0.00321045	TRUE	HE_LIM_SUN_FETAL_LUNG_C4_ILC2_CELL	Exc-GxPC4	Cell state
c8_all	HE_LIM_SUN_FETAL_LUNG_C4_ILC2_CELL	OPC	G	0.407645	0.0017687	0.008097	TRUE	HE_LIM_SUN_FETAL_LUNG_C4_ILC2_CELL	OPC-G	Cell state
c8_all	HE_LIM_SUN_FETAL_LUNG_C4_ILC2_CELL	Inh	PC1	0.739525	6.27407e-09	1.05732e-07	TRUE	HE_LIM_SUN_FETAL_LUNG_C4_ILC2_CELL	Inh-GxPC1	Cell state
c8_all	HE_LIM_SUN_FETAL_LUNG_C4_ILC2_CELL	Inh	PC2	0.412652	0.000217719	0.00130127	TRUE	HE_LIM_SUN_FETAL_LUNG_C4_ILC2_CELL	Inh-GxPC2	Cell state
c8_all	HE_LIM_SUN_FETAL_LUNG_C4_ILC2_CELL	Inh	PC4	0.248836	0.013082	0.0437386	TRUE	HE_LIM_SUN_FETAL_LUNG_C4_ILC2_CELL	Inh-GxPC4	Cell state
c8_all	HE_LIM_SUN_FETAL_LUNG_C4_ILC2_CELL	Inh	PC5	0.666596	5.68729e-08	7.93146e-07	TRUE	HE_LIM_SUN_FETAL_LUNG_C4_ILC2_CELL	Inh-GxPC5	Cell state
c8_all	HE_LIM_SUN_FETAL_LUNG_C4_ILCP_CELL	Ast	PC3	0.352202	0.00026678	0.00155924	TRUE	HE_LIM_SUN_FETAL_LUNG_C4_ILCP_CELL	Ast-GxPC3	Cell state
c8_all	HE_LIM_SUN_FETAL_LUNG_C4_ILCP_CELL	Ast	PC4	0.328296	0.00056125	0.00297977	TRUE	HE_LIM_SUN_FETAL_LUNG_C4_ILCP_CELL	Ast-GxPC4	Cell state
c8_all	HE_LIM_SUN_FETAL_LUNG_C4_ILCP_CELL	Ast	PC5	0.319367	0.000773063	0.00395884	TRUE	HE_LIM_SUN_FETAL_LUNG_C4_ILCP_CELL	Ast-GxPC5	Cell state
c8_all	HE_LIM_SUN_FETAL_LUNG_C4_ILCP_CELL	Mic	PC3	0.302392	0.00622735	0.0237437	TRUE	HE_LIM_SUN_FETAL_LUNG_C4_ILCP_CELL	Mic-GxPC3	Cell state
c8_all	HE_LIM_SUN_FETAL_LUNG_C4_ILCP_CELL	Oli	G	0.244695	0.00853187	0.0309098	TRUE	HE_LIM_SUN_FETAL_LUNG_C4_ILCP_CELL	Oli-G	Cell state
c8_all	HE_LIM_SUN_FETAL_LUNG_C4_ILCP_CELL	Oli	PC1	0.292269	0.00201636	0.00902864	TRUE	HE_LIM_SUN_FETAL_LUNG_C4_ILCP_CELL	Oli-GxPC1	Cell state
c8_all	HE_LIM_SUN_FETAL_LUNG_C4_ILCP_CELL	Exc	PC2	0.307949	0.000703699	0.00364323	TRUE	HE_LIM_SUN_FETAL_LUNG_C4_ILCP_CELL	Exc-GxPC2	Cell state
c8_all	HE_LIM_SUN_FETAL_LUNG_C4_ILCP_CELL	OPC	G	0.24817	0.0136285	0.0452169	TRUE	HE_LIM_SUN_FETAL_LUNG_C4_ILCP_CELL	OPC-G	Cell state
c8_all	HE_LIM_SUN_FETAL_LUNG_C4_ILCP_CELL	Inh	PC1	0.215694	0.0123045	0.0417576	TRUE	HE_LIM_SUN_FETAL_LUNG_C4_ILCP_CELL	Inh-GxPC1	Cell state
c8_all	HE_LIM_SUN_FETAL_LUNG_C4_ILCP_CELL	Inh	PC2	0.271257	0.00231085	0.010146	TRUE	HE_LIM_SUN_FETAL_LUNG_C4_ILCP_CELL	Inh-GxPC2	Cell state
c8_all	HE_LIM_SUN_FETAL_LUNG_C4_ILCP_CELL	Inh	PC5	0.310658	0.000601838	0.00317503	TRUE	HE_LIM_SUN_FETAL_LUNG_C4_ILCP_CELL	Inh-GxPC5	Cell state
c8_all	HE_LIM_SUN_FETAL_LUNG_C5_CD5_POS_CCL22_NEG_MATURE_B_CELL	Ast	PC1	0.377594	0.00543713	0.0211626	TRUE	HE_LIM_SUN_FETAL_LUNG_C5_CD5_POS_CCL22_NEG_MATURE_B_CELL	Ast-GxPC1	Cell state
c8_all	HE_LIM_SUN_FETAL_LUNG_C5_CD5_POS_CCL22_NEG_MATURE_B_CELL	Mic	PC3	0.356406	0.00554768	0.0214849	TRUE	HE_LIM_SUN_FETAL_LUNG_C5_CD5_POS_CCL22_NEG_MATURE_B_CELL	Mic-GxPC3	Cell state
c8_all	HE_LIM_SUN_FETAL_LUNG_C5_CD5_POS_CCL22_NEG_MATURE_B_CELL	Exc	PC4	0.345974	0.00544814	0.0211979	TRUE	HE_LIM_SUN_FETAL_LUNG_C5_CD5_POS_CCL22_NEG_MATURE_B_CELL	Exc-GxPC4	Cell state
c8_all	HE_LIM_SUN_FETAL_LUNG_C5_CD5_POS_CCL22_NEG_MATURE_B_CELL	Inh	PC1	0.315924	0.00972456	0.0343174	TRUE	HE_LIM_SUN_FETAL_LUNG_C5_CD5_POS_CCL22_NEG_MATURE_B_CELL	Inh-GxPC1	Cell state
c8_all	HE_LIM_SUN_FETAL_LUNG_C5_CD5_POS_CCL22_NEG_MATURE_B_CELL	Inh	PC2	0.308402	0.0107499	0.0373473	TRUE	HE_LIM_SUN_FETAL_LUNG_C5_CD5_POS_CCL22_NEG_MATURE_B_CELL	Inh-GxPC2	Cell state
c8_all	HE_LIM_SUN_FETAL_LUNG_C5_CD5_POS_CCL22_POS_MATURE_B_CELL	Mic	PC5	0.152643	0.00894541	0.0321501	TRUE	HE_LIM_SUN_FETAL_LUNG_C5_CD5_POS_CCL22_POS_MATURE_B_CELL	Mic-GxPC5	Cell state
c8_all	HE_LIM_SUN_FETAL_LUNG_C5_PRO_B_CELL	Oli	G	0.310915	1.06983e-05	8.82241e-05	TRUE	HE_LIM_SUN_FETAL_LUNG_C5_PRO_B_CELL	Oli-G	Cell state
c8_all	HE_LIM_SUN_FETAL_LUNG_C5_PRO_B_CELL	OPC	G	0.205657	0.0126888	0.0427537	TRUE	HE_LIM_SUN_FETAL_LUNG_C5_PRO_B_CELL	OPC-G	Cell state
c8_all	HE_LIM_SUN_FETAL_LUNG_C5_PRO_B_CELL	OPC	PC2	0.200522	0.0117556	0.0402349	TRUE	HE_LIM_SUN_FETAL_LUNG_C5_PRO_B_CELL	OPC-GxPC2	Cell state
c8_all	HE_LIM_SUN_FETAL_LUNG_C6_DEUTEROSOMAL_CELL	Ast	G	0.341186	0.00387501	0.0158731	TRUE	HE_LIM_SUN_FETAL_LUNG_C6_DEUTEROSOMAL_CELL	Ast-G	Cell state
c8_all	HE_LIM_SUN_FETAL_LUNG_C6_DEUTEROSOMAL_CELL	Oli	G	0.342137	0.000963968	0.00479814	TRUE	HE_LIM_SUN_FETAL_LUNG_C6_DEUTEROSOMAL_CELL	Oli-G	Cell state
c8_all	HE_LIM_SUN_FETAL_LUNG_C6_DEUTEROSOMAL_CELL	Inh	G	0.287877	0.00287347	0.0122106	TRUE	HE_LIM_SUN_FETAL_LUNG_C6_DEUTEROSOMAL_CELL	Inh-G	Cell state
c8_all	HE_LIM_SUN_FETAL_LUNG_C7_MID_SCHWANN_CELL	Ast	PC1	0.295326	0.000486781	0.00264002	TRUE	HE_LIM_SUN_FETAL_LUNG_C7_MID_SCHWANN_CELL	Ast-GxPC1	Cell state
c8_all	HE_LIM_SUN_FETAL_LUNG_C7_MID_SCHWANN_CELL	Ast	PC4	0.33291	9.49957e-05	0.000621978	TRUE	HE_LIM_SUN_FETAL_LUNG_C7_MID_SCHWANN_CELL	Ast-GxPC4	Cell state
c8_all	HE_LIM_SUN_FETAL_LUNG_C7_MID_SCHWANN_CELL	Ast	PC5	0.242156	0.00297533	0.012594	TRUE	HE_LIM_SUN_FETAL_LUNG_C7_MID_SCHWANN_CELL	Ast-GxPC5	Cell state
c8_all	HE_LIM_SUN_FETAL_LUNG_C7_MID_SCHWANN_CELL	Mic	G	0.376235	0.00187479	0.0085108	TRUE	HE_LIM_SUN_FETAL_LUNG_C7_MID_SCHWANN_CELL	Mic-G	Cell state
c8_all	HE_LIM_SUN_FETAL_LUNG_C7_MID_SCHWANN_CELL	Mic	PC3	0.333301	0.00448939	0.0180108	TRUE	HE_LIM_SUN_FETAL_LUNG_C7_MID_SCHWANN_CELL	Mic-GxPC3	Cell state
c8_all	HE_LIM_SUN_FETAL_LUNG_C7_MID_SCHWANN_CELL	Mic	PC4	0.316086	0.00573755	0.0221174	TRUE	HE_LIM_SUN_FETAL_LUNG_C7_MID_SCHWANN_CELL	Mic-GxPC4	Cell state
c8_all	HE_LIM_SUN_FETAL_LUNG_C7_MID_SCHWANN_CELL	Oli	G	0.240318	0.003267	0.0136896	TRUE	HE_LIM_SUN_FETAL_LUNG_C7_MID_SCHWANN_CELL	Oli-G	Cell state
c8_all	HE_LIM_SUN_FETAL_LUNG_C7_MID_SCHWANN_CELL	Oli	PC4	0.253435	0.00172146	0.00791417	TRUE	HE_LIM_SUN_FETAL_LUNG_C7_MID_SCHWANN_CELL	Oli-GxPC4	Cell state
c8_all	HE_LIM_SUN_FETAL_LUNG_C7_MID_SCHWANN_CELL	Exc	G	0.286437	0.00112398	0.0054887	TRUE	HE_LIM_SUN_FETAL_LUNG_C7_MID_SCHWANN_CELL	Exc-G	Cell state
c8_all	HE_LIM_SUN_FETAL_LUNG_C7_MID_SCHWANN_CELL	Exc	PC2	0.507316	1.33205e-07	1.71223e-06	TRUE	HE_LIM_SUN_FETAL_LUNG_C7_MID_SCHWANN_CELL	Exc-GxPC2	Cell state
c8_all	HE_LIM_SUN_FETAL_LUNG_C7_MID_SCHWANN_CELL	Exc	PC4	0.389778	1.9999e-05	0.000156131	TRUE	HE_LIM_SUN_FETAL_LUNG_C7_MID_SCHWANN_CELL	Exc-GxPC4	Cell state
c8_all	HE_LIM_SUN_FETAL_LUNG_C7_MID_SCHWANN_CELL	OPC	G	0.218146	0.0115735	0.0397245	TRUE	HE_LIM_SUN_FETAL_LUNG_C7_MID_SCHWANN_CELL	OPC-G	Cell state
c8_all	HE_LIM_SUN_FETAL_LUNG_C7_MID_SCHWANN_CELL	OPC	PC3	0.313885	0.000544746	0.00290925	TRUE	HE_LIM_SUN_FETAL_LUNG_C7_MID_SCHWANN_CELL	OPC-GxPC3	Cell state
c8_all	HE_LIM_SUN_FETAL_LUNG_C7_MID_SCHWANN_CELL	Inh	PC1	0.554828	5.70235e-09	9.71551e-08	TRUE	HE_LIM_SUN_FETAL_LUNG_C7_MID_SCHWANN_CELL	Inh-GxPC1	Cell state
c8_all	HE_LIM_SUN_FETAL_LUNG_C7_MID_SCHWANN_CELL	Inh	PC2	0.506719	4.71696e-08	6.69895e-07	TRUE	HE_LIM_SUN_FETAL_LUNG_C7_MID_SCHWANN_CELL	Inh-GxPC2	Cell state
c8_all	HE_LIM_SUN_FETAL_LUNG_C7_MID_SCHWANN_CELL	Inh	PC5	0.392198	8.96785e-06	7.51286e-05	TRUE	HE_LIM_SUN_FETAL_LUNG_C7_MID_SCHWANN_CELL	Inh-GxPC5	Cell state
c8_all	HE_LIM_SUN_FETAL_LUNG_C7_PROLIFERATING_SCHWANN_CELL	Ast	G	0.120071	0.00675276	0.0253896	TRUE	HE_LIM_SUN_FETAL_LUNG_C7_PROLIFERATING_SCHWANN_CELL	Ast-G	Cell state
c8_all	HE_LIM_SUN_FETAL_LUNG_C7_PROLIFERATING_SCHWANN_CELL	Ast	PC3	0.12246	0.00463866	0.0185341	TRUE	HE_LIM_SUN_FETAL_LUNG_C7_PROLIFERATING_SCHWANN_CELL	Ast-GxPC3	Cell state
c8_all	HE_LIM_SUN_FETAL_LUNG_C7_PROLIFERATING_SCHWANN_CELL	Ast	PC5	0.115285	0.0070451	0.0263057	TRUE	HE_LIM_SUN_FETAL_LUNG_C7_PROLIFERATING_SCHWANN_CELL	Ast-GxPC5	Cell state
c8_all	HE_LIM_SUN_FETAL_LUNG_C7_PROLIFERATING_SCHWANN_CELL	Mic	G	0.161925	0.00861301	0.0311725	TRUE	HE_LIM_SUN_FETAL_LUNG_C7_PROLIFERATING_SCHWANN_CELL	Mic-G	Cell state
c8_all	HE_LIM_SUN_FETAL_LUNG_C7_PROLIFERATING_SCHWANN_CELL	Mic	PC3	0.146149	0.0148729	0.0486604	TRUE	HE_LIM_SUN_FETAL_LUNG_C7_PROLIFERATING_SCHWANN_CELL	Mic-GxPC3	Cell state
c8_all	HE_LIM_SUN_FETAL_LUNG_C7_PROLIFERATING_SCHWANN_CELL	Oli	G	0.26866	1.11351e-08	1.77964e-07	TRUE	HE_LIM_SUN_FETAL_LUNG_C7_PROLIFERATING_SCHWANN_CELL	Oli-G	Cell state
c8_all	HE_LIM_SUN_FETAL_LUNG_C7_PROLIFERATING_SCHWANN_CELL	Exc	G	0.245182	1.70425e-07	2.11538e-06	TRUE	HE_LIM_SUN_FETAL_LUNG_C7_PROLIFERATING_SCHWANN_CELL	Exc-G	Cell state
c8_all	HE_LIM_SUN_FETAL_LUNG_C7_PROLIFERATING_SCHWANN_CELL	OPC	G	0.201646	0.000250884	0.0014791	TRUE	HE_LIM_SUN_FETAL_LUNG_C7_PROLIFERATING_SCHWANN_CELL	OPC-G	Cell state
c8_all	HE_LIM_SUN_FETAL_LUNG_C7_PROLIFERATING_SCHWANN_CELL	OPC	PC1	0.142247	0.00532717	0.0207944	TRUE	HE_LIM_SUN_FETAL_LUNG_C7_PROLIFERATING_SCHWANN_CELL	OPC-GxPC1	Cell state
c8_all	HE_LIM_SUN_FETAL_LUNG_C7_PROLIFERATING_SCHWANN_CELL	OPC	PC3	0.168505	0.00130205	0.0062072	TRUE	HE_LIM_SUN_FETAL_LUNG_C7_PROLIFERATING_SCHWANN_CELL	OPC-GxPC3	Cell state
c8_all	HE_LIM_SUN_FETAL_LUNG_C7_PROLIFERATING_SCHWANN_CELL	Inh	G	0.231839	3.60842e-07	4.15966e-06	TRUE	HE_LIM_SUN_FETAL_LUNG_C7_PROLIFERATING_SCHWANN_CELL	Inh-G	Cell state
c8_all	HE_LIM_SUN_FETAL_LUNG_C7_SCHWANN_PRECURSOR_CELL	Ast	G	0.373742	0.002412	0.0105517	TRUE	HE_LIM_SUN_FETAL_LUNG_C7_SCHWANN_PRECURSOR_CELL	Ast-G	Cell state
c8_all	HE_LIM_SUN_FETAL_LUNG_C7_SCHWANN_PRECURSOR_CELL	Oli	G	0.455767	9.58169e-05	0.000626219	TRUE	HE_LIM_SUN_FETAL_LUNG_C7_SCHWANN_PRECURSOR_CELL	Oli-G	Cell state
c8_all	HE_LIM_SUN_FETAL_LUNG_C7_SCHWANN_PRECURSOR_CELL	OPC	G	0.665378	0.000388333	0.00216237	TRUE	HE_LIM_SUN_FETAL_LUNG_C7_SCHWANN_PRECURSOR_CELL	OPC-G	Cell state
c8_all	HE_LIM_SUN_FETAL_LUNG_C7_SST_POS_NEURON_CELL	Ast	G	0.295639	7.12894e-05	0.000484321	TRUE	HE_LIM_SUN_FETAL_LUNG_C7_SST_POS_NEURON_CELL	Ast-G	Cell state
c8_all	HE_LIM_SUN_FETAL_LUNG_C7_SST_POS_NEURON_CELL	Mic	G	0.322917	0.00589143	0.0226141	TRUE	HE_LIM_SUN_FETAL_LUNG_C7_SST_POS_NEURON_CELL	Mic-G	Cell state
c8_all	HE_LIM_SUN_FETAL_LUNG_C7_SST_POS_NEURON_CELL	Mic	PC3	0.466071	0.000194865	0.00118096	TRUE	HE_LIM_SUN_FETAL_LUNG_C7_SST_POS_NEURON_CELL	Mic-GxPC3	Cell state
c8_all	HE_LIM_SUN_FETAL_LUNG_C7_SST_POS_NEURON_CELL	Oli	PC4	0.258369	8.01237e-05	0.000534948	TRUE	HE_LIM_SUN_FETAL_LUNG_C7_SST_POS_NEURON_CELL	Oli-GxPC4	Cell state
c8_all	HE_LIM_SUN_FETAL_LUNG_C7_SST_POS_NEURON_CELL	Exc	PC1	0.184686	0.00094588	0.0047233	TRUE	HE_LIM_SUN_FETAL_LUNG_C7_SST_POS_NEURON_CELL	Exc-GxPC1	Cell state
c8_all	HE_LIM_SUN_FETAL_LUNG_C7_SST_POS_NEURON_CELL	Exc	PC2	0.222385	0.000108137	0.000701661	TRUE	HE_LIM_SUN_FETAL_LUNG_C7_SST_POS_NEURON_CELL	Exc-GxPC2	Cell state
c8_all	HE_LIM_SUN_FETAL_LUNG_C7_SST_POS_NEURON_CELL	Exc	PC3	0.209379	0.000225442	0.00134077	TRUE	HE_LIM_SUN_FETAL_LUNG_C7_SST_POS_NEURON_CELL	Exc-GxPC3	Cell state
c8_all	HE_LIM_SUN_FETAL_LUNG_C7_SST_POS_NEURON_CELL	Exc	PC4	0.264103	6.19051e-06	5.32587e-05	TRUE	HE_LIM_SUN_FETAL_LUNG_C7_SST_POS_NEURON_CELL	Exc-GxPC4	Cell state
c8_all	HE_LIM_SUN_FETAL_LUNG_C7_SST_POS_NEURON_CELL	OPC	G	0.160119	0.0126936	0.0427566	TRUE	HE_LIM_SUN_FETAL_LUNG_C7_SST_POS_NEURON_CELL	OPC-G	Cell state
c8_all	HE_LIM_SUN_FETAL_LUNG_C7_SST_POS_NEURON_CELL	Inh	PC1	0.400284	5.7471e-11	1.38698e-09	TRUE	HE_LIM_SUN_FETAL_LUNG_C7_SST_POS_NEURON_CELL	Inh-GxPC1	Cell state
c8_all	HE_LIM_SUN_FETAL_LUNG_C7_SST_POS_NEURON_CELL	Inh	PC2	0.281194	1.58648e-06	1.54875e-05	TRUE	HE_LIM_SUN_FETAL_LUNG_C7_SST_POS_NEURON_CELL	Inh-GxPC2	Cell state
c8_all	HE_LIM_SUN_FETAL_LUNG_C7_SST_POS_NEURON_CELL	Inh	PC4	0.24295	2.19899e-05	0.000170202	TRUE	HE_LIM_SUN_FETAL_LUNG_C7_SST_POS_NEURON_CELL	Inh-GxPC4	Cell state
c8_all	HE_LIM_SUN_FETAL_LUNG_C7_SST_POS_NEURON_CELL	Inh	PC5	0.265901	4.82683e-06	4.25232e-05	TRUE	HE_LIM_SUN_FETAL_LUNG_C7_SST_POS_NEURON_CELL	Inh-GxPC5	Cell state
c8_all	HU_FETAL_RETINA_BLOOD	Ast	PC1	0.221605	0.00542096	0.0211073	TRUE	HU_FETAL_RETINA_BLOOD	Ast-GxPC1	Cell state
c8_all	HU_FETAL_RETINA_BLOOD	Ast	PC2	0.448981	3.06519e-07	3.58686e-06	TRUE	HU_FETAL_RETINA_BLOOD	Ast-GxPC2	Cell state
c8_all	HU_FETAL_RETINA_BLOOD	Ast	PC4	0.444384	3.94402e-07	4.50342e-06	TRUE	HU_FETAL_RETINA_BLOOD	Ast-GxPC4	Cell state
c8_all	HU_FETAL_RETINA_BLOOD	Mic	PC1	0.266043	0.00783622	0.0288135	TRUE	HU_FETAL_RETINA_BLOOD	Mic-GxPC1	Cell state
c8_all	HU_FETAL_RETINA_BLOOD	Mic	PC2	0.253917	0.0104031	0.0362821	TRUE	HU_FETAL_RETINA_BLOOD	Mic-GxPC2	Cell state
c8_all	HU_FETAL_RETINA_BLOOD	Oli	PC1	0.227109	0.00364117	0.0150422	TRUE	HU_FETAL_RETINA_BLOOD	Oli-GxPC1	Cell state
c8_all	HU_FETAL_RETINA_BLOOD	Exc	PC1	0.380237	7.94922e-06	6.72426e-05	TRUE	HU_FETAL_RETINA_BLOOD	Exc-GxPC1	Cell state
c8_all	HU_FETAL_RETINA_BLOOD	Exc	PC5	0.275269	0.000731061	0.00376868	TRUE	HU_FETAL_RETINA_BLOOD	Exc-GxPC5	Cell state
c8_all	HU_FETAL_RETINA_BLOOD	Inh	PC3	0.249824	0.0015968	0.00740073	TRUE	HU_FETAL_RETINA_BLOOD	Inh-GxPC3	Cell state
c8_all	HU_FETAL_RETINA_BLOOD	Inh	PC4	0.292676	0.000314241	0.0018026	TRUE	HU_FETAL_RETINA_BLOOD	Inh-GxPC4	Cell state
c8_all	HU_FETAL_RETINA_FIBROBLAST	Ast	PC1	0.63012	1.91528e-14	7.45976e-13	TRUE	HU_FETAL_RETINA_FIBROBLAST	Ast-GxPC1	Cell state
c8_all	HU_FETAL_RETINA_FIBROBLAST	Ast	PC4	0.232066	0.000895522	0.00450296	TRUE	HU_FETAL_RETINA_FIBROBLAST	Ast-GxPC4	Cell state
c8_all	HU_FETAL_RETINA_FIBROBLAST	Ast	PC5	0.298308	3.51814e-05	0.000258458	TRUE	HU_FETAL_RETINA_FIBROBLAST	Ast-GxPC5	Cell state
c8_all	HU_FETAL_RETINA_FIBROBLAST	Mic	PC3	0.291827	0.00204483	0.00913344	TRUE	HU_FETAL_RETINA_FIBROBLAST	Mic-GxPC3	Cell state
c8_all	HU_FETAL_RETINA_FIBROBLAST	Mic	PC4	0.274723	0.00324167	0.0135939	TRUE	HU_FETAL_RETINA_FIBROBLAST	Mic-GxPC4	Cell state
c8_all	HU_FETAL_RETINA_FIBROBLAST	Oli	PC1	0.307596	0.000215096	0.00128823	TRUE	HU_FETAL_RETINA_FIBROBLAST	Oli-GxPC1	Cell state
c8_all	HU_FETAL_RETINA_FIBROBLAST	Oli	PC3	0.249861	0.00174121	0.00798804	TRUE	HU_FETAL_RETINA_FIBROBLAST	Oli-GxPC3	Cell state
c8_all	HU_FETAL_RETINA_FIBROBLAST	Oli	PC4	0.29571	0.00028489	0.00165261	TRUE	HU_FETAL_RETINA_FIBROBLAST	Oli-GxPC4	Cell state
c8_all	HU_FETAL_RETINA_FIBROBLAST	Oli	PC5	0.250345	0.00154314	0.00718351	TRUE	HU_FETAL_RETINA_FIBROBLAST	Oli-GxPC5	Cell state
c8_all	HU_FETAL_RETINA_FIBROBLAST	Exc	PC1	0.227261	0.00169918	0.0078217	TRUE	HU_FETAL_RETINA_FIBROBLAST	Exc-GxPC1	Cell state
c8_all	HU_FETAL_RETINA_FIBROBLAST	Exc	PC2	0.466135	6.51025e-09	1.09372e-07	TRUE	HU_FETAL_RETINA_FIBROBLAST	Exc-GxPC2	Cell state
c8_all	HU_FETAL_RETINA_FIBROBLAST	Exc	PC4	0.625103	1.58668e-13	5.4067e-12	TRUE	HU_FETAL_RETINA_FIBROBLAST	Exc-GxPC4	Cell state
c8_all	HU_FETAL_RETINA_FIBROBLAST	OPC	PC1	0.319415	0.000150622	0.00093747	TRUE	HU_FETAL_RETINA_FIBROBLAST	OPC-GxPC1	Cell state
c8_all	HU_FETAL_RETINA_FIBROBLAST	OPC	PC5	0.252936	0.00179564	0.00818576	TRUE	HU_FETAL_RETINA_FIBROBLAST	OPC-GxPC5	Cell state
c8_all	HU_FETAL_RETINA_FIBROBLAST	Inh	PC1	0.59523	1.0148e-13	3.59358e-12	TRUE	HU_FETAL_RETINA_FIBROBLAST	Inh-GxPC1	Cell state
c8_all	HU_FETAL_RETINA_FIBROBLAST	Inh	PC2	0.282516	7.88156e-05	0.000527841	TRUE	HU_FETAL_RETINA_FIBROBLAST	Inh-GxPC2	Cell state
c8_all	HU_FETAL_RETINA_FIBROBLAST	Inh	PC4	0.198301	0.00321224	0.0134914	TRUE	HU_FETAL_RETINA_FIBROBLAST	Inh-GxPC4	Cell state
c8_all	HU_FETAL_RETINA_FIBROBLAST	Inh	PC5	0.435944	6.63613e-09	1.11142e-07	TRUE	HU_FETAL_RETINA_FIBROBLAST	Inh-GxPC5	Cell state
c8_all	HU_FETAL_RETINA_MICROGLIA	Ast	PC1	0.282723	0.000239065	0.00141403	TRUE	HU_FETAL_RETINA_MICROGLIA	Ast-GxPC1	Cell state
c8_all	HU_FETAL_RETINA_MICROGLIA	Ast	PC2	0.209167	0.00426257	0.0172476	TRUE	HU_FETAL_RETINA_MICROGLIA	Ast-GxPC2	Cell state
c8_all	HU_FETAL_RETINA_MICROGLIA	Ast	PC4	0.33918	1.47424e-05	0.000117982	TRUE	HU_FETAL_RETINA_MICROGLIA	Ast-GxPC4	Cell state
c8_all	HU_FETAL_RETINA_MICROGLIA	Ast	PC5	0.174188	0.014425	0.0473951	TRUE	HU_FETAL_RETINA_MICROGLIA	Ast-GxPC5	Cell state
c8_all	HU_FETAL_RETINA_MICROGLIA	Mic	PC1	0.303314	2.13441e-07	2.59288e-06	TRUE	HU_FETAL_RETINA_MICROGLIA	Mic-GxPC1	Cell state
c8_all	HU_FETAL_RETINA_MICROGLIA	Mic	PC3	0.356803	2.64347e-09	4.81423e-08	TRUE	HU_FETAL_RETINA_MICROGLIA	Mic-GxPC3	Cell state
c8_all	HU_FETAL_RETINA_MICROGLIA	Mic	PC4	0.268109	3.67247e-06	3.31072e-05	TRUE	HU_FETAL_RETINA_MICROGLIA	Mic-GxPC4	Cell state
c8_all	HU_FETAL_RETINA_MICROGLIA	Mic	PC5	0.294731	5.05713e-07	5.60891e-06	TRUE	HU_FETAL_RETINA_MICROGLIA	Mic-GxPC5	Cell state
c8_all	HU_FETAL_RETINA_MICROGLIA	Oli	PC1	0.319809	3.2125e-05	0.000238756	TRUE	HU_FETAL_RETINA_MICROGLIA	Oli-GxPC1	Cell state
c8_all	HU_FETAL_RETINA_MICROGLIA	Oli	PC3	0.36521	2.64524e-06	2.46395e-05	TRUE	HU_FETAL_RETINA_MICROGLIA	Oli-GxPC3	Cell state
c8_all	HU_FETAL_RETINA_MICROGLIA	Oli	PC4	0.269582	0.000284271	0.0016499	TRUE	HU_FETAL_RETINA_MICROGLIA	Oli-GxPC4	Cell state
c8_all	HU_FETAL_RETINA_MICROGLIA	Exc	PC1	0.307645	4.11253e-05	0.000298682	TRUE	HU_FETAL_RETINA_MICROGLIA	Exc-GxPC1	Cell state
c8_all	HU_FETAL_RETINA_MICROGLIA	Exc	PC2	0.34344	7.32942e-06	6.21452e-05	TRUE	HU_FETAL_RETINA_MICROGLIA	Exc-GxPC2	Cell state
c8_all	HU_FETAL_RETINA_MICROGLIA	Exc	PC4	0.265736	0.000332582	0.00189477	TRUE	HU_FETAL_RETINA_MICROGLIA	Exc-GxPC4	Cell state
c8_all	HU_FETAL_RETINA_MICROGLIA	Exc	PC5	0.223937	0.00182391	0.0082937	TRUE	HU_FETAL_RETINA_MICROGLIA	Exc-GxPC5	Cell state
c8_all	HU_FETAL_RETINA_MICROGLIA	OPC	PC5	0.247156	0.00252688	0.0109744	TRUE	HU_FETAL_RETINA_MICROGLIA	OPC-GxPC5	Cell state
c8_all	HU_FETAL_RETINA_MICROGLIA	Inh	PC5	0.283337	0.000147946	0.000924004	TRUE	HU_FETAL_RETINA_MICROGLIA	Inh-GxPC5	Cell state
c8_all	HU_FETAL_RETINA_RGC	Ast	PC4	0.355831	1.31308e-08	2.0621e-07	TRUE	HU_FETAL_RETINA_RGC	Ast-GxPC4	Cell state
c8_all	HU_FETAL_RETINA_RGC	Oli	PC4	0.503901	2.52495e-16	1.30911e-14	TRUE	HU_FETAL_RETINA_RGC	Oli-GxPC4	Cell state
c8_all	HU_FETAL_RETINA_RGC	Exc	PC1	0.573523	2.79043e-22	2.93565e-20	TRUE	HU_FETAL_RETINA_RGC	Exc-GxPC1	Cell state
c8_all	HU_FETAL_RETINA_RGC	Exc	PC3	0.132407	0.00803386	0.0294403	TRUE	HU_FETAL_RETINA_RGC	Exc-GxPC3	Cell state
c8_all	HU_FETAL_RETINA_RGC	OPC	PC5	0.15489	0.00570046	0.0219901	TRUE	HU_FETAL_RETINA_RGC	OPC-GxPC5	Cell state
c8_all	HU_FETAL_RETINA_RGC	Inh	PC1	0.305788	2.73597e-08	4.01177e-07	TRUE	HU_FETAL_RETINA_RGC	Inh-GxPC1	Cell state
c8_all	HU_FETAL_RETINA_RGC	Inh	PC2	0.194703	0.000203471	0.00122694	TRUE	HU_FETAL_RETINA_RGC	Inh-GxPC2	Cell state
c8_all	HU_FETAL_RETINA_RGC	Inh	PC3	0.421687	4.64801e-14	1.74276e-12	TRUE	HU_FETAL_RETINA_RGC	Inh-GxPC3	Cell state
c8_all	HU_FETAL_RETINA_RGC	Inh	PC4	0.403052	5.21136e-13	1.65118e-11	TRUE	HU_FETAL_RETINA_RGC	Inh-GxPC4	Cell state
c8_all	HU_FETAL_RETINA_RGC	Inh	PC5	0.127986	0.00968548	0.0341974	TRUE	HU_FETAL_RETINA_RGC	Inh-GxPC5	Cell state
c8_all	HU_FETAL_RETINA_RPE	Ast	PC1	0.250359	0.00093025	0.00465168	TRUE	HU_FETAL_RETINA_RPE	Ast-GxPC1	Cell state
c8_all	HU_FETAL_RETINA_RPE	Ast	PC2	0.302973	7.89901e-05	0.000528683	TRUE	HU_FETAL_RETINA_RPE	Ast-GxPC2	Cell state
c8_all	HU_FETAL_RETINA_RPE	Ast	PC4	0.345637	9.00634e-06	7.53612e-05	TRUE	HU_FETAL_RETINA_RPE	Ast-GxPC4	Cell state
c8_all	HU_FETAL_RETINA_RPE	Ast	PC5	0.244268	0.000964891	0.00479833	TRUE	HU_FETAL_RETINA_RPE	Ast-GxPC5	Cell state
c8_all	HU_FETAL_RETINA_RPE	Mic	G	0.303182	0.00411947	0.0167248	TRUE	HU_FETAL_RETINA_RPE	Mic-G	Cell state
c8_all	HU_FETAL_RETINA_RPE	Mic	PC3	0.271979	0.00818329	0.0298969	TRUE	HU_FETAL_RETINA_RPE	Mic-GxPC3	Cell state
c8_all	HU_FETAL_RETINA_RPE	Oli	PC1	0.208464	0.0101169	0.0354778	TRUE	HU_FETAL_RETINA_RPE	Oli-GxPC1	Cell state
c8_all	HU_FETAL_RETINA_RPE	Exc	PC1	0.220262	0.00337876	0.0141033	TRUE	HU_FETAL_RETINA_RPE	Exc-GxPC1	Cell state
c8_all	HU_FETAL_RETINA_RPE	Exc	PC2	0.51422	1.50246e-09	2.84628e-08	TRUE	HU_FETAL_RETINA_RPE	Exc-GxPC2	Cell state
c8_all	HU_FETAL_RETINA_RPE	Exc	PC4	0.426768	2.51129e-07	3.00357e-06	TRUE	HU_FETAL_RETINA_RPE	Exc-GxPC4	Cell state
c8_all	HU_FETAL_RETINA_RPE	OPC	PC4	0.25777	0.00220391	0.00974361	TRUE	HU_FETAL_RETINA_RPE	OPC-GxPC4	Cell state
c8_all	HU_FETAL_RETINA_RPE	OPC	PC5	0.243645	0.0034963	0.0145212	TRUE	HU_FETAL_RETINA_RPE	OPC-GxPC5	Cell state
c8_all	HU_FETAL_RETINA_RPE	Inh	G	0.27876	0.000455132	0.00249081	TRUE	HU_FETAL_RETINA_RPE	Inh-G	Cell state
c8_all	HU_FETAL_RETINA_RPE	Inh	PC1	0.464185	8.84424e-08	1.17446e-06	TRUE	HU_FETAL_RETINA_RPE	Inh-GxPC1	Cell state
c8_all	HU_FETAL_RETINA_RPE	Inh	PC2	0.37712	5.75689e-06	4.97461e-05	TRUE	HU_FETAL_RETINA_RPE	Inh-GxPC2	Cell state
c8_all	HU_FETAL_RETINA_RPE	Inh	PC5	0.289029	0.000258813	0.00151923	TRUE	HU_FETAL_RETINA_RPE	Inh-GxPC5	Cell state
c8_all	JONES_OVARY_ENDOTHELIAL	Ast	PC4	0.4947	0.000158121	0.000980206	TRUE	JONES_OVARY_ENDOTHELIAL	Ast-GxPC4	Cell state
c8_all	JONES_OVARY_ENDOTHELIAL	Ast	PC5	0.462822	0.000349149	0.00197463	TRUE	JONES_OVARY_ENDOTHELIAL	Ast-GxPC5	Cell state
c8_all	JONES_OVARY_ENDOTHELIAL	Oli	PC1	0.402026	0.00139235	0.00657696	TRUE	JONES_OVARY_ENDOTHELIAL	Oli-GxPC1	Cell state
c8_all	JONES_OVARY_ENDOTHELIAL	Exc	PC1	0.37779	0.00144842	0.00681209	TRUE	JONES_OVARY_ENDOTHELIAL	Exc-GxPC1	Cell state
c8_all	JONES_OVARY_ENDOTHELIAL	Exc	PC2	0.590499	5.55502e-06	4.81939e-05	TRUE	JONES_OVARY_ENDOTHELIAL	Exc-GxPC2	Cell state
c8_all	JONES_OVARY_ENDOTHELIAL	Exc	PC4	0.407173	0.000753998	0.00386821	TRUE	JONES_OVARY_ENDOTHELIAL	Exc-GxPC4	Cell state
c8_all	JONES_OVARY_ENDOTHELIAL	Inh	PC1	0.276784	0.0143541	0.0472136	TRUE	JONES_OVARY_ENDOTHELIAL	Inh-GxPC1	Cell state
c8_all	JONES_OVARY_MACROPHAGE	Ast	PC1	0.353996	0.000280651	0.00163063	TRUE	JONES_OVARY_MACROPHAGE	Ast-GxPC1	Cell state
c8_all	JONES_OVARY_MACROPHAGE	Ast	PC2	0.362553	0.000170668	0.0010472	TRUE	JONES_OVARY_MACROPHAGE	Ast-GxPC2	Cell state
c8_all	JONES_OVARY_MACROPHAGE	Ast	PC4	0.445305	7.52228e-06	6.37306e-05	TRUE	JONES_OVARY_MACROPHAGE	Ast-GxPC4	Cell state
c8_all	JONES_OVARY_MACROPHAGE	Ast	PC5	0.497693	1.00002e-06	1.02713e-05	TRUE	JONES_OVARY_MACROPHAGE	Ast-GxPC5	Cell state
c8_all	JONES_OVARY_MACROPHAGE	Oli	PC1	0.280802	0.00478689	0.0190281	TRUE	JONES_OVARY_MACROPHAGE	Oli-GxPC1	Cell state
c8_all	JONES_OVARY_MACROPHAGE	Oli	PC4	0.298795	0.00255843	0.0110826	TRUE	JONES_OVARY_MACROPHAGE	Oli-GxPC4	Cell state
c8_all	JONES_OVARY_MACROPHAGE	Exc	PC1	0.296203	0.00118003	0.00571604	TRUE	JONES_OVARY_MACROPHAGE	Exc-GxPC1	Cell state
c8_all	JONES_OVARY_MACROPHAGE	Exc	PC2	0.359197	0.000154396	0.000958761	TRUE	JONES_OVARY_MACROPHAGE	Exc-GxPC2	Cell state
c8_all	JONES_OVARY_MACROPHAGE	Exc	PC4	0.329223	0.00042669	0.00235179	TRUE	JONES_OVARY_MACROPHAGE	Exc-GxPC4	Cell state
c8_all	JONES_OVARY_MACROPHAGE	OPC	PC5	0.29325	0.00407713	0.0165715	TRUE	JONES_OVARY_MACROPHAGE	OPC-GxPC5	Cell state
c8_all	JONES_OVARY_MACROPHAGE	Inh	PC1	0.324199	0.000588121	0.0031108	TRUE	JONES_OVARY_MACROPHAGE	Inh-GxPC1	Cell state
c8_all	JONES_OVARY_MACROPHAGE	Inh	PC5	0.465304	2.61039e-06	2.43637e-05	TRUE	JONES_OVARY_MACROPHAGE	Inh-GxPC5	Cell state
c8_all	JONES_OVARY_PERICYTE	Ast	PC2	0.33075	0.00102538	0.00505504	TRUE	JONES_OVARY_PERICYTE	Ast-GxPC2	Cell state
c8_all	JONES_OVARY_PERICYTE	Ast	PC4	0.566177	3.23188e-07	3.76566e-06	TRUE	JONES_OVARY_PERICYTE	Ast-GxPC4	Cell state
c8_all	JONES_OVARY_PERICYTE	Ast	PC5	0.413702	7.38289e-05	0.000499071	TRUE	JONES_OVARY_PERICYTE	Ast-GxPC5	Cell state
c8_all	JONES_OVARY_PERICYTE	Oli	PC1	0.326107	0.00271795	0.0116272	TRUE	JONES_OVARY_PERICYTE	Oli-GxPC1	Cell state
c8_all	JONES_OVARY_PERICYTE	Oli	PC4	0.329199	0.00216623	0.00960447	TRUE	JONES_OVARY_PERICYTE	Oli-GxPC4	Cell state
c8_all	JONES_OVARY_PERICYTE	Exc	PC1	0.337789	0.00101098	0.00500218	TRUE	JONES_OVARY_PERICYTE	Exc-GxPC1	Cell state
c8_all	JONES_OVARY_PERICYTE	Exc	PC2	0.573636	4.77953e-07	5.35584e-06	TRUE	JONES_OVARY_PERICYTE	Exc-GxPC2	Cell state
c8_all	JONES_OVARY_PERICYTE	Exc	PC4	0.537416	1.72495e-06	1.6674e-05	TRUE	JONES_OVARY_PERICYTE	Exc-GxPC4	Cell state
c8_all	JONES_OVARY_PERICYTE	OPC	PC5	0.549043	9.9546e-06	8.25943e-05	TRUE	JONES_OVARY_PERICYTE	OPC-GxPC5	Cell state
c8_all	JONES_OVARY_PERICYTE	Inh	PC1	0.537216	6.32356e-07	6.89138e-06	TRUE	JONES_OVARY_PERICYTE	Inh-GxPC1	Cell state
c8_all	JONES_OVARY_PERICYTE	Inh	PC3	0.281904	0.00322536	0.0135308	TRUE	JONES_OVARY_PERICYTE	Inh-GxPC3	Cell state
c8_all	JONES_OVARY_PERICYTE	Inh	PC4	0.366308	0.000257249	0.00151087	TRUE	JONES_OVARY_PERICYTE	Inh-GxPC4	Cell state
c8_all	JONES_OVARY_PERICYTE	Inh	PC5	0.416438	5.21231e-05	0.000367712	TRUE	JONES_OVARY_PERICYTE	Inh-GxPC5	Cell state
c8_all	JONES_OVARY_STROMAL	Ast	G	0.335915	0.00264468	0.0113586	TRUE	JONES_OVARY_STROMAL	Ast-G	Cell state
c8_all	JONES_OVARY_STROMAL	Ast	PC1	0.368325	0.0012229	0.00588949	TRUE	JONES_OVARY_STROMAL	Ast-GxPC1	Cell state
c8_all	JONES_OVARY_STROMAL	Ast	PC2	0.489315	3.48541e-05	0.000256401	TRUE	JONES_OVARY_STROMAL	Ast-GxPC2	Cell state
c8_all	JONES_OVARY_STROMAL	Ast	PC4	0.492418	2.86363e-05	0.000215189	TRUE	JONES_OVARY_STROMAL	Ast-GxPC4	Cell state
c8_all	JONES_OVARY_STROMAL	Ast	PC5	0.472302	5.19902e-05	0.000367014	TRUE	JONES_OVARY_STROMAL	Ast-GxPC5	Cell state
c8_all	JONES_OVARY_STROMAL	Oli	G	0.310266	0.0101527	0.0355689	TRUE	JONES_OVARY_STROMAL	Oli-G	Cell state
c8_all	JONES_OVARY_STROMAL	Exc	G	0.365385	0.00160527	0.00742727	TRUE	JONES_OVARY_STROMAL	Exc-G	Cell state
c8_all	JONES_OVARY_STROMAL	Exc	PC1	0.324668	0.00287918	0.0122253	TRUE	JONES_OVARY_STROMAL	Exc-GxPC1	Cell state
c8_all	JONES_OVARY_STROMAL	Exc	PC2	0.284395	0.00822555	0.030031	TRUE	JONES_OVARY_STROMAL	Exc-GxPC2	Cell state
c8_all	JONES_OVARY_STROMAL	Exc	PC4	0.43995	0.00016164	0.000997054	TRUE	JONES_OVARY_STROMAL	Exc-GxPC4	Cell state
c8_all	JONES_OVARY_STROMAL	Exc	PC5	0.324008	0.00257833	0.0111354	TRUE	JONES_OVARY_STROMAL	Exc-GxPC5	Cell state
c8_all	JONES_OVARY_STROMAL	Inh	PC1	0.441936	7.78174e-05	0.000521855	TRUE	JONES_OVARY_STROMAL	Inh-GxPC1	Cell state
c8_all	JONES_OVARY_STROMAL	Inh	PC3	0.246397	0.0127363	0.0428339	TRUE	JONES_OVARY_STROMAL	Inh-GxPC3	Cell state
c8_all	JONES_OVARY_STROMAL	Inh	PC4	0.23969	0.0150983	0.0492937	TRUE	JONES_OVARY_STROMAL	Inh-GxPC4	Cell state
c8_all	JONES_OVARY_STROMAL	Inh	PC5	0.541577	2.65427e-06	2.46881e-05	TRUE	JONES_OVARY_STROMAL	Inh-GxPC5	Cell state
c8_all	LAKE_ADULT_KIDNEY_C10_THIN_ASCENDING_LIMB	Ast	PC2	0.709708	9.6519e-26	1.63419e-23	TRUE	LAKE_ADULT_KIDNEY_C10_THIN_ASCENDING_LIMB	Ast-GxPC2	Cell state
c8_all	LAKE_ADULT_KIDNEY_C10_THIN_ASCENDING_LIMB	Ast	PC4	0.467527	8.68993e-14	3.11802e-12	TRUE	LAKE_ADULT_KIDNEY_C10_THIN_ASCENDING_LIMB	Ast-GxPC4	Cell state
c8_all	LAKE_ADULT_KIDNEY_C10_THIN_ASCENDING_LIMB	Mic	PC1	0.626117	3.67908e-18	2.50733e-16	TRUE	LAKE_ADULT_KIDNEY_C10_THIN_ASCENDING_LIMB	Mic-GxPC1	Cell state
c8_all	LAKE_ADULT_KIDNEY_C10_THIN_ASCENDING_LIMB	Mic	PC2	0.242197	0.000133128	0.000839868	TRUE	LAKE_ADULT_KIDNEY_C10_THIN_ASCENDING_LIMB	Mic-GxPC2	Cell state
c8_all	LAKE_ADULT_KIDNEY_C10_THIN_ASCENDING_LIMB	Oli	PC1	0.76609	4.81227e-28	1.0642e-25	TRUE	LAKE_ADULT_KIDNEY_C10_THIN_ASCENDING_LIMB	Oli-GxPC1	Cell state
c8_all	LAKE_ADULT_KIDNEY_C10_THIN_ASCENDING_LIMB	Oli	PC3	0.24695	3.00004e-05	0.000224041	TRUE	LAKE_ADULT_KIDNEY_C10_THIN_ASCENDING_LIMB	Oli-GxPC3	Cell state
c8_all	LAKE_ADULT_KIDNEY_C10_THIN_ASCENDING_LIMB	Oli	PC4	0.410063	4.02814e-11	9.9202e-10	TRUE	LAKE_ADULT_KIDNEY_C10_THIN_ASCENDING_LIMB	Oli-GxPC4	Cell state
c8_all	LAKE_ADULT_KIDNEY_C10_THIN_ASCENDING_LIMB	Exc	PC1	0.871419	6.03569e-33	2.42232e-30	TRUE	LAKE_ADULT_KIDNEY_C10_THIN_ASCENDING_LIMB	Exc-GxPC1	Cell state
c8_all	LAKE_ADULT_KIDNEY_C10_THIN_ASCENDING_LIMB	Exc	PC4	0.319302	1.48375e-07	1.88046e-06	TRUE	LAKE_ADULT_KIDNEY_C10_THIN_ASCENDING_LIMB	Exc-GxPC4	Cell state
c8_all	LAKE_ADULT_KIDNEY_C10_THIN_ASCENDING_LIMB	Exc	PC5	0.36497	2.91057e-09	5.27407e-08	TRUE	LAKE_ADULT_KIDNEY_C10_THIN_ASCENDING_LIMB	Exc-GxPC5	Cell state
c8_all	LAKE_ADULT_KIDNEY_C10_THIN_ASCENDING_LIMB	OPC	PC4	0.155666	0.00649338	0.024628	TRUE	LAKE_ADULT_KIDNEY_C10_THIN_ASCENDING_LIMB	OPC-GxPC4	Cell state
c8_all	LAKE_ADULT_KIDNEY_C10_THIN_ASCENDING_LIMB	OPC	PC5	0.664205	5.17388e-22	5.23964e-20	TRUE	LAKE_ADULT_KIDNEY_C10_THIN_ASCENDING_LIMB	OPC-GxPC5	Cell state
c8_all	LAKE_ADULT_KIDNEY_C10_THIN_ASCENDING_LIMB	Inh	PC1	0.155017	0.00609783	0.0232908	TRUE	LAKE_ADULT_KIDNEY_C10_THIN_ASCENDING_LIMB	Inh-GxPC1	Cell state
c8_all	LAKE_ADULT_KIDNEY_C10_THIN_ASCENDING_LIMB	Inh	PC2	0.341596	2.61878e-08	3.87136e-07	TRUE	LAKE_ADULT_KIDNEY_C10_THIN_ASCENDING_LIMB	Inh-GxPC2	Cell state
c8_all	LAKE_ADULT_KIDNEY_C10_THIN_ASCENDING_LIMB	Inh	PC3	1.07654	5.41345e-42	8.38003e-39	TRUE	LAKE_ADULT_KIDNEY_C10_THIN_ASCENDING_LIMB	Inh-GxPC3	Cell state
c8_all	LAKE_ADULT_KIDNEY_C10_THIN_ASCENDING_LIMB	Inh	PC4	0.774157	2.54934e-28	5.97656e-26	TRUE	LAKE_ADULT_KIDNEY_C10_THIN_ASCENDING_LIMB	Inh-GxPC4	Cell state
c8_all	LAKE_ADULT_KIDNEY_C11_THIN_ASCENDING_LIMB	Ast	PC1	0.671959	5.8089e-12	1.60575e-10	TRUE	LAKE_ADULT_KIDNEY_C11_THIN_ASCENDING_LIMB	Ast-GxPC1	Cell state
c8_all	LAKE_ADULT_KIDNEY_C11_THIN_ASCENDING_LIMB	Ast	PC3	0.554473	2.05757e-09	3.81125e-08	TRUE	LAKE_ADULT_KIDNEY_C11_THIN_ASCENDING_LIMB	Ast-GxPC3	Cell state
c8_all	LAKE_ADULT_KIDNEY_C11_THIN_ASCENDING_LIMB	Oli	PC2	0.192114	0.0125587	0.042434	TRUE	LAKE_ADULT_KIDNEY_C11_THIN_ASCENDING_LIMB	Oli-GxPC2	Cell state
c8_all	LAKE_ADULT_KIDNEY_C11_THIN_ASCENDING_LIMB	Oli	PC4	0.215643	0.00509648	0.0200601	TRUE	LAKE_ADULT_KIDNEY_C11_THIN_ASCENDING_LIMB	Oli-GxPC4	Cell state
c8_all	LAKE_ADULT_KIDNEY_C11_THIN_ASCENDING_LIMB	Exc	G	0.186008	0.00697961	0.0261067	TRUE	LAKE_ADULT_KIDNEY_C11_THIN_ASCENDING_LIMB	Exc-G	Cell state
c8_all	LAKE_ADULT_KIDNEY_C11_THIN_ASCENDING_LIMB	Exc	PC2	0.594967	1.55455e-10	3.41686e-09	TRUE	LAKE_ADULT_KIDNEY_C11_THIN_ASCENDING_LIMB	Exc-GxPC2	Cell state
c8_all	LAKE_ADULT_KIDNEY_C11_THIN_ASCENDING_LIMB	Exc	PC4	0.344381	3.9282e-05	0.000286062	TRUE	LAKE_ADULT_KIDNEY_C11_THIN_ASCENDING_LIMB	Exc-GxPC4	Cell state
c8_all	LAKE_ADULT_KIDNEY_C11_THIN_ASCENDING_LIMB	OPC	PC1	0.276126	0.000986743	0.00490025	TRUE	LAKE_ADULT_KIDNEY_C11_THIN_ASCENDING_LIMB	OPC-GxPC1	Cell state
c8_all	LAKE_ADULT_KIDNEY_C11_THIN_ASCENDING_LIMB	OPC	PC2	0.317517	0.000197356	0.00119272	TRUE	LAKE_ADULT_KIDNEY_C11_THIN_ASCENDING_LIMB	OPC-GxPC2	Cell state
c8_all	LAKE_ADULT_KIDNEY_C11_THIN_ASCENDING_LIMB	Inh	PC1	0.738702	7.15884e-14	2.62071e-12	TRUE	LAKE_ADULT_KIDNEY_C11_THIN_ASCENDING_LIMB	Inh-GxPC1	Cell state
c8_all	LAKE_ADULT_KIDNEY_C11_THIN_ASCENDING_LIMB	Inh	PC2	0.51043	1.35232e-08	2.11454e-07	TRUE	LAKE_ADULT_KIDNEY_C11_THIN_ASCENDING_LIMB	Inh-GxPC2	Cell state
c8_all	LAKE_ADULT_KIDNEY_C11_THIN_ASCENDING_LIMB	Inh	PC3	0.190716	0.0109412	0.0379025	TRUE	LAKE_ADULT_KIDNEY_C11_THIN_ASCENDING_LIMB	Inh-GxPC3	Cell state
c8_all	LAKE_ADULT_KIDNEY_C11_THIN_ASCENDING_LIMB	Inh	PC4	0.323448	7.925e-05	0.000530094	TRUE	LAKE_ADULT_KIDNEY_C11_THIN_ASCENDING_LIMB	Inh-GxPC4	Cell state
c8_all	LAKE_ADULT_KIDNEY_C11_THIN_ASCENDING_LIMB	Inh	PC5	0.48234	4.16358e-08	5.9678e-07	TRUE	LAKE_ADULT_KIDNEY_C11_THIN_ASCENDING_LIMB	Inh-GxPC5	Cell state
c8_all	LAKE_ADULT_KIDNEY_C12_THICK_ASCENDING_LIMB	Ast	PC2	0.851753	1.70529e-33	7.39139e-31	TRUE	LAKE_ADULT_KIDNEY_C12_THICK_ASCENDING_LIMB	Ast-GxPC2	Cell state
c8_all	LAKE_ADULT_KIDNEY_C12_THICK_ASCENDING_LIMB	Ast	PC4	0.576574	2.07712e-19	1.63791e-17	TRUE	LAKE_ADULT_KIDNEY_C12_THICK_ASCENDING_LIMB	Ast-GxPC4	Cell state
c8_all	LAKE_ADULT_KIDNEY_C12_THICK_ASCENDING_LIMB	Ast	PC5	0.169989	0.00221095	0.00977072	TRUE	LAKE_ADULT_KIDNEY_C12_THICK_ASCENDING_LIMB	Ast-GxPC5	Cell state
c8_all	LAKE_ADULT_KIDNEY_C12_THICK_ASCENDING_LIMB	Mic	PC1	0.649196	4.92443e-16	2.41453e-14	TRUE	LAKE_ADULT_KIDNEY_C12_THICK_ASCENDING_LIMB	Mic-GxPC1	Cell state
c8_all	LAKE_ADULT_KIDNEY_C12_THICK_ASCENDING_LIMB	Mic	PC2	0.347038	1.61308e-06	1.57189e-05	TRUE	LAKE_ADULT_KIDNEY_C12_THICK_ASCENDING_LIMB	Mic-GxPC2	Cell state
c8_all	LAKE_ADULT_KIDNEY_C12_THICK_ASCENDING_LIMB	Oli	PC1	0.523036	4.54144e-16	2.25739e-14	TRUE	LAKE_ADULT_KIDNEY_C12_THICK_ASCENDING_LIMB	Oli-GxPC1	Cell state
c8_all	LAKE_ADULT_KIDNEY_C12_THICK_ASCENDING_LIMB	Oli	PC4	0.275858	3.31919e-06	3.01481e-05	TRUE	LAKE_ADULT_KIDNEY_C12_THICK_ASCENDING_LIMB	Oli-GxPC4	Cell state
c8_all	LAKE_ADULT_KIDNEY_C12_THICK_ASCENDING_LIMB	Exc	PC1	0.899824	2.95639e-35	1.60177e-32	TRUE	LAKE_ADULT_KIDNEY_C12_THICK_ASCENDING_LIMB	Exc-GxPC1	Cell state
c8_all	LAKE_ADULT_KIDNEY_C12_THICK_ASCENDING_LIMB	Exc	PC4	0.362535	2.30418e-09	4.25351e-08	TRUE	LAKE_ADULT_KIDNEY_C12_THICK_ASCENDING_LIMB	Exc-GxPC4	Cell state
c8_all	LAKE_ADULT_KIDNEY_C12_THICK_ASCENDING_LIMB	Exc	PC5	0.260337	8.66655e-06	7.2799e-05	TRUE	LAKE_ADULT_KIDNEY_C12_THICK_ASCENDING_LIMB	Exc-GxPC5	Cell state
c8_all	LAKE_ADULT_KIDNEY_C12_THICK_ASCENDING_LIMB	OPC	PC4	0.139589	0.0129243	0.0433182	TRUE	LAKE_ADULT_KIDNEY_C12_THICK_ASCENDING_LIMB	OPC-GxPC4	Cell state
c8_all	LAKE_ADULT_KIDNEY_C12_THICK_ASCENDING_LIMB	OPC	PC5	0.49968	2.60088e-14	1.00296e-12	TRUE	LAKE_ADULT_KIDNEY_C12_THICK_ASCENDING_LIMB	OPC-GxPC5	Cell state
c8_all	LAKE_ADULT_KIDNEY_C12_THICK_ASCENDING_LIMB	Inh	PC1	0.315882	1.59856e-07	2.00952e-06	TRUE	LAKE_ADULT_KIDNEY_C12_THICK_ASCENDING_LIMB	Inh-GxPC1	Cell state
c8_all	LAKE_ADULT_KIDNEY_C12_THICK_ASCENDING_LIMB	Inh	PC2	0.400202	6.43069e-11	1.53802e-09	TRUE	LAKE_ADULT_KIDNEY_C12_THICK_ASCENDING_LIMB	Inh-GxPC2	Cell state
c8_all	LAKE_ADULT_KIDNEY_C12_THICK_ASCENDING_LIMB	Inh	PC3	0.957312	1.87375e-38	1.3536e-35	TRUE	LAKE_ADULT_KIDNEY_C12_THICK_ASCENDING_LIMB	Inh-GxPC3	Cell state
c8_all	LAKE_ADULT_KIDNEY_C12_THICK_ASCENDING_LIMB	Inh	PC4	0.828714	3.93202e-32	1.52169e-29	TRUE	LAKE_ADULT_KIDNEY_C12_THICK_ASCENDING_LIMB	Inh-GxPC4	Cell state
c8_all	LAKE_ADULT_KIDNEY_C13_THICK_ASCENDING_LIMB	Ast	PC1	0.310535	0.00148594	0.00695837	TRUE	LAKE_ADULT_KIDNEY_C13_THICK_ASCENDING_LIMB	Ast-GxPC1	Cell state
c8_all	LAKE_ADULT_KIDNEY_C13_THICK_ASCENDING_LIMB	Ast	PC3	0.247739	0.00697354	0.026093	TRUE	LAKE_ADULT_KIDNEY_C13_THICK_ASCENDING_LIMB	Ast-GxPC3	Cell state
c8_all	LAKE_ADULT_KIDNEY_C13_THICK_ASCENDING_LIMB	Oli	PC4	0.270673	0.00435996	0.0175826	TRUE	LAKE_ADULT_KIDNEY_C13_THICK_ASCENDING_LIMB	Oli-GxPC4	Cell state
c8_all	LAKE_ADULT_KIDNEY_C13_THICK_ASCENDING_LIMB	Exc	G	0.310647	0.000364712	0.00205087	TRUE	LAKE_ADULT_KIDNEY_C13_THICK_ASCENDING_LIMB	Exc-G	Cell state
c8_all	LAKE_ADULT_KIDNEY_C13_THICK_ASCENDING_LIMB	Exc	PC2	0.395381	8.43846e-05	0.000559261	TRUE	LAKE_ADULT_KIDNEY_C13_THICK_ASCENDING_LIMB	Exc-GxPC2	Cell state
c8_all	LAKE_ADULT_KIDNEY_C13_THICK_ASCENDING_LIMB	Exc	PC4	0.279465	0.00270618	0.011586	TRUE	LAKE_ADULT_KIDNEY_C13_THICK_ASCENDING_LIMB	Exc-GxPC4	Cell state
c8_all	LAKE_ADULT_KIDNEY_C13_THICK_ASCENDING_LIMB	Inh	PC1	0.644494	7.19993e-09	1.19477e-07	TRUE	LAKE_ADULT_KIDNEY_C13_THICK_ASCENDING_LIMB	Inh-GxPC1	Cell state
c8_all	LAKE_ADULT_KIDNEY_C13_THICK_ASCENDING_LIMB	Inh	PC2	0.408662	5.08463e-05	0.000359559	TRUE	LAKE_ADULT_KIDNEY_C13_THICK_ASCENDING_LIMB	Inh-GxPC2	Cell state
c8_all	LAKE_ADULT_KIDNEY_C13_THICK_ASCENDING_LIMB	Inh	PC5	0.446326	1.06435e-05	8.79059e-05	TRUE	LAKE_ADULT_KIDNEY_C13_THICK_ASCENDING_LIMB	Inh-GxPC5	Cell state
c8_all	LAKE_ADULT_KIDNEY_C14_DISTAL_CONVOLUTED_TUBULE	Ast	PC3	0.249638	0.00102206	0.0050456	TRUE	LAKE_ADULT_KIDNEY_C14_DISTAL_CONVOLUTED_TUBULE	Ast-GxPC3	Cell state
c8_all	LAKE_ADULT_KIDNEY_C14_DISTAL_CONVOLUTED_TUBULE	Mic	PC3	0.284694	0.00118724	0.0057461	TRUE	LAKE_ADULT_KIDNEY_C14_DISTAL_CONVOLUTED_TUBULE	Mic-GxPC3	Cell state
c8_all	LAKE_ADULT_KIDNEY_C14_DISTAL_CONVOLUTED_TUBULE	Oli	G	0.204562	0.00458072	0.0183364	TRUE	LAKE_ADULT_KIDNEY_C14_DISTAL_CONVOLUTED_TUBULE	Oli-G	Cell state
c8_all	LAKE_ADULT_KIDNEY_C14_DISTAL_CONVOLUTED_TUBULE	Oli	PC4	0.333937	2.1421e-05	0.000166273	TRUE	LAKE_ADULT_KIDNEY_C14_DISTAL_CONVOLUTED_TUBULE	Oli-GxPC4	Cell state
c8_all	LAKE_ADULT_KIDNEY_C14_DISTAL_CONVOLUTED_TUBULE	Exc	PC2	0.606701	1.39982e-12	4.17864e-11	TRUE	LAKE_ADULT_KIDNEY_C14_DISTAL_CONVOLUTED_TUBULE	Exc-GxPC2	Cell state
c8_all	LAKE_ADULT_KIDNEY_C14_DISTAL_CONVOLUTED_TUBULE	Exc	PC4	0.230371	0.00163384	0.00755303	TRUE	LAKE_ADULT_KIDNEY_C14_DISTAL_CONVOLUTED_TUBULE	Exc-GxPC4	Cell state
c8_all	LAKE_ADULT_KIDNEY_C14_DISTAL_CONVOLUTED_TUBULE	Inh	PC1	0.708464	6.91652e-15	2.84971e-13	TRUE	LAKE_ADULT_KIDNEY_C14_DISTAL_CONVOLUTED_TUBULE	Inh-GxPC1	Cell state
c8_all	LAKE_ADULT_KIDNEY_C14_DISTAL_CONVOLUTED_TUBULE	Inh	PC2	0.437951	8.40896e-08	1.12355e-06	TRUE	LAKE_ADULT_KIDNEY_C14_DISTAL_CONVOLUTED_TUBULE	Inh-GxPC2	Cell state
c8_all	LAKE_ADULT_KIDNEY_C14_DISTAL_CONVOLUTED_TUBULE	Inh	PC4	0.182821	0.00917584	0.0327652	TRUE	LAKE_ADULT_KIDNEY_C14_DISTAL_CONVOLUTED_TUBULE	Inh-GxPC4	Cell state
c8_all	LAKE_ADULT_KIDNEY_C14_DISTAL_CONVOLUTED_TUBULE	Inh	PC5	0.403951	3.9138e-07	4.47834e-06	TRUE	LAKE_ADULT_KIDNEY_C14_DISTAL_CONVOLUTED_TUBULE	Inh-GxPC5	Cell state
c8_all	LAKE_ADULT_KIDNEY_C15_CONNECTING_TUBULE	Ast	PC1	0.275649	0.000943676	0.00471446	TRUE	LAKE_ADULT_KIDNEY_C15_CONNECTING_TUBULE	Ast-GxPC1	Cell state
c8_all	LAKE_ADULT_KIDNEY_C15_CONNECTING_TUBULE	Ast	PC3	0.545178	2.88751e-09	5.24106e-08	TRUE	LAKE_ADULT_KIDNEY_C15_CONNECTING_TUBULE	Ast-GxPC3	Cell state
c8_all	LAKE_ADULT_KIDNEY_C15_CONNECTING_TUBULE	Ast	PC5	0.201176	0.00880838	0.0317735	TRUE	LAKE_ADULT_KIDNEY_C15_CONNECTING_TUBULE	Ast-GxPC5	Cell state
c8_all	LAKE_ADULT_KIDNEY_C15_CONNECTING_TUBULE	Mic	PC3	0.28489	0.00265904	0.0114158	TRUE	LAKE_ADULT_KIDNEY_C15_CONNECTING_TUBULE	Mic-GxPC3	Cell state
c8_all	LAKE_ADULT_KIDNEY_C15_CONNECTING_TUBULE	Oli	G	0.197497	0.00937158	0.0332952	TRUE	LAKE_ADULT_KIDNEY_C15_CONNECTING_TUBULE	Oli-G	Cell state
c8_all	LAKE_ADULT_KIDNEY_C15_CONNECTING_TUBULE	Oli	PC2	0.209129	0.00907047	0.0324596	TRUE	LAKE_ADULT_KIDNEY_C15_CONNECTING_TUBULE	Oli-GxPC2	Cell state
c8_all	LAKE_ADULT_KIDNEY_C15_CONNECTING_TUBULE	Oli	PC4	0.204489	0.00831622	0.0302601	TRUE	LAKE_ADULT_KIDNEY_C15_CONNECTING_TUBULE	Oli-GxPC4	Cell state
c8_all	LAKE_ADULT_KIDNEY_C15_CONNECTING_TUBULE	Exc	PC2	0.461206	1.1146e-07	1.44818e-06	TRUE	LAKE_ADULT_KIDNEY_C15_CONNECTING_TUBULE	Exc-GxPC2	Cell state
c8_all	LAKE_ADULT_KIDNEY_C15_CONNECTING_TUBULE	Exc	PC4	0.326785	6.51392e-05	0.000447306	TRUE	LAKE_ADULT_KIDNEY_C15_CONNECTING_TUBULE	Exc-GxPC4	Cell state
c8_all	LAKE_ADULT_KIDNEY_C15_CONNECTING_TUBULE	OPC	PC1	0.346662	6.07953e-05	0.000421213	TRUE	LAKE_ADULT_KIDNEY_C15_CONNECTING_TUBULE	OPC-GxPC1	Cell state
c8_all	LAKE_ADULT_KIDNEY_C15_CONNECTING_TUBULE	OPC	PC2	0.23933	0.00314491	0.0132497	TRUE	LAKE_ADULT_KIDNEY_C15_CONNECTING_TUBULE	OPC-GxPC2	Cell state
c8_all	LAKE_ADULT_KIDNEY_C15_CONNECTING_TUBULE	OPC	PC4	0.299786	0.000333877	0.00190015	TRUE	LAKE_ADULT_KIDNEY_C15_CONNECTING_TUBULE	OPC-GxPC4	Cell state
c8_all	LAKE_ADULT_KIDNEY_C15_CONNECTING_TUBULE	Inh	PC1	0.544264	3.83599e-09	6.74528e-08	TRUE	LAKE_ADULT_KIDNEY_C15_CONNECTING_TUBULE	Inh-GxPC1	Cell state
c8_all	LAKE_ADULT_KIDNEY_C15_CONNECTING_TUBULE	Inh	PC2	0.501197	2.25281e-08	3.38578e-07	TRUE	LAKE_ADULT_KIDNEY_C15_CONNECTING_TUBULE	Inh-GxPC2	Cell state
c8_all	LAKE_ADULT_KIDNEY_C15_CONNECTING_TUBULE	Inh	PC4	0.203548	0.00713229	0.0265769	TRUE	LAKE_ADULT_KIDNEY_C15_CONNECTING_TUBULE	Inh-GxPC4	Cell state
c8_all	LAKE_ADULT_KIDNEY_C15_CONNECTING_TUBULE	Inh	PC5	0.550889	9.03252e-10	1.77957e-08	TRUE	LAKE_ADULT_KIDNEY_C15_CONNECTING_TUBULE	Inh-GxPC5	Cell state
c8_all	LAKE_ADULT_KIDNEY_C16_COLLECTING_SYSTEM_PRINCIPAL_CELLS_CORTEX	Ast	PC1	0.540394	1.34372e-07	1.72518e-06	TRUE	LAKE_ADULT_KIDNEY_C16_COLLECTING_SYSTEM_PRINCIPAL_CELLS_CORTEX	Ast-GxPC1	Cell state
c8_all	LAKE_ADULT_KIDNEY_C16_COLLECTING_SYSTEM_PRINCIPAL_CELLS_CORTEX	Ast	PC3	0.668416	2.98068e-10	6.32067e-09	TRUE	LAKE_ADULT_KIDNEY_C16_COLLECTING_SYSTEM_PRINCIPAL_CELLS_CORTEX	Ast-GxPC3	Cell state
c8_all	LAKE_ADULT_KIDNEY_C16_COLLECTING_SYSTEM_PRINCIPAL_CELLS_CORTEX	Oli	PC1	0.237915	0.00753672	0.027854	TRUE	LAKE_ADULT_KIDNEY_C16_COLLECTING_SYSTEM_PRINCIPAL_CELLS_CORTEX	Oli-GxPC1	Cell state
c8_all	LAKE_ADULT_KIDNEY_C16_COLLECTING_SYSTEM_PRINCIPAL_CELLS_CORTEX	Exc	PC2	0.646429	4.88473e-10	1.01013e-08	TRUE	LAKE_ADULT_KIDNEY_C16_COLLECTING_SYSTEM_PRINCIPAL_CELLS_CORTEX	Exc-GxPC2	Cell state
c8_all	LAKE_ADULT_KIDNEY_C16_COLLECTING_SYSTEM_PRINCIPAL_CELLS_CORTEX	OPC	PC1	0.448714	7.16712e-06	6.09121e-05	TRUE	LAKE_ADULT_KIDNEY_C16_COLLECTING_SYSTEM_PRINCIPAL_CELLS_CORTEX	OPC-GxPC1	Cell state
c8_all	LAKE_ADULT_KIDNEY_C16_COLLECTING_SYSTEM_PRINCIPAL_CELLS_CORTEX	OPC	PC2	0.306872	0.00102489	0.00505494	TRUE	LAKE_ADULT_KIDNEY_C16_COLLECTING_SYSTEM_PRINCIPAL_CELLS_CORTEX	OPC-GxPC2	Cell state
c8_all	LAKE_ADULT_KIDNEY_C16_COLLECTING_SYSTEM_PRINCIPAL_CELLS_CORTEX	Inh	PC1	0.586828	1.06264e-08	1.71606e-07	TRUE	LAKE_ADULT_KIDNEY_C16_COLLECTING_SYSTEM_PRINCIPAL_CELLS_CORTEX	Inh-GxPC1	Cell state
c8_all	LAKE_ADULT_KIDNEY_C16_COLLECTING_SYSTEM_PRINCIPAL_CELLS_CORTEX	Inh	PC2	0.389336	3.404e-05	0.000251436	TRUE	LAKE_ADULT_KIDNEY_C16_COLLECTING_SYSTEM_PRINCIPAL_CELLS_CORTEX	Inh-GxPC2	Cell state
c8_all	LAKE_ADULT_KIDNEY_C16_COLLECTING_SYSTEM_PRINCIPAL_CELLS_CORTEX	Inh	PC5	0.366727	6.24531e-05	0.000431046	TRUE	LAKE_ADULT_KIDNEY_C16_COLLECTING_SYSTEM_PRINCIPAL_CELLS_CORTEX	Inh-GxPC5	Cell state
c8_all	LAKE_ADULT_KIDNEY_C17_COLLECTING_SYSTEM_PCS_STRESSED_DISSOC_SUBSET	Ast	PC1	0.906337	1.33234e-24	1.85093e-22	TRUE	LAKE_ADULT_KIDNEY_C17_COLLECTING_SYSTEM_PCS_STRESSED_DISSOC_SUBSET	Ast-GxPC1	Cell state
c8_all	LAKE_ADULT_KIDNEY_C17_COLLECTING_SYSTEM_PCS_STRESSED_DISSOC_SUBSET	Ast	PC3	0.552299	6.54112e-13	2.04264e-11	TRUE	LAKE_ADULT_KIDNEY_C17_COLLECTING_SYSTEM_PCS_STRESSED_DISSOC_SUBSET	Ast-GxPC3	Cell state
c8_all	LAKE_ADULT_KIDNEY_C17_COLLECTING_SYSTEM_PCS_STRESSED_DISSOC_SUBSET	Ast	PC5	0.3868	9.18427e-08	1.21664e-06	TRUE	LAKE_ADULT_KIDNEY_C17_COLLECTING_SYSTEM_PCS_STRESSED_DISSOC_SUBSET	Ast-GxPC5	Cell state
c8_all	LAKE_ADULT_KIDNEY_C17_COLLECTING_SYSTEM_PCS_STRESSED_DISSOC_SUBSET	Mic	PC3	0.406837	6.47034e-07	7.01828e-06	TRUE	LAKE_ADULT_KIDNEY_C17_COLLECTING_SYSTEM_PCS_STRESSED_DISSOC_SUBSET	Mic-GxPC3	Cell state
c8_all	LAKE_ADULT_KIDNEY_C17_COLLECTING_SYSTEM_PCS_STRESSED_DISSOC_SUBSET	Mic	PC4	0.337887	1.94158e-05	0.000152125	TRUE	LAKE_ADULT_KIDNEY_C17_COLLECTING_SYSTEM_PCS_STRESSED_DISSOC_SUBSET	Mic-GxPC4	Cell state
c8_all	LAKE_ADULT_KIDNEY_C17_COLLECTING_SYSTEM_PCS_STRESSED_DISSOC_SUBSET	Mic	PC5	0.329598	3.13567e-05	0.000233848	TRUE	LAKE_ADULT_KIDNEY_C17_COLLECTING_SYSTEM_PCS_STRESSED_DISSOC_SUBSET	Mic-GxPC5	Cell state
c8_all	LAKE_ADULT_KIDNEY_C17_COLLECTING_SYSTEM_PCS_STRESSED_DISSOC_SUBSET	Oli	PC1	0.280004	0.000110202	0.000711229	TRUE	LAKE_ADULT_KIDNEY_C17_COLLECTING_SYSTEM_PCS_STRESSED_DISSOC_SUBSET	Oli-GxPC1	Cell state
c8_all	LAKE_ADULT_KIDNEY_C17_COLLECTING_SYSTEM_PCS_STRESSED_DISSOC_SUBSET	Oli	PC2	0.487517	6.16817e-10	1.25636e-08	TRUE	LAKE_ADULT_KIDNEY_C17_COLLECTING_SYSTEM_PCS_STRESSED_DISSOC_SUBSET	Oli-GxPC2	Cell state
c8_all	LAKE_ADULT_KIDNEY_C17_COLLECTING_SYSTEM_PCS_STRESSED_DISSOC_SUBSET	Oli	PC3	0.18955	0.00505264	0.0199237	TRUE	LAKE_ADULT_KIDNEY_C17_COLLECTING_SYSTEM_PCS_STRESSED_DISSOC_SUBSET	Oli-GxPC3	Cell state
c8_all	LAKE_ADULT_KIDNEY_C17_COLLECTING_SYSTEM_PCS_STRESSED_DISSOC_SUBSET	Oli	PC4	0.350071	1.81974e-06	1.75277e-05	TRUE	LAKE_ADULT_KIDNEY_C17_COLLECTING_SYSTEM_PCS_STRESSED_DISSOC_SUBSET	Oli-GxPC4	Cell state
c8_all	LAKE_ADULT_KIDNEY_C17_COLLECTING_SYSTEM_PCS_STRESSED_DISSOC_SUBSET	Oli	PC5	0.549456	2.01953e-12	5.89855e-11	TRUE	LAKE_ADULT_KIDNEY_C17_COLLECTING_SYSTEM_PCS_STRESSED_DISSOC_SUBSET	Oli-GxPC5	Cell state
c8_all	LAKE_ADULT_KIDNEY_C17_COLLECTING_SYSTEM_PCS_STRESSED_DISSOC_SUBSET	Exc	PC2	0.6074	1.09712e-14	4.38687e-13	TRUE	LAKE_ADULT_KIDNEY_C17_COLLECTING_SYSTEM_PCS_STRESSED_DISSOC_SUBSET	Exc-GxPC2	Cell state
c8_all	LAKE_ADULT_KIDNEY_C17_COLLECTING_SYSTEM_PCS_STRESSED_DISSOC_SUBSET	Exc	PC4	0.353997	9.61108e-07	9.89978e-06	TRUE	LAKE_ADULT_KIDNEY_C17_COLLECTING_SYSTEM_PCS_STRESSED_DISSOC_SUBSET	Exc-GxPC4	Cell state
c8_all	LAKE_ADULT_KIDNEY_C17_COLLECTING_SYSTEM_PCS_STRESSED_DISSOC_SUBSET	OPC	PC1	0.479236	2.28039e-09	4.21678e-08	TRUE	LAKE_ADULT_KIDNEY_C17_COLLECTING_SYSTEM_PCS_STRESSED_DISSOC_SUBSET	OPC-GxPC1	Cell state
c8_all	LAKE_ADULT_KIDNEY_C17_COLLECTING_SYSTEM_PCS_STRESSED_DISSOC_SUBSET	OPC	PC2	0.476452	2.74827e-09	4.99669e-08	TRUE	LAKE_ADULT_KIDNEY_C17_COLLECTING_SYSTEM_PCS_STRESSED_DISSOC_SUBSET	OPC-GxPC2	Cell state
c8_all	LAKE_ADULT_KIDNEY_C17_COLLECTING_SYSTEM_PCS_STRESSED_DISSOC_SUBSET	OPC	PC4	0.268081	0.000295569	0.00170451	TRUE	LAKE_ADULT_KIDNEY_C17_COLLECTING_SYSTEM_PCS_STRESSED_DISSOC_SUBSET	OPC-GxPC4	Cell state
c8_all	LAKE_ADULT_KIDNEY_C17_COLLECTING_SYSTEM_PCS_STRESSED_DISSOC_SUBSET	Inh	PC1	0.749226	5.21851e-19	3.8975e-17	TRUE	LAKE_ADULT_KIDNEY_C17_COLLECTING_SYSTEM_PCS_STRESSED_DISSOC_SUBSET	Inh-GxPC1	Cell state
c8_all	LAKE_ADULT_KIDNEY_C17_COLLECTING_SYSTEM_PCS_STRESSED_DISSOC_SUBSET	Inh	PC2	0.426022	1.3546e-08	2.11505e-07	TRUE	LAKE_ADULT_KIDNEY_C17_COLLECTING_SYSTEM_PCS_STRESSED_DISSOC_SUBSET	Inh-GxPC2	Cell state
c8_all	LAKE_ADULT_KIDNEY_C17_COLLECTING_SYSTEM_PCS_STRESSED_DISSOC_SUBSET	Inh	PC4	0.394576	7.13798e-08	9.6805e-07	TRUE	LAKE_ADULT_KIDNEY_C17_COLLECTING_SYSTEM_PCS_STRESSED_DISSOC_SUBSET	Inh-GxPC4	Cell state
c8_all	LAKE_ADULT_KIDNEY_C17_COLLECTING_SYSTEM_PCS_STRESSED_DISSOC_SUBSET	Inh	PC5	0.428397	9.54002e-09	1.55292e-07	TRUE	LAKE_ADULT_KIDNEY_C17_COLLECTING_SYSTEM_PCS_STRESSED_DISSOC_SUBSET	Inh-GxPC5	Cell state
c8_all	LAKE_ADULT_KIDNEY_C18_COLLECTING_DUCT_PRINCIPAL_CELLS_MEDULLA	Ast	PC2	0.888626	4.67524e-31	1.53518e-28	TRUE	LAKE_ADULT_KIDNEY_C18_COLLECTING_DUCT_PRINCIPAL_CELLS_MEDULLA	Ast-GxPC2	Cell state
c8_all	LAKE_ADULT_KIDNEY_C18_COLLECTING_DUCT_PRINCIPAL_CELLS_MEDULLA	Ast	PC4	0.630375	1.49711e-19	1.22899e-17	TRUE	LAKE_ADULT_KIDNEY_C18_COLLECTING_DUCT_PRINCIPAL_CELLS_MEDULLA	Ast-GxPC4	Cell state
c8_all	LAKE_ADULT_KIDNEY_C18_COLLECTING_DUCT_PRINCIPAL_CELLS_MEDULLA	Ast	PC5	0.209787	0.00054989	0.00292806	TRUE	LAKE_ADULT_KIDNEY_C18_COLLECTING_DUCT_PRINCIPAL_CELLS_MEDULLA	Ast-GxPC5	Cell state
c8_all	LAKE_ADULT_KIDNEY_C18_COLLECTING_DUCT_PRINCIPAL_CELLS_MEDULLA	Mic	PC1	0.711874	1.91347e-19	1.53588e-17	TRUE	LAKE_ADULT_KIDNEY_C18_COLLECTING_DUCT_PRINCIPAL_CELLS_MEDULLA	Mic-GxPC1	Cell state
c8_all	LAKE_ADULT_KIDNEY_C18_COLLECTING_DUCT_PRINCIPAL_CELLS_MEDULLA	Mic	PC2	0.405574	1.31503e-08	2.06218e-07	TRUE	LAKE_ADULT_KIDNEY_C18_COLLECTING_DUCT_PRINCIPAL_CELLS_MEDULLA	Mic-GxPC2	Cell state
c8_all	LAKE_ADULT_KIDNEY_C18_COLLECTING_DUCT_PRINCIPAL_CELLS_MEDULLA	Oli	PC1	0.679829	3.54577e-21	3.40017e-19	TRUE	LAKE_ADULT_KIDNEY_C18_COLLECTING_DUCT_PRINCIPAL_CELLS_MEDULLA	Oli-GxPC1	Cell state
c8_all	LAKE_ADULT_KIDNEY_C18_COLLECTING_DUCT_PRINCIPAL_CELLS_MEDULLA	Oli	PC3	0.14587	0.011875	0.0405537	TRUE	LAKE_ADULT_KIDNEY_C18_COLLECTING_DUCT_PRINCIPAL_CELLS_MEDULLA	Oli-GxPC3	Cell state
c8_all	LAKE_ADULT_KIDNEY_C18_COLLECTING_DUCT_PRINCIPAL_CELLS_MEDULLA	Oli	PC4	0.414439	3.17977e-10	6.67752e-09	TRUE	LAKE_ADULT_KIDNEY_C18_COLLECTING_DUCT_PRINCIPAL_CELLS_MEDULLA	Oli-GxPC4	Cell state
c8_all	LAKE_ADULT_KIDNEY_C18_COLLECTING_DUCT_PRINCIPAL_CELLS_MEDULLA	Exc	PC1	0.913751	1.11669e-31	4.03349e-29	TRUE	LAKE_ADULT_KIDNEY_C18_COLLECTING_DUCT_PRINCIPAL_CELLS_MEDULLA	Exc-GxPC1	Cell state
c8_all	LAKE_ADULT_KIDNEY_C18_COLLECTING_DUCT_PRINCIPAL_CELLS_MEDULLA	Exc	PC4	0.298173	2.47251e-06	2.31766e-05	TRUE	LAKE_ADULT_KIDNEY_C18_COLLECTING_DUCT_PRINCIPAL_CELLS_MEDULLA	Exc-GxPC4	Cell state
c8_all	LAKE_ADULT_KIDNEY_C18_COLLECTING_DUCT_PRINCIPAL_CELLS_MEDULLA	Exc	PC5	0.295958	2.77552e-06	2.56617e-05	TRUE	LAKE_ADULT_KIDNEY_C18_COLLECTING_DUCT_PRINCIPAL_CELLS_MEDULLA	Exc-GxPC5	Cell state
c8_all	LAKE_ADULT_KIDNEY_C18_COLLECTING_DUCT_PRINCIPAL_CELLS_MEDULLA	OPC	PC5	0.584996	2.70703e-16	1.38365e-14	TRUE	LAKE_ADULT_KIDNEY_C18_COLLECTING_DUCT_PRINCIPAL_CELLS_MEDULLA	OPC-GxPC5	Cell state
c8_all	LAKE_ADULT_KIDNEY_C18_COLLECTING_DUCT_PRINCIPAL_CELLS_MEDULLA	Inh	PC1	0.165218	0.00550573	0.0213531	TRUE	LAKE_ADULT_KIDNEY_C18_COLLECTING_DUCT_PRINCIPAL_CELLS_MEDULLA	Inh-GxPC1	Cell state
c8_all	LAKE_ADULT_KIDNEY_C18_COLLECTING_DUCT_PRINCIPAL_CELLS_MEDULLA	Inh	PC2	0.243814	8.70997e-05	0.000575495	TRUE	LAKE_ADULT_KIDNEY_C18_COLLECTING_DUCT_PRINCIPAL_CELLS_MEDULLA	Inh-GxPC2	Cell state
c8_all	LAKE_ADULT_KIDNEY_C18_COLLECTING_DUCT_PRINCIPAL_CELLS_MEDULLA	Inh	PC3	1.03395	1.04483e-36	6.28989e-34	TRUE	LAKE_ADULT_KIDNEY_C18_COLLECTING_DUCT_PRINCIPAL_CELLS_MEDULLA	Inh-GxPC3	Cell state
c8_all	LAKE_ADULT_KIDNEY_C18_COLLECTING_DUCT_PRINCIPAL_CELLS_MEDULLA	Inh	PC4	0.75889	3.47878e-25	5.3093e-23	TRUE	LAKE_ADULT_KIDNEY_C18_COLLECTING_DUCT_PRINCIPAL_CELLS_MEDULLA	Inh-GxPC4	Cell state
c8_all	LAKE_ADULT_KIDNEY_C19_COLLECTING_DUCT_INTERCALATED_CELLS_TYPE_A_MEDULLA	Ast	PC2	0.803276	1.41182e-27	2.9997e-25	TRUE	LAKE_ADULT_KIDNEY_C19_COLLECTING_DUCT_INTERCALATED_CELLS_TYPE_A_MEDULLA	Ast-GxPC2	Cell state
c8_all	LAKE_ADULT_KIDNEY_C19_COLLECTING_DUCT_INTERCALATED_CELLS_TYPE_A_MEDULLA	Ast	PC4	0.559602	1.65651e-16	8.88609e-15	TRUE	LAKE_ADULT_KIDNEY_C19_COLLECTING_DUCT_INTERCALATED_CELLS_TYPE_A_MEDULLA	Ast-GxPC4	Cell state
c8_all	LAKE_ADULT_KIDNEY_C19_COLLECTING_DUCT_INTERCALATED_CELLS_TYPE_A_MEDULLA	Ast	PC5	0.182428	0.00218205	0.00965878	TRUE	LAKE_ADULT_KIDNEY_C19_COLLECTING_DUCT_INTERCALATED_CELLS_TYPE_A_MEDULLA	Ast-GxPC5	Cell state
c8_all	LAKE_ADULT_KIDNEY_C19_COLLECTING_DUCT_INTERCALATED_CELLS_TYPE_A_MEDULLA	Mic	PC1	0.811485	9.32808e-23	1.03142e-20	TRUE	LAKE_ADULT_KIDNEY_C19_COLLECTING_DUCT_INTERCALATED_CELLS_TYPE_A_MEDULLA	Mic-GxPC1	Cell state
c8_all	LAKE_ADULT_KIDNEY_C19_COLLECTING_DUCT_INTERCALATED_CELLS_TYPE_A_MEDULLA	Mic	PC2	0.367153	2.4113e-07	2.89035e-06	TRUE	LAKE_ADULT_KIDNEY_C19_COLLECTING_DUCT_INTERCALATED_CELLS_TYPE_A_MEDULLA	Mic-GxPC2	Cell state
c8_all	LAKE_ADULT_KIDNEY_C19_COLLECTING_DUCT_INTERCALATED_CELLS_TYPE_A_MEDULLA	Oli	PC1	0.669403	6.21044e-21	5.80141e-19	TRUE	LAKE_ADULT_KIDNEY_C19_COLLECTING_DUCT_INTERCALATED_CELLS_TYPE_A_MEDULLA	Oli-GxPC1	Cell state
c8_all	LAKE_ADULT_KIDNEY_C19_COLLECTING_DUCT_INTERCALATED_CELLS_TYPE_A_MEDULLA	Oli	PC3	0.289413	5.2069e-06	4.53553e-05	TRUE	LAKE_ADULT_KIDNEY_C19_COLLECTING_DUCT_INTERCALATED_CELLS_TYPE_A_MEDULLA	Oli-GxPC3	Cell state
c8_all	LAKE_ADULT_KIDNEY_C19_COLLECTING_DUCT_INTERCALATED_CELLS_TYPE_A_MEDULLA	Oli	PC4	0.293232	3.62989e-06	3.27506e-05	TRUE	LAKE_ADULT_KIDNEY_C19_COLLECTING_DUCT_INTERCALATED_CELLS_TYPE_A_MEDULLA	Oli-GxPC4	Cell state
c8_all	LAKE_ADULT_KIDNEY_C19_COLLECTING_DUCT_INTERCALATED_CELLS_TYPE_A_MEDULLA	Exc	PC1	1.02337	5.13972e-36	2.93126e-33	TRUE	LAKE_ADULT_KIDNEY_C19_COLLECTING_DUCT_INTERCALATED_CELLS_TYPE_A_MEDULLA	Exc-GxPC1	Cell state
c8_all	LAKE_ADULT_KIDNEY_C19_COLLECTING_DUCT_INTERCALATED_CELLS_TYPE_A_MEDULLA	Exc	PC4	0.26778	1.81782e-05	0.000142945	TRUE	LAKE_ADULT_KIDNEY_C19_COLLECTING_DUCT_INTERCALATED_CELLS_TYPE_A_MEDULLA	Exc-GxPC4	Cell state
c8_all	LAKE_ADULT_KIDNEY_C19_COLLECTING_DUCT_INTERCALATED_CELLS_TYPE_A_MEDULLA	Exc	PC5	0.348502	5.75226e-08	7.99122e-07	TRUE	LAKE_ADULT_KIDNEY_C19_COLLECTING_DUCT_INTERCALATED_CELLS_TYPE_A_MEDULLA	Exc-GxPC5	Cell state
c8_all	LAKE_ADULT_KIDNEY_C19_COLLECTING_DUCT_INTERCALATED_CELLS_TYPE_A_MEDULLA	OPC	PC4	0.173454	0.00459022	0.0183609	TRUE	LAKE_ADULT_KIDNEY_C19_COLLECTING_DUCT_INTERCALATED_CELLS_TYPE_A_MEDULLA	OPC-GxPC4	Cell state
c8_all	LAKE_ADULT_KIDNEY_C19_COLLECTING_DUCT_INTERCALATED_CELLS_TYPE_A_MEDULLA	OPC	PC5	0.574714	4.63314e-16	2.29245e-14	TRUE	LAKE_ADULT_KIDNEY_C19_COLLECTING_DUCT_INTERCALATED_CELLS_TYPE_A_MEDULLA	OPC-GxPC5	Cell state
c8_all	LAKE_ADULT_KIDNEY_C19_COLLECTING_DUCT_INTERCALATED_CELLS_TYPE_A_MEDULLA	Inh	PC1	0.145653	0.0126532	0.0426868	TRUE	LAKE_ADULT_KIDNEY_C19_COLLECTING_DUCT_INTERCALATED_CELLS_TYPE_A_MEDULLA	Inh-GxPC1	Cell state
c8_all	LAKE_ADULT_KIDNEY_C19_COLLECTING_DUCT_INTERCALATED_CELLS_TYPE_A_MEDULLA	Inh	PC2	0.317138	7.20847e-07	7.68809e-06	TRUE	LAKE_ADULT_KIDNEY_C19_COLLECTING_DUCT_INTERCALATED_CELLS_TYPE_A_MEDULLA	Inh-GxPC2	Cell state
c8_all	LAKE_ADULT_KIDNEY_C19_COLLECTING_DUCT_INTERCALATED_CELLS_TYPE_A_MEDULLA	Inh	PC3	1.27173	5.36964e-44	1.93951e-40	TRUE	LAKE_ADULT_KIDNEY_C19_COLLECTING_DUCT_INTERCALATED_CELLS_TYPE_A_MEDULLA	Inh-GxPC3	Cell state
c8_all	LAKE_ADULT_KIDNEY_C19_COLLECTING_DUCT_INTERCALATED_CELLS_TYPE_A_MEDULLA	Inh	PC4	0.794794	1.55049e-26	2.94757e-24	TRUE	LAKE_ADULT_KIDNEY_C19_COLLECTING_DUCT_INTERCALATED_CELLS_TYPE_A_MEDULLA	Inh-GxPC4	Cell state
c8_all	LAKE_ADULT_KIDNEY_C20_COLLECTING_DUCT_INTERCALATED_CELLS_TYPE_A_CORTEX	Ast	G	0.229058	0.00401578	0.0163529	TRUE	LAKE_ADULT_KIDNEY_C20_COLLECTING_DUCT_INTERCALATED_CELLS_TYPE_A_CORTEX	Ast-G	Cell state
c8_all	LAKE_ADULT_KIDNEY_C20_COLLECTING_DUCT_INTERCALATED_CELLS_TYPE_A_CORTEX	Ast	PC1	0.297412	0.000954931	0.00476191	TRUE	LAKE_ADULT_KIDNEY_C20_COLLECTING_DUCT_INTERCALATED_CELLS_TYPE_A_CORTEX	Ast-GxPC1	Cell state
c8_all	LAKE_ADULT_KIDNEY_C20_COLLECTING_DUCT_INTERCALATED_CELLS_TYPE_A_CORTEX	Ast	PC3	0.348827	0.000101301	0.000660465	TRUE	LAKE_ADULT_KIDNEY_C20_COLLECTING_DUCT_INTERCALATED_CELLS_TYPE_A_CORTEX	Ast-GxPC3	Cell state
c8_all	LAKE_ADULT_KIDNEY_C20_COLLECTING_DUCT_INTERCALATED_CELLS_TYPE_A_CORTEX	Mic	PC3	0.312301	0.00142858	0.00672755	TRUE	LAKE_ADULT_KIDNEY_C20_COLLECTING_DUCT_INTERCALATED_CELLS_TYPE_A_CORTEX	Mic-GxPC3	Cell state
c8_all	LAKE_ADULT_KIDNEY_C20_COLLECTING_DUCT_INTERCALATED_CELLS_TYPE_A_CORTEX	Exc	G	0.187162	0.00992466	0.0349168	TRUE	LAKE_ADULT_KIDNEY_C20_COLLECTING_DUCT_INTERCALATED_CELLS_TYPE_A_CORTEX	Exc-G	Cell state
c8_all	LAKE_ADULT_KIDNEY_C20_COLLECTING_DUCT_INTERCALATED_CELLS_TYPE_A_CORTEX	Exc	PC2	0.643011	1.61299e-10	3.53098e-09	TRUE	LAKE_ADULT_KIDNEY_C20_COLLECTING_DUCT_INTERCALATED_CELLS_TYPE_A_CORTEX	Exc-GxPC2	Cell state
c8_all	LAKE_ADULT_KIDNEY_C20_COLLECTING_DUCT_INTERCALATED_CELLS_TYPE_A_CORTEX	Exc	PC4	0.271509	0.00145741	0.00684542	TRUE	LAKE_ADULT_KIDNEY_C20_COLLECTING_DUCT_INTERCALATED_CELLS_TYPE_A_CORTEX	Exc-GxPC4	Cell state
c8_all	LAKE_ADULT_KIDNEY_C20_COLLECTING_DUCT_INTERCALATED_CELLS_TYPE_A_CORTEX	OPC	G	0.24518	0.00478137	0.0190132	TRUE	LAKE_ADULT_KIDNEY_C20_COLLECTING_DUCT_INTERCALATED_CELLS_TYPE_A_CORTEX	OPC-G	Cell state
c8_all	LAKE_ADULT_KIDNEY_C20_COLLECTING_DUCT_INTERCALATED_CELLS_TYPE_A_CORTEX	OPC	PC1	0.226919	0.00922139	0.0328865	TRUE	LAKE_ADULT_KIDNEY_C20_COLLECTING_DUCT_INTERCALATED_CELLS_TYPE_A_CORTEX	OPC-GxPC1	Cell state
c8_all	LAKE_ADULT_KIDNEY_C20_COLLECTING_DUCT_INTERCALATED_CELLS_TYPE_A_CORTEX	OPC	PC2	0.20889	0.0141414	0.0466188	TRUE	LAKE_ADULT_KIDNEY_C20_COLLECTING_DUCT_INTERCALATED_CELLS_TYPE_A_CORTEX	OPC-GxPC2	Cell state
c8_all	LAKE_ADULT_KIDNEY_C20_COLLECTING_DUCT_INTERCALATED_CELLS_TYPE_A_CORTEX	Inh	PC1	0.892007	9.54394e-16	4.3453e-14	TRUE	LAKE_ADULT_KIDNEY_C20_COLLECTING_DUCT_INTERCALATED_CELLS_TYPE_A_CORTEX	Inh-GxPC1	Cell state
c8_all	LAKE_ADULT_KIDNEY_C20_COLLECTING_DUCT_INTERCALATED_CELLS_TYPE_A_CORTEX	Inh	PC2	0.495892	2.05003e-07	2.4937e-06	TRUE	LAKE_ADULT_KIDNEY_C20_COLLECTING_DUCT_INTERCALATED_CELLS_TYPE_A_CORTEX	Inh-GxPC2	Cell state
c8_all	LAKE_ADULT_KIDNEY_C20_COLLECTING_DUCT_INTERCALATED_CELLS_TYPE_A_CORTEX	Inh	PC5	0.635893	2.04357e-10	4.41998e-09	TRUE	LAKE_ADULT_KIDNEY_C20_COLLECTING_DUCT_INTERCALATED_CELLS_TYPE_A_CORTEX	Inh-GxPC5	Cell state
c8_all	LAKE_ADULT_KIDNEY_C22_ENDOTHELIAL_CELLS_GLOMERULAR_CAPILLARIES	Ast	PC1	0.504254	3.08694e-07	3.60843e-06	TRUE	LAKE_ADULT_KIDNEY_C22_ENDOTHELIAL_CELLS_GLOMERULAR_CAPILLARIES	Ast-GxPC1	Cell state
c8_all	LAKE_ADULT_KIDNEY_C22_ENDOTHELIAL_CELLS_GLOMERULAR_CAPILLARIES	Ast	PC3	0.333647	0.000270071	0.00157592	TRUE	LAKE_ADULT_KIDNEY_C22_ENDOTHELIAL_CELLS_GLOMERULAR_CAPILLARIES	Ast-GxPC3	Cell state
c8_all	LAKE_ADULT_KIDNEY_C22_ENDOTHELIAL_CELLS_GLOMERULAR_CAPILLARIES	Mic	PC3	0.43727	9.27703e-05	0.000607775	TRUE	LAKE_ADULT_KIDNEY_C22_ENDOTHELIAL_CELLS_GLOMERULAR_CAPILLARIES	Mic-GxPC3	Cell state
c8_all	LAKE_ADULT_KIDNEY_C22_ENDOTHELIAL_CELLS_GLOMERULAR_CAPILLARIES	Oli	PC2	0.284504	0.00179392	0.00818137	TRUE	LAKE_ADULT_KIDNEY_C22_ENDOTHELIAL_CELLS_GLOMERULAR_CAPILLARIES	Oli-GxPC2	Cell state
c8_all	LAKE_ADULT_KIDNEY_C22_ENDOTHELIAL_CELLS_GLOMERULAR_CAPILLARIES	Exc	G	0.20396	0.00615637	0.0234979	TRUE	LAKE_ADULT_KIDNEY_C22_ENDOTHELIAL_CELLS_GLOMERULAR_CAPILLARIES	Exc-G	Cell state
c8_all	LAKE_ADULT_KIDNEY_C22_ENDOTHELIAL_CELLS_GLOMERULAR_CAPILLARIES	Exc	PC2	0.797803	2.41752e-13	7.98665e-12	TRUE	LAKE_ADULT_KIDNEY_C22_ENDOTHELIAL_CELLS_GLOMERULAR_CAPILLARIES	Exc-GxPC2	Cell state
c8_all	LAKE_ADULT_KIDNEY_C22_ENDOTHELIAL_CELLS_GLOMERULAR_CAPILLARIES	Exc	PC4	0.605248	1.49415e-09	2.83549e-08	TRUE	LAKE_ADULT_KIDNEY_C22_ENDOTHELIAL_CELLS_GLOMERULAR_CAPILLARIES	Exc-GxPC4	Cell state
c8_all	LAKE_ADULT_KIDNEY_C22_ENDOTHELIAL_CELLS_GLOMERULAR_CAPILLARIES	OPC	PC1	0.501243	3.42982e-07	3.97918e-06	TRUE	LAKE_ADULT_KIDNEY_C22_ENDOTHELIAL_CELLS_GLOMERULAR_CAPILLARIES	OPC-GxPC1	Cell state
c8_all	LAKE_ADULT_KIDNEY_C22_ENDOTHELIAL_CELLS_GLOMERULAR_CAPILLARIES	Inh	PC1	0.984038	3.05994e-17	1.86278e-15	TRUE	LAKE_ADULT_KIDNEY_C22_ENDOTHELIAL_CELLS_GLOMERULAR_CAPILLARIES	Inh-GxPC1	Cell state
c8_all	LAKE_ADULT_KIDNEY_C22_ENDOTHELIAL_CELLS_GLOMERULAR_CAPILLARIES	Inh	PC2	0.63562	3.23052e-10	6.77096e-09	TRUE	LAKE_ADULT_KIDNEY_C22_ENDOTHELIAL_CELLS_GLOMERULAR_CAPILLARIES	Inh-GxPC2	Cell state
c8_all	LAKE_ADULT_KIDNEY_C22_ENDOTHELIAL_CELLS_GLOMERULAR_CAPILLARIES	Inh	PC4	0.220078	0.0080317	0.0294403	TRUE	LAKE_ADULT_KIDNEY_C22_ENDOTHELIAL_CELLS_GLOMERULAR_CAPILLARIES	Inh-GxPC4	Cell state
c8_all	LAKE_ADULT_KIDNEY_C22_ENDOTHELIAL_CELLS_GLOMERULAR_CAPILLARIES	Inh	PC5	0.649185	1.3795e-10	3.05689e-09	TRUE	LAKE_ADULT_KIDNEY_C22_ENDOTHELIAL_CELLS_GLOMERULAR_CAPILLARIES	Inh-GxPC5	Cell state
c8_all	LAKE_ADULT_KIDNEY_C23_ENDOTHELIAL_CELLS_AVR	Ast	PC2	0.716214	5.51621e-10	1.12994e-08	TRUE	LAKE_ADULT_KIDNEY_C23_ENDOTHELIAL_CELLS_AVR	Ast-GxPC2	Cell state
c8_all	LAKE_ADULT_KIDNEY_C23_ENDOTHELIAL_CELLS_AVR	Ast	PC4	0.545757	4.55055e-07	5.13644e-06	TRUE	LAKE_ADULT_KIDNEY_C23_ENDOTHELIAL_CELLS_AVR	Ast-GxPC4	Cell state
c8_all	LAKE_ADULT_KIDNEY_C23_ENDOTHELIAL_CELLS_AVR	Ast	PC5	0.321866	0.00116271	0.00565248	TRUE	LAKE_ADULT_KIDNEY_C23_ENDOTHELIAL_CELLS_AVR	Ast-GxPC5	Cell state
c8_all	LAKE_ADULT_KIDNEY_C23_ENDOTHELIAL_CELLS_AVR	Mic	PC1	0.91011	2.84714e-11	7.14157e-10	TRUE	LAKE_ADULT_KIDNEY_C23_ENDOTHELIAL_CELLS_AVR	Mic-GxPC1	Cell state
c8_all	LAKE_ADULT_KIDNEY_C23_ENDOTHELIAL_CELLS_AVR	Mic	PC2	0.582373	1.29325e-06	1.2904e-05	TRUE	LAKE_ADULT_KIDNEY_C23_ENDOTHELIAL_CELLS_AVR	Mic-GxPC2	Cell state
c8_all	LAKE_ADULT_KIDNEY_C23_ENDOTHELIAL_CELLS_AVR	Oli	PC1	0.711387	2.92261e-09	5.28705e-08	TRUE	LAKE_ADULT_KIDNEY_C23_ENDOTHELIAL_CELLS_AVR	Oli-GxPC1	Cell state
c8_all	LAKE_ADULT_KIDNEY_C23_ENDOTHELIAL_CELLS_AVR	Oli	PC4	0.545253	1.08643e-06	1.10437e-05	TRUE	LAKE_ADULT_KIDNEY_C23_ENDOTHELIAL_CELLS_AVR	Oli-GxPC4	Cell state
c8_all	LAKE_ADULT_KIDNEY_C23_ENDOTHELIAL_CELLS_AVR	Exc	PC1	0.733761	4.93831e-10	1.01927e-08	TRUE	LAKE_ADULT_KIDNEY_C23_ENDOTHELIAL_CELLS_AVR	Exc-GxPC1	Cell state
c8_all	LAKE_ADULT_KIDNEY_C23_ENDOTHELIAL_CELLS_AVR	Exc	PC4	0.55527	4.43756e-07	5.0246e-06	TRUE	LAKE_ADULT_KIDNEY_C23_ENDOTHELIAL_CELLS_AVR	Exc-GxPC4	Cell state
c8_all	LAKE_ADULT_KIDNEY_C23_ENDOTHELIAL_CELLS_AVR	OPC	PC5	0.650738	9.84201e-09	1.59176e-07	TRUE	LAKE_ADULT_KIDNEY_C23_ENDOTHELIAL_CELLS_AVR	OPC-GxPC5	Cell state
c8_all	LAKE_ADULT_KIDNEY_C23_ENDOTHELIAL_CELLS_AVR	Inh	PC1	0.398147	0.000115669	0.000740773	TRUE	LAKE_ADULT_KIDNEY_C23_ENDOTHELIAL_CELLS_AVR	Inh-GxPC1	Cell state
c8_all	LAKE_ADULT_KIDNEY_C23_ENDOTHELIAL_CELLS_AVR	Inh	PC2	0.312972	0.00155634	0.00723177	TRUE	LAKE_ADULT_KIDNEY_C23_ENDOTHELIAL_CELLS_AVR	Inh-GxPC2	Cell state
c8_all	LAKE_ADULT_KIDNEY_C23_ENDOTHELIAL_CELLS_AVR	Inh	PC3	0.676909	2.43883e-09	4.4716e-08	TRUE	LAKE_ADULT_KIDNEY_C23_ENDOTHELIAL_CELLS_AVR	Inh-GxPC3	Cell state
c8_all	LAKE_ADULT_KIDNEY_C23_ENDOTHELIAL_CELLS_AVR	Inh	PC4	0.355104	0.000420634	0.00232432	TRUE	LAKE_ADULT_KIDNEY_C23_ENDOTHELIAL_CELLS_AVR	Inh-GxPC4	Cell state
c8_all	LAKE_ADULT_KIDNEY_C24_ENDOTHELIAL_CELLS_AEA_AND_DVR	Ast	PC1	0.221937	0.00945553	0.0335275	TRUE	LAKE_ADULT_KIDNEY_C24_ENDOTHELIAL_CELLS_AEA_AND_DVR	Ast-GxPC1	Cell state
c8_all	LAKE_ADULT_KIDNEY_C24_ENDOTHELIAL_CELLS_AEA_AND_DVR	Ast	PC2	0.254413	0.00343382	0.0143028	TRUE	LAKE_ADULT_KIDNEY_C24_ENDOTHELIAL_CELLS_AEA_AND_DVR	Ast-GxPC2	Cell state
c8_all	LAKE_ADULT_KIDNEY_C24_ENDOTHELIAL_CELLS_AEA_AND_DVR	Ast	PC4	0.322054	0.000354573	0.00200112	TRUE	LAKE_ADULT_KIDNEY_C24_ENDOTHELIAL_CELLS_AEA_AND_DVR	Ast-GxPC4	Cell state
c8_all	LAKE_ADULT_KIDNEY_C24_ENDOTHELIAL_CELLS_AEA_AND_DVR	Ast	PC5	0.354245	0.000113039	0.000726937	TRUE	LAKE_ADULT_KIDNEY_C24_ENDOTHELIAL_CELLS_AEA_AND_DVR	Ast-GxPC5	Cell state
c8_all	LAKE_ADULT_KIDNEY_C24_ENDOTHELIAL_CELLS_AEA_AND_DVR	Mic	PC1	0.451731	1.36337e-05	0.000109677	TRUE	LAKE_ADULT_KIDNEY_C24_ENDOTHELIAL_CELLS_AEA_AND_DVR	Mic-GxPC1	Cell state
c8_all	LAKE_ADULT_KIDNEY_C24_ENDOTHELIAL_CELLS_AEA_AND_DVR	Oli	PC1	0.502558	8.12161e-07	8.4911e-06	TRUE	LAKE_ADULT_KIDNEY_C24_ENDOTHELIAL_CELLS_AEA_AND_DVR	Oli-GxPC1	Cell state
c8_all	LAKE_ADULT_KIDNEY_C24_ENDOTHELIAL_CELLS_AEA_AND_DVR	Oli	PC4	0.460204	3.01733e-06	2.77083e-05	TRUE	LAKE_ADULT_KIDNEY_C24_ENDOTHELIAL_CELLS_AEA_AND_DVR	Oli-GxPC4	Cell state
c8_all	LAKE_ADULT_KIDNEY_C24_ENDOTHELIAL_CELLS_AEA_AND_DVR	Exc	PC1	0.338446	0.000253634	0.00149368	TRUE	LAKE_ADULT_KIDNEY_C24_ENDOTHELIAL_CELLS_AEA_AND_DVR	Exc-GxPC1	Cell state
c8_all	LAKE_ADULT_KIDNEY_C24_ENDOTHELIAL_CELLS_AEA_AND_DVR	Exc	PC2	0.25893	0.00374013	0.0153748	TRUE	LAKE_ADULT_KIDNEY_C24_ENDOTHELIAL_CELLS_AEA_AND_DVR	Exc-GxPC2	Cell state
c8_all	LAKE_ADULT_KIDNEY_C24_ENDOTHELIAL_CELLS_AEA_AND_DVR	Exc	PC4	0.492296	6.36803e-07	6.92811e-06	TRUE	LAKE_ADULT_KIDNEY_C24_ENDOTHELIAL_CELLS_AEA_AND_DVR	Exc-GxPC4	Cell state
c8_all	LAKE_ADULT_KIDNEY_C24_ENDOTHELIAL_CELLS_AEA_AND_DVR	OPC	PC5	0.296801	0.00153013	0.00713684	TRUE	LAKE_ADULT_KIDNEY_C24_ENDOTHELIAL_CELLS_AEA_AND_DVR	OPC-GxPC5	Cell state
c8_all	LAKE_ADULT_KIDNEY_C24_ENDOTHELIAL_CELLS_AEA_AND_DVR	Inh	PC1	0.520119	1.28665e-07	1.65978e-06	TRUE	LAKE_ADULT_KIDNEY_C24_ENDOTHELIAL_CELLS_AEA_AND_DVR	Inh-GxPC1	Cell state
c8_all	LAKE_ADULT_KIDNEY_C24_ENDOTHELIAL_CELLS_AEA_AND_DVR	Inh	PC2	0.461632	1.48843e-06	1.46358e-05	TRUE	LAKE_ADULT_KIDNEY_C24_ENDOTHELIAL_CELLS_AEA_AND_DVR	Inh-GxPC2	Cell state
c8_all	LAKE_ADULT_KIDNEY_C24_ENDOTHELIAL_CELLS_AEA_AND_DVR	Inh	PC3	0.348327	0.0001258	0.000797177	TRUE	LAKE_ADULT_KIDNEY_C24_ENDOTHELIAL_CELLS_AEA_AND_DVR	Inh-GxPC3	Cell state
c8_all	LAKE_ADULT_KIDNEY_C24_ENDOTHELIAL_CELLS_AEA_AND_DVR	Inh	PC4	0.280095	0.00149502	0.00699482	TRUE	LAKE_ADULT_KIDNEY_C24_ENDOTHELIAL_CELLS_AEA_AND_DVR	Inh-GxPC4	Cell state
c8_all	LAKE_ADULT_KIDNEY_C26_MESANGIAL_CELLS	Ast	PC1	0.65948	5.53941e-12	1.53517e-10	TRUE	LAKE_ADULT_KIDNEY_C26_MESANGIAL_CELLS	Ast-GxPC1	Cell state
c8_all	LAKE_ADULT_KIDNEY_C26_MESANGIAL_CELLS	Ast	PC5	0.383642	8.16436e-06	6.89011e-05	TRUE	LAKE_ADULT_KIDNEY_C26_MESANGIAL_CELLS	Ast-GxPC5	Cell state
c8_all	LAKE_ADULT_KIDNEY_C26_MESANGIAL_CELLS	Mic	PC3	0.628943	7.93007e-09	1.30991e-07	TRUE	LAKE_ADULT_KIDNEY_C26_MESANGIAL_CELLS	Mic-GxPC3	Cell state
c8_all	LAKE_ADULT_KIDNEY_C26_MESANGIAL_CELLS	Mic	PC4	0.316121	0.000997931	0.00494674	TRUE	LAKE_ADULT_KIDNEY_C26_MESANGIAL_CELLS	Mic-GxPC4	Cell state
c8_all	LAKE_ADULT_KIDNEY_C26_MESANGIAL_CELLS	Mic	PC5	0.25648	0.00574609	0.0221346	TRUE	LAKE_ADULT_KIDNEY_C26_MESANGIAL_CELLS	Mic-GxPC5	Cell state
c8_all	LAKE_ADULT_KIDNEY_C26_MESANGIAL_CELLS	Oli	PC1	0.381496	1.83058e-05	0.000143741	TRUE	LAKE_ADULT_KIDNEY_C26_MESANGIAL_CELLS	Oli-GxPC1	Cell state
c8_all	LAKE_ADULT_KIDNEY_C26_MESANGIAL_CELLS	Oli	PC2	0.274088	0.00123343	0.00593228	TRUE	LAKE_ADULT_KIDNEY_C26_MESANGIAL_CELLS	Oli-GxPC2	Cell state
c8_all	LAKE_ADULT_KIDNEY_C26_MESANGIAL_CELLS	Oli	PC3	0.189046	0.014634	0.0480091	TRUE	LAKE_ADULT_KIDNEY_C26_MESANGIAL_CELLS	Oli-GxPC3	Cell state
c8_all	LAKE_ADULT_KIDNEY_C26_MESANGIAL_CELLS	Oli	PC4	0.337069	7.7574e-05	0.000521459	TRUE	LAKE_ADULT_KIDNEY_C26_MESANGIAL_CELLS	Oli-GxPC4	Cell state
c8_all	LAKE_ADULT_KIDNEY_C26_MESANGIAL_CELLS	Oli	PC5	0.196612	0.0107942	0.0374813	TRUE	LAKE_ADULT_KIDNEY_C26_MESANGIAL_CELLS	Oli-GxPC5	Cell state
c8_all	LAKE_ADULT_KIDNEY_C26_MESANGIAL_CELLS	Exc	PC2	0.731812	4.52583e-14	1.70284e-12	TRUE	LAKE_ADULT_KIDNEY_C26_MESANGIAL_CELLS	Exc-GxPC2	Cell state
c8_all	LAKE_ADULT_KIDNEY_C26_MESANGIAL_CELLS	Exc	PC4	0.475991	6.41827e-08	8.8484e-07	TRUE	LAKE_ADULT_KIDNEY_C26_MESANGIAL_CELLS	Exc-GxPC4	Cell state
c8_all	LAKE_ADULT_KIDNEY_C26_MESANGIAL_CELLS	OPC	PC1	0.325818	0.000211748	0.0012719	TRUE	LAKE_ADULT_KIDNEY_C26_MESANGIAL_CELLS	OPC-GxPC1	Cell state
c8_all	LAKE_ADULT_KIDNEY_C26_MESANGIAL_CELLS	Inh	PC1	0.863597	6.2659e-17	3.65039e-15	TRUE	LAKE_ADULT_KIDNEY_C26_MESANGIAL_CELLS	Inh-GxPC1	Cell state
c8_all	LAKE_ADULT_KIDNEY_C26_MESANGIAL_CELLS	Inh	PC2	0.460616	2.01014e-07	2.45292e-06	TRUE	LAKE_ADULT_KIDNEY_C26_MESANGIAL_CELLS	Inh-GxPC2	Cell state
c8_all	LAKE_ADULT_KIDNEY_C26_MESANGIAL_CELLS	Inh	PC4	0.272163	0.000745284	0.00383289	TRUE	LAKE_ADULT_KIDNEY_C26_MESANGIAL_CELLS	Inh-GxPC4	Cell state
c8_all	LAKE_ADULT_KIDNEY_C26_MESANGIAL_CELLS	Inh	PC5	0.347113	3.75898e-05	0.000274476	TRUE	LAKE_ADULT_KIDNEY_C26_MESANGIAL_CELLS	Inh-GxPC5	Cell state
c8_all	LAKE_ADULT_KIDNEY_C27_VASCULAR_SMOOTH_MUSCLE_CELLS_AND_PERICYTES	Ast	PC1	0.554355	5.6162e-09	9.58379e-08	TRUE	LAKE_ADULT_KIDNEY_C27_VASCULAR_SMOOTH_MUSCLE_CELLS_AND_PERICYTES	Ast-GxPC1	Cell state
c8_all	LAKE_ADULT_KIDNEY_C27_VASCULAR_SMOOTH_MUSCLE_CELLS_AND_PERICYTES	Ast	PC3	0.21505	0.00746919	0.0276537	TRUE	LAKE_ADULT_KIDNEY_C27_VASCULAR_SMOOTH_MUSCLE_CELLS_AND_PERICYTES	Ast-GxPC3	Cell state
c8_all	LAKE_ADULT_KIDNEY_C27_VASCULAR_SMOOTH_MUSCLE_CELLS_AND_PERICYTES	Ast	PC5	0.457066	4.52101e-07	5.11374e-06	TRUE	LAKE_ADULT_KIDNEY_C27_VASCULAR_SMOOTH_MUSCLE_CELLS_AND_PERICYTES	Ast-GxPC5	Cell state
c8_all	LAKE_ADULT_KIDNEY_C27_VASCULAR_SMOOTH_MUSCLE_CELLS_AND_PERICYTES	Mic	PC3	0.436495	0.000113723	0.00072996	TRUE	LAKE_ADULT_KIDNEY_C27_VASCULAR_SMOOTH_MUSCLE_CELLS_AND_PERICYTES	Mic-GxPC3	Cell state
c8_all	LAKE_ADULT_KIDNEY_C27_VASCULAR_SMOOTH_MUSCLE_CELLS_AND_PERICYTES	Mic	PC4	0.46044	5.3058e-05	0.000373335	TRUE	LAKE_ADULT_KIDNEY_C27_VASCULAR_SMOOTH_MUSCLE_CELLS_AND_PERICYTES	Mic-GxPC4	Cell state
c8_all	LAKE_ADULT_KIDNEY_C27_VASCULAR_SMOOTH_MUSCLE_CELLS_AND_PERICYTES	Mic	PC5	0.275335	0.00804446	0.0294692	TRUE	LAKE_ADULT_KIDNEY_C27_VASCULAR_SMOOTH_MUSCLE_CELLS_AND_PERICYTES	Mic-GxPC5	Cell state
c8_all	LAKE_ADULT_KIDNEY_C27_VASCULAR_SMOOTH_MUSCLE_CELLS_AND_PERICYTES	Oli	PC1	0.353133	0.000106476	0.000692128	TRUE	LAKE_ADULT_KIDNEY_C27_VASCULAR_SMOOTH_MUSCLE_CELLS_AND_PERICYTES	Oli-GxPC1	Cell state
c8_all	LAKE_ADULT_KIDNEY_C27_VASCULAR_SMOOTH_MUSCLE_CELLS_AND_PERICYTES	Oli	PC2	0.29262	0.0010011	0.00496018	TRUE	LAKE_ADULT_KIDNEY_C27_VASCULAR_SMOOTH_MUSCLE_CELLS_AND_PERICYTES	Oli-GxPC2	Cell state
c8_all	LAKE_ADULT_KIDNEY_C27_VASCULAR_SMOOTH_MUSCLE_CELLS_AND_PERICYTES	Oli	PC4	0.339076	0.000137875	0.000867606	TRUE	LAKE_ADULT_KIDNEY_C27_VASCULAR_SMOOTH_MUSCLE_CELLS_AND_PERICYTES	Oli-GxPC4	Cell state
c8_all	LAKE_ADULT_KIDNEY_C27_VASCULAR_SMOOTH_MUSCLE_CELLS_AND_PERICYTES	Exc	PC2	1.0868	8.21102e-21	7.41455e-19	TRUE	LAKE_ADULT_KIDNEY_C27_VASCULAR_SMOOTH_MUSCLE_CELLS_AND_PERICYTES	Exc-GxPC2	Cell state
c8_all	LAKE_ADULT_KIDNEY_C27_VASCULAR_SMOOTH_MUSCLE_CELLS_AND_PERICYTES	Exc	PC4	0.569124	1.85352e-09	3.46288e-08	TRUE	LAKE_ADULT_KIDNEY_C27_VASCULAR_SMOOTH_MUSCLE_CELLS_AND_PERICYTES	Exc-GxPC4	Cell state
c8_all	LAKE_ADULT_KIDNEY_C27_VASCULAR_SMOOTH_MUSCLE_CELLS_AND_PERICYTES	OPC	PC1	0.325628	0.000376784	0.00211108	TRUE	LAKE_ADULT_KIDNEY_C27_VASCULAR_SMOOTH_MUSCLE_CELLS_AND_PERICYTES	OPC-GxPC1	Cell state
c8_all	LAKE_ADULT_KIDNEY_C27_VASCULAR_SMOOTH_MUSCLE_CELLS_AND_PERICYTES	OPC	PC3	0.210497	0.0132913	0.044329	TRUE	LAKE_ADULT_KIDNEY_C27_VASCULAR_SMOOTH_MUSCLE_CELLS_AND_PERICYTES	OPC-GxPC3	Cell state
c8_all	LAKE_ADULT_KIDNEY_C27_VASCULAR_SMOOTH_MUSCLE_CELLS_AND_PERICYTES	Inh	PC1	1.03135	1.78209e-19	1.4411e-17	TRUE	LAKE_ADULT_KIDNEY_C27_VASCULAR_SMOOTH_MUSCLE_CELLS_AND_PERICYTES	Inh-GxPC1	Cell state
c8_all	LAKE_ADULT_KIDNEY_C27_VASCULAR_SMOOTH_MUSCLE_CELLS_AND_PERICYTES	Inh	PC2	0.669632	1.19415e-11	3.15605e-10	TRUE	LAKE_ADULT_KIDNEY_C27_VASCULAR_SMOOTH_MUSCLE_CELLS_AND_PERICYTES	Inh-GxPC2	Cell state
c8_all	LAKE_ADULT_KIDNEY_C27_VASCULAR_SMOOTH_MUSCLE_CELLS_AND_PERICYTES	Inh	PC5	0.581319	1.13714e-09	2.19644e-08	TRUE	LAKE_ADULT_KIDNEY_C27_VASCULAR_SMOOTH_MUSCLE_CELLS_AND_PERICYTES	Inh-GxPC5	Cell state
c8_all	LAKE_ADULT_KIDNEY_C2_PODOCYTES	Ast	PC1	0.556112	9.80018e-11	2.24989e-09	TRUE	LAKE_ADULT_KIDNEY_C2_PODOCYTES	Ast-GxPC1	Cell state
c8_all	LAKE_ADULT_KIDNEY_C2_PODOCYTES	Ast	PC3	0.262098	0.000424225	0.00234058	TRUE	LAKE_ADULT_KIDNEY_C2_PODOCYTES	Ast-GxPC3	Cell state
c8_all	LAKE_ADULT_KIDNEY_C2_PODOCYTES	Oli	PC2	0.215895	0.00369107	0.0151962	TRUE	LAKE_ADULT_KIDNEY_C2_PODOCYTES	Oli-GxPC2	Cell state
c8_all	LAKE_ADULT_KIDNEY_C2_PODOCYTES	Oli	PC4	0.283286	0.000172353	0.00105575	TRUE	LAKE_ADULT_KIDNEY_C2_PODOCYTES	Oli-GxPC4	Cell state
c8_all	LAKE_ADULT_KIDNEY_C2_PODOCYTES	Exc	PC2	0.699006	7.26256e-16	3.43655e-14	TRUE	LAKE_ADULT_KIDNEY_C2_PODOCYTES	Exc-GxPC2	Cell state
c8_all	LAKE_ADULT_KIDNEY_C2_PODOCYTES	Exc	PC4	0.460658	5.86676e-09	9.96429e-08	TRUE	LAKE_ADULT_KIDNEY_C2_PODOCYTES	Exc-GxPC4	Cell state
c8_all	LAKE_ADULT_KIDNEY_C2_PODOCYTES	OPC	PC1	0.386102	1.83223e-06	1.76283e-05	TRUE	LAKE_ADULT_KIDNEY_C2_PODOCYTES	OPC-GxPC1	Cell state
c8_all	LAKE_ADULT_KIDNEY_C2_PODOCYTES	OPC	PC2	0.298606	0.000120988	0.00077074	TRUE	LAKE_ADULT_KIDNEY_C2_PODOCYTES	OPC-GxPC2	Cell state
c8_all	LAKE_ADULT_KIDNEY_C2_PODOCYTES	OPC	PC3	0.249667	0.00106856	0.00524168	TRUE	LAKE_ADULT_KIDNEY_C2_PODOCYTES	OPC-GxPC3	Cell state
c8_all	LAKE_ADULT_KIDNEY_C2_PODOCYTES	Inh	G	0.25277	0.000291179	0.00168368	TRUE	LAKE_ADULT_KIDNEY_C2_PODOCYTES	Inh-G	Cell state
c8_all	LAKE_ADULT_KIDNEY_C2_PODOCYTES	Inh	PC1	0.931252	4.50758e-22	4.60793e-20	TRUE	LAKE_ADULT_KIDNEY_C2_PODOCYTES	Inh-GxPC1	Cell state
c8_all	LAKE_ADULT_KIDNEY_C2_PODOCYTES	Inh	PC2	0.620029	1.9533e-13	6.59374e-12	TRUE	LAKE_ADULT_KIDNEY_C2_PODOCYTES	Inh-GxPC2	Cell state
c8_all	LAKE_ADULT_KIDNEY_C2_PODOCYTES	Inh	PC5	0.382056	4.98504e-07	5.55961e-06	TRUE	LAKE_ADULT_KIDNEY_C2_PODOCYTES	Inh-GxPC5	Cell state
c8_all	LAKE_ADULT_KIDNEY_C3_PROXIMAL_TUBULE_EPITHELIAL_CELLS_S1_S2	Ast	PC1	0.568727	7.59677e-11	1.78179e-09	TRUE	LAKE_ADULT_KIDNEY_C3_PROXIMAL_TUBULE_EPITHELIAL_CELLS_S1_S2	Ast-GxPC1	Cell state
c8_all	LAKE_ADULT_KIDNEY_C3_PROXIMAL_TUBULE_EPITHELIAL_CELLS_S1_S2	Ast	PC2	0.17881	0.0124224	0.0420916	TRUE	LAKE_ADULT_KIDNEY_C3_PROXIMAL_TUBULE_EPITHELIAL_CELLS_S1_S2	Ast-GxPC2	Cell state
c8_all	LAKE_ADULT_KIDNEY_C3_PROXIMAL_TUBULE_EPITHELIAL_CELLS_S1_S2	Ast	PC3	0.324015	3.34104e-05	0.000247123	TRUE	LAKE_ADULT_KIDNEY_C3_PROXIMAL_TUBULE_EPITHELIAL_CELLS_S1_S2	Ast-GxPC3	Cell state
c8_all	LAKE_ADULT_KIDNEY_C3_PROXIMAL_TUBULE_EPITHELIAL_CELLS_S1_S2	Ast	PC5	0.269244	0.000383714	0.00214326	TRUE	LAKE_ADULT_KIDNEY_C3_PROXIMAL_TUBULE_EPITHELIAL_CELLS_S1_S2	Ast-GxPC5	Cell state
c8_all	LAKE_ADULT_KIDNEY_C3_PROXIMAL_TUBULE_EPITHELIAL_CELLS_S1_S2	Oli	G	0.189183	0.00636322	0.0242191	TRUE	LAKE_ADULT_KIDNEY_C3_PROXIMAL_TUBULE_EPITHELIAL_CELLS_S1_S2	Oli-G	Cell state
c8_all	LAKE_ADULT_KIDNEY_C3_PROXIMAL_TUBULE_EPITHELIAL_CELLS_S1_S2	Oli	PC2	0.292145	0.000178588	0.00108718	TRUE	LAKE_ADULT_KIDNEY_C3_PROXIMAL_TUBULE_EPITHELIAL_CELLS_S1_S2	Oli-GxPC2	Cell state
c8_all	LAKE_ADULT_KIDNEY_C3_PROXIMAL_TUBULE_EPITHELIAL_CELLS_S1_S2	Exc	G	0.168858	0.00764485	0.0281767	TRUE	LAKE_ADULT_KIDNEY_C3_PROXIMAL_TUBULE_EPITHELIAL_CELLS_S1_S2	Exc-G	Cell state
c8_all	LAKE_ADULT_KIDNEY_C3_PROXIMAL_TUBULE_EPITHELIAL_CELLS_S1_S2	Exc	PC2	0.612723	1.74058e-12	5.13921e-11	TRUE	LAKE_ADULT_KIDNEY_C3_PROXIMAL_TUBULE_EPITHELIAL_CELLS_S1_S2	Exc-GxPC2	Cell state
c8_all	LAKE_ADULT_KIDNEY_C3_PROXIMAL_TUBULE_EPITHELIAL_CELLS_S1_S2	Exc	PC4	0.463049	1.45111e-08	2.25275e-07	TRUE	LAKE_ADULT_KIDNEY_C3_PROXIMAL_TUBULE_EPITHELIAL_CELLS_S1_S2	Exc-GxPC4	Cell state
c8_all	LAKE_ADULT_KIDNEY_C3_PROXIMAL_TUBULE_EPITHELIAL_CELLS_S1_S2	OPC	PC3	0.231052	0.00255275	0.0110691	TRUE	LAKE_ADULT_KIDNEY_C3_PROXIMAL_TUBULE_EPITHELIAL_CELLS_S1_S2	OPC-GxPC3	Cell state
c8_all	LAKE_ADULT_KIDNEY_C3_PROXIMAL_TUBULE_EPITHELIAL_CELLS_S1_S2	Inh	PC1	0.802944	1.81606e-17	1.1375e-15	TRUE	LAKE_ADULT_KIDNEY_C3_PROXIMAL_TUBULE_EPITHELIAL_CELLS_S1_S2	Inh-GxPC1	Cell state
c8_all	LAKE_ADULT_KIDNEY_C3_PROXIMAL_TUBULE_EPITHELIAL_CELLS_S1_S2	Inh	PC2	0.459059	2.6459e-08	3.90613e-07	TRUE	LAKE_ADULT_KIDNEY_C3_PROXIMAL_TUBULE_EPITHELIAL_CELLS_S1_S2	Inh-GxPC2	Cell state
c8_all	LAKE_ADULT_KIDNEY_C3_PROXIMAL_TUBULE_EPITHELIAL_CELLS_S1_S2	Inh	PC5	0.67342	2.29997e-14	8.90087e-13	TRUE	LAKE_ADULT_KIDNEY_C3_PROXIMAL_TUBULE_EPITHELIAL_CELLS_S1_S2	Inh-GxPC5	Cell state
c8_all	LAKE_ADULT_KIDNEY_C4_PROXIMAL_TUBULE_EPITHELIAL_CELLS_S2	Ast	PC1	0.804217	7.53033e-15	3.05613e-13	TRUE	LAKE_ADULT_KIDNEY_C4_PROXIMAL_TUBULE_EPITHELIAL_CELLS_S2	Ast-GxPC1	Cell state
c8_all	LAKE_ADULT_KIDNEY_C4_PROXIMAL_TUBULE_EPITHELIAL_CELLS_S2	Ast	PC3	0.587348	2.49713e-10	5.36882e-09	TRUE	LAKE_ADULT_KIDNEY_C4_PROXIMAL_TUBULE_EPITHELIAL_CELLS_S2	Ast-GxPC3	Cell state
c8_all	LAKE_ADULT_KIDNEY_C4_PROXIMAL_TUBULE_EPITHELIAL_CELLS_S2	Ast	PC5	0.33319	6.20512e-05	0.000428557	TRUE	LAKE_ADULT_KIDNEY_C4_PROXIMAL_TUBULE_EPITHELIAL_CELLS_S2	Ast-GxPC5	Cell state
c8_all	LAKE_ADULT_KIDNEY_C4_PROXIMAL_TUBULE_EPITHELIAL_CELLS_S2	Mic	G	0.209248	0.0132523	0.0442534	TRUE	LAKE_ADULT_KIDNEY_C4_PROXIMAL_TUBULE_EPITHELIAL_CELLS_S2	Mic-G	Cell state
c8_all	LAKE_ADULT_KIDNEY_C4_PROXIMAL_TUBULE_EPITHELIAL_CELLS_S2	Mic	PC3	0.298933	0.00159847	0.00740531	TRUE	LAKE_ADULT_KIDNEY_C4_PROXIMAL_TUBULE_EPITHELIAL_CELLS_S2	Mic-GxPC3	Cell state
c8_all	LAKE_ADULT_KIDNEY_C4_PROXIMAL_TUBULE_EPITHELIAL_CELLS_S2	Oli	G	0.257278	0.00120312	0.00580715	TRUE	LAKE_ADULT_KIDNEY_C4_PROXIMAL_TUBULE_EPITHELIAL_CELLS_S2	Oli-G	Cell state
c8_all	LAKE_ADULT_KIDNEY_C4_PROXIMAL_TUBULE_EPITHELIAL_CELLS_S2	Oli	PC1	0.202284	0.00958395	0.0339389	TRUE	LAKE_ADULT_KIDNEY_C4_PROXIMAL_TUBULE_EPITHELIAL_CELLS_S2	Oli-GxPC1	Cell state
c8_all	LAKE_ADULT_KIDNEY_C4_PROXIMAL_TUBULE_EPITHELIAL_CELLS_S2	Oli	PC4	0.321421	8.81797e-05	0.000581921	TRUE	LAKE_ADULT_KIDNEY_C4_PROXIMAL_TUBULE_EPITHELIAL_CELLS_S2	Oli-GxPC4	Cell state
c8_all	LAKE_ADULT_KIDNEY_C4_PROXIMAL_TUBULE_EPITHELIAL_CELLS_S2	Exc	G	0.257457	0.000376482	0.00211048	TRUE	LAKE_ADULT_KIDNEY_C4_PROXIMAL_TUBULE_EPITHELIAL_CELLS_S2	Exc-G	Cell state
c8_all	LAKE_ADULT_KIDNEY_C4_PROXIMAL_TUBULE_EPITHELIAL_CELLS_S2	Exc	PC2	0.690413	7.11894e-13	2.20402e-11	TRUE	LAKE_ADULT_KIDNEY_C4_PROXIMAL_TUBULE_EPITHELIAL_CELLS_S2	Exc-GxPC2	Cell state
c8_all	LAKE_ADULT_KIDNEY_C4_PROXIMAL_TUBULE_EPITHELIAL_CELLS_S2	Exc	PC4	0.40934	1.59776e-06	1.55836e-05	TRUE	LAKE_ADULT_KIDNEY_C4_PROXIMAL_TUBULE_EPITHELIAL_CELLS_S2	Exc-GxPC4	Cell state
c8_all	LAKE_ADULT_KIDNEY_C4_PROXIMAL_TUBULE_EPITHELIAL_CELLS_S2	OPC	G	0.214687	0.00532163	0.0207878	TRUE	LAKE_ADULT_KIDNEY_C4_PROXIMAL_TUBULE_EPITHELIAL_CELLS_S2	OPC-G	Cell state
c8_all	LAKE_ADULT_KIDNEY_C4_PROXIMAL_TUBULE_EPITHELIAL_CELLS_S2	OPC	PC1	0.349382	4.60784e-05	0.000328491	TRUE	LAKE_ADULT_KIDNEY_C4_PROXIMAL_TUBULE_EPITHELIAL_CELLS_S2	OPC-GxPC1	Cell state
c8_all	LAKE_ADULT_KIDNEY_C4_PROXIMAL_TUBULE_EPITHELIAL_CELLS_S2	OPC	PC2	0.219148	0.00548888	0.0213053	TRUE	LAKE_ADULT_KIDNEY_C4_PROXIMAL_TUBULE_EPITHELIAL_CELLS_S2	OPC-GxPC2	Cell state
c8_all	LAKE_ADULT_KIDNEY_C4_PROXIMAL_TUBULE_EPITHELIAL_CELLS_S2	Inh	PC1	0.931583	2.50362e-18	1.7524e-16	TRUE	LAKE_ADULT_KIDNEY_C4_PROXIMAL_TUBULE_EPITHELIAL_CELLS_S2	Inh-GxPC1	Cell state
c8_all	LAKE_ADULT_KIDNEY_C4_PROXIMAL_TUBULE_EPITHELIAL_CELLS_S2	Inh	PC2	0.568077	5.66047e-10	1.1573e-08	TRUE	LAKE_ADULT_KIDNEY_C4_PROXIMAL_TUBULE_EPITHELIAL_CELLS_S2	Inh-GxPC2	Cell state
c8_all	LAKE_ADULT_KIDNEY_C4_PROXIMAL_TUBULE_EPITHELIAL_CELLS_S2	Inh	PC4	0.27195	0.000613973	0.00322643	TRUE	LAKE_ADULT_KIDNEY_C4_PROXIMAL_TUBULE_EPITHELIAL_CELLS_S2	Inh-GxPC4	Cell state
c8_all	LAKE_ADULT_KIDNEY_C4_PROXIMAL_TUBULE_EPITHELIAL_CELLS_S2	Inh	PC5	0.4536	1.6128e-07	2.02039e-06	TRUE	LAKE_ADULT_KIDNEY_C4_PROXIMAL_TUBULE_EPITHELIAL_CELLS_S2	Inh-GxPC5	Cell state
c8_all	LAKE_ADULT_KIDNEY_C5_PROXIMAL_TUBULE_EPITHELIAL_CELLS_STRESS_INFLAM	Ast	PC1	0.365753	2.31499e-09	4.2662e-08	TRUE	LAKE_ADULT_KIDNEY_C5_PROXIMAL_TUBULE_EPITHELIAL_CELLS_STRESS_INFLAM	Ast-GxPC1	Cell state
c8_all	LAKE_ADULT_KIDNEY_C5_PROXIMAL_TUBULE_EPITHELIAL_CELLS_STRESS_INFLAM	Ast	PC4	0.203402	0.000335416	0.00190791	TRUE	LAKE_ADULT_KIDNEY_C5_PROXIMAL_TUBULE_EPITHELIAL_CELLS_STRESS_INFLAM	Ast-GxPC4	Cell state
c8_all	LAKE_ADULT_KIDNEY_C5_PROXIMAL_TUBULE_EPITHELIAL_CELLS_STRESS_INFLAM	Oli	PC2	0.317961	2.36898e-07	2.84592e-06	TRUE	LAKE_ADULT_KIDNEY_C5_PROXIMAL_TUBULE_EPITHELIAL_CELLS_STRESS_INFLAM	Oli-GxPC2	Cell state
c8_all	LAKE_ADULT_KIDNEY_C5_PROXIMAL_TUBULE_EPITHELIAL_CELLS_STRESS_INFLAM	Oli	PC4	0.157639	0.00425178	0.0172104	TRUE	LAKE_ADULT_KIDNEY_C5_PROXIMAL_TUBULE_EPITHELIAL_CELLS_STRESS_INFLAM	Oli-GxPC4	Cell state
c8_all	LAKE_ADULT_KIDNEY_C5_PROXIMAL_TUBULE_EPITHELIAL_CELLS_STRESS_INFLAM	Exc	PC2	0.389841	1.09767e-10	2.48835e-09	TRUE	LAKE_ADULT_KIDNEY_C5_PROXIMAL_TUBULE_EPITHELIAL_CELLS_STRESS_INFLAM	Exc-GxPC2	Cell state
c8_all	LAKE_ADULT_KIDNEY_C5_PROXIMAL_TUBULE_EPITHELIAL_CELLS_STRESS_INFLAM	Exc	PC3	0.140993	0.00754132	0.0278615	TRUE	LAKE_ADULT_KIDNEY_C5_PROXIMAL_TUBULE_EPITHELIAL_CELLS_STRESS_INFLAM	Exc-GxPC3	Cell state
c8_all	LAKE_ADULT_KIDNEY_C5_PROXIMAL_TUBULE_EPITHELIAL_CELLS_STRESS_INFLAM	Exc	PC4	0.270411	3.03302e-06	2.78288e-05	TRUE	LAKE_ADULT_KIDNEY_C5_PROXIMAL_TUBULE_EPITHELIAL_CELLS_STRESS_INFLAM	Exc-GxPC4	Cell state
c8_all	LAKE_ADULT_KIDNEY_C5_PROXIMAL_TUBULE_EPITHELIAL_CELLS_STRESS_INFLAM	OPC	PC3	0.189092	0.00152945	0.00713684	TRUE	LAKE_ADULT_KIDNEY_C5_PROXIMAL_TUBULE_EPITHELIAL_CELLS_STRESS_INFLAM	OPC-GxPC3	Cell state
c8_all	LAKE_ADULT_KIDNEY_C5_PROXIMAL_TUBULE_EPITHELIAL_CELLS_STRESS_INFLAM	Inh	PC1	0.538144	1.96734e-17	1.22518e-15	TRUE	LAKE_ADULT_KIDNEY_C5_PROXIMAL_TUBULE_EPITHELIAL_CELLS_STRESS_INFLAM	Inh-GxPC1	Cell state
c8_all	LAKE_ADULT_KIDNEY_C5_PROXIMAL_TUBULE_EPITHELIAL_CELLS_STRESS_INFLAM	Inh	PC2	0.369197	6.60528e-10	1.33286e-08	TRUE	LAKE_ADULT_KIDNEY_C5_PROXIMAL_TUBULE_EPITHELIAL_CELLS_STRESS_INFLAM	Inh-GxPC2	Cell state
c8_all	LAKE_ADULT_KIDNEY_C5_PROXIMAL_TUBULE_EPITHELIAL_CELLS_STRESS_INFLAM	Inh	PC4	0.206662	0.000196954	0.00119162	TRUE	LAKE_ADULT_KIDNEY_C5_PROXIMAL_TUBULE_EPITHELIAL_CELLS_STRESS_INFLAM	Inh-GxPC4	Cell state
c8_all	LAKE_ADULT_KIDNEY_C5_PROXIMAL_TUBULE_EPITHELIAL_CELLS_STRESS_INFLAM	Inh	PC5	0.449296	1.54095e-13	5.26743e-12	TRUE	LAKE_ADULT_KIDNEY_C5_PROXIMAL_TUBULE_EPITHELIAL_CELLS_STRESS_INFLAM	Inh-GxPC5	Cell state
c8_all	LAKE_ADULT_KIDNEY_C6_PROXIMAL_TUBULE_EPITHELIAL_CELLS_FIBRINOGEN_POS_S3	Ast	PC1	0.68935	2.0584e-12	5.99592e-11	TRUE	LAKE_ADULT_KIDNEY_C6_PROXIMAL_TUBULE_EPITHELIAL_CELLS_FIBRINOGEN_POS_S3	Ast-GxPC1	Cell state
c8_all	LAKE_ADULT_KIDNEY_C6_PROXIMAL_TUBULE_EPITHELIAL_CELLS_FIBRINOGEN_POS_S3	Ast	PC2	0.311655	0.000255518	0.00150233	TRUE	LAKE_ADULT_KIDNEY_C6_PROXIMAL_TUBULE_EPITHELIAL_CELLS_FIBRINOGEN_POS_S3	Ast-GxPC2	Cell state
c8_all	LAKE_ADULT_KIDNEY_C6_PROXIMAL_TUBULE_EPITHELIAL_CELLS_FIBRINOGEN_POS_S3	Ast	PC3	0.334963	0.000109315	0.000707606	TRUE	LAKE_ADULT_KIDNEY_C6_PROXIMAL_TUBULE_EPITHELIAL_CELLS_FIBRINOGEN_POS_S3	Ast-GxPC3	Cell state
c8_all	LAKE_ADULT_KIDNEY_C6_PROXIMAL_TUBULE_EPITHELIAL_CELLS_FIBRINOGEN_POS_S3	Ast	PC4	0.392533	8.37206e-06	7.04892e-05	TRUE	LAKE_ADULT_KIDNEY_C6_PROXIMAL_TUBULE_EPITHELIAL_CELLS_FIBRINOGEN_POS_S3	Ast-GxPC4	Cell state
c8_all	LAKE_ADULT_KIDNEY_C6_PROXIMAL_TUBULE_EPITHELIAL_CELLS_FIBRINOGEN_POS_S3	Ast	PC5	0.19545	0.0137891	0.0456239	TRUE	LAKE_ADULT_KIDNEY_C6_PROXIMAL_TUBULE_EPITHELIAL_CELLS_FIBRINOGEN_POS_S3	Ast-GxPC5	Cell state
c8_all	LAKE_ADULT_KIDNEY_C6_PROXIMAL_TUBULE_EPITHELIAL_CELLS_FIBRINOGEN_POS_S3	Mic	PC1	0.317441	0.000729402	0.00376372	TRUE	LAKE_ADULT_KIDNEY_C6_PROXIMAL_TUBULE_EPITHELIAL_CELLS_FIBRINOGEN_POS_S3	Mic-GxPC1	Cell state
c8_all	LAKE_ADULT_KIDNEY_C6_PROXIMAL_TUBULE_EPITHELIAL_CELLS_FIBRINOGEN_POS_S3	Oli	PC1	0.478939	3.25896e-07	3.79314e-06	TRUE	LAKE_ADULT_KIDNEY_C6_PROXIMAL_TUBULE_EPITHELIAL_CELLS_FIBRINOGEN_POS_S3	Oli-GxPC1	Cell state
c8_all	LAKE_ADULT_KIDNEY_C6_PROXIMAL_TUBULE_EPITHELIAL_CELLS_FIBRINOGEN_POS_S3	Oli	PC3	0.457703	4.95822e-07	5.54461e-06	TRUE	LAKE_ADULT_KIDNEY_C6_PROXIMAL_TUBULE_EPITHELIAL_CELLS_FIBRINOGEN_POS_S3	Oli-GxPC3	Cell state
c8_all	LAKE_ADULT_KIDNEY_C6_PROXIMAL_TUBULE_EPITHELIAL_CELLS_FIBRINOGEN_POS_S3	Oli	PC4	0.374964	1.72618e-05	0.000136532	TRUE	LAKE_ADULT_KIDNEY_C6_PROXIMAL_TUBULE_EPITHELIAL_CELLS_FIBRINOGEN_POS_S3	Oli-GxPC4	Cell state
c8_all	LAKE_ADULT_KIDNEY_C6_PROXIMAL_TUBULE_EPITHELIAL_CELLS_FIBRINOGEN_POS_S3	Exc	PC1	0.299187	0.000319319	0.0018269	TRUE	LAKE_ADULT_KIDNEY_C6_PROXIMAL_TUBULE_EPITHELIAL_CELLS_FIBRINOGEN_POS_S3	Exc-GxPC1	Cell state
c8_all	LAKE_ADULT_KIDNEY_C6_PROXIMAL_TUBULE_EPITHELIAL_CELLS_FIBRINOGEN_POS_S3	Exc	PC2	0.335223	8.22657e-05	0.000546555	TRUE	LAKE_ADULT_KIDNEY_C6_PROXIMAL_TUBULE_EPITHELIAL_CELLS_FIBRINOGEN_POS_S3	Exc-GxPC2	Cell state
c8_all	LAKE_ADULT_KIDNEY_C6_PROXIMAL_TUBULE_EPITHELIAL_CELLS_FIBRINOGEN_POS_S3	Exc	PC4	0.446598	4.69792e-07	5.27778e-06	TRUE	LAKE_ADULT_KIDNEY_C6_PROXIMAL_TUBULE_EPITHELIAL_CELLS_FIBRINOGEN_POS_S3	Exc-GxPC4	Cell state
c8_all	LAKE_ADULT_KIDNEY_C6_PROXIMAL_TUBULE_EPITHELIAL_CELLS_FIBRINOGEN_POS_S3	Inh	PC1	0.311106	0.00029379	0.00169606	TRUE	LAKE_ADULT_KIDNEY_C6_PROXIMAL_TUBULE_EPITHELIAL_CELLS_FIBRINOGEN_POS_S3	Inh-GxPC1	Cell state
c8_all	LAKE_ADULT_KIDNEY_C6_PROXIMAL_TUBULE_EPITHELIAL_CELLS_FIBRINOGEN_POS_S3	Inh	PC2	0.348161	5.72456e-05	0.000398915	TRUE	LAKE_ADULT_KIDNEY_C6_PROXIMAL_TUBULE_EPITHELIAL_CELLS_FIBRINOGEN_POS_S3	Inh-GxPC2	Cell state
c8_all	LAKE_ADULT_KIDNEY_C6_PROXIMAL_TUBULE_EPITHELIAL_CELLS_FIBRINOGEN_POS_S3	Inh	PC3	0.299282	0.000333205	0.00189733	TRUE	LAKE_ADULT_KIDNEY_C6_PROXIMAL_TUBULE_EPITHELIAL_CELLS_FIBRINOGEN_POS_S3	Inh-GxPC3	Cell state
c8_all	LAKE_ADULT_KIDNEY_C6_PROXIMAL_TUBULE_EPITHELIAL_CELLS_FIBRINOGEN_POS_S3	Inh	PC4	0.250252	0.00213708	0.00949465	TRUE	LAKE_ADULT_KIDNEY_C6_PROXIMAL_TUBULE_EPITHELIAL_CELLS_FIBRINOGEN_POS_S3	Inh-GxPC4	Cell state
c8_all	LAKE_ADULT_KIDNEY_C7_PROXIMAL_TUBULE_EPITHELIAL_CELLS_S3	Ast	PC2	0.968907	3.94853e-16	1.99936e-14	TRUE	LAKE_ADULT_KIDNEY_C7_PROXIMAL_TUBULE_EPITHELIAL_CELLS_S3	Ast-GxPC2	Cell state
c8_all	LAKE_ADULT_KIDNEY_C7_PROXIMAL_TUBULE_EPITHELIAL_CELLS_S3	Ast	PC4	0.5943	6.7228e-09	1.12247e-07	TRUE	LAKE_ADULT_KIDNEY_C7_PROXIMAL_TUBULE_EPITHELIAL_CELLS_S3	Ast-GxPC4	Cell state
c8_all	LAKE_ADULT_KIDNEY_C7_PROXIMAL_TUBULE_EPITHELIAL_CELLS_S3	Ast	PC5	0.289201	0.0015263	0.00712579	TRUE	LAKE_ADULT_KIDNEY_C7_PROXIMAL_TUBULE_EPITHELIAL_CELLS_S3	Ast-GxPC5	Cell state
c8_all	LAKE_ADULT_KIDNEY_C7_PROXIMAL_TUBULE_EPITHELIAL_CELLS_S3	Mic	PC1	1.5328	1.9355e-19	1.54214e-17	TRUE	LAKE_ADULT_KIDNEY_C7_PROXIMAL_TUBULE_EPITHELIAL_CELLS_S3	Mic-GxPC1	Cell state
c8_all	LAKE_ADULT_KIDNEY_C7_PROXIMAL_TUBULE_EPITHELIAL_CELLS_S3	Mic	PC2	0.846983	1.23956e-11	3.26809e-10	TRUE	LAKE_ADULT_KIDNEY_C7_PROXIMAL_TUBULE_EPITHELIAL_CELLS_S3	Mic-GxPC2	Cell state
c8_all	LAKE_ADULT_KIDNEY_C7_PROXIMAL_TUBULE_EPITHELIAL_CELLS_S3	Oli	PC1	0.769791	7.97105e-12	2.15936e-10	TRUE	LAKE_ADULT_KIDNEY_C7_PROXIMAL_TUBULE_EPITHELIAL_CELLS_S3	Oli-GxPC1	Cell state
c8_all	LAKE_ADULT_KIDNEY_C7_PROXIMAL_TUBULE_EPITHELIAL_CELLS_S3	Oli	PC4	0.288078	0.00178153	0.00814544	TRUE	LAKE_ADULT_KIDNEY_C7_PROXIMAL_TUBULE_EPITHELIAL_CELLS_S3	Oli-GxPC4	Cell state
c8_all	LAKE_ADULT_KIDNEY_C7_PROXIMAL_TUBULE_EPITHELIAL_CELLS_S3	Exc	PC1	0.77836	1.36207e-12	4.08846e-11	TRUE	LAKE_ADULT_KIDNEY_C7_PROXIMAL_TUBULE_EPITHELIAL_CELLS_S3	Exc-GxPC1	Cell state
c8_all	LAKE_ADULT_KIDNEY_C7_PROXIMAL_TUBULE_EPITHELIAL_CELLS_S3	Exc	PC4	0.423693	1.14596e-05	9.37885e-05	TRUE	LAKE_ADULT_KIDNEY_C7_PROXIMAL_TUBULE_EPITHELIAL_CELLS_S3	Exc-GxPC4	Cell state
c8_all	LAKE_ADULT_KIDNEY_C7_PROXIMAL_TUBULE_EPITHELIAL_CELLS_S3	Exc	PC5	0.396475	3.24458e-05	0.000240645	TRUE	LAKE_ADULT_KIDNEY_C7_PROXIMAL_TUBULE_EPITHELIAL_CELLS_S3	Exc-GxPC5	Cell state
c8_all	LAKE_ADULT_KIDNEY_C7_PROXIMAL_TUBULE_EPITHELIAL_CELLS_S3	OPC	PC5	0.455243	9.11995e-06	7.61941e-05	TRUE	LAKE_ADULT_KIDNEY_C7_PROXIMAL_TUBULE_EPITHELIAL_CELLS_S3	OPC-GxPC5	Cell state
c8_all	LAKE_ADULT_KIDNEY_C7_PROXIMAL_TUBULE_EPITHELIAL_CELLS_S3	Inh	PC1	0.374062	9.69253e-05	0.000633082	TRUE	LAKE_ADULT_KIDNEY_C7_PROXIMAL_TUBULE_EPITHELIAL_CELLS_S3	Inh-GxPC1	Cell state
c8_all	LAKE_ADULT_KIDNEY_C7_PROXIMAL_TUBULE_EPITHELIAL_CELLS_S3	Inh	PC2	0.557286	4.18763e-08	5.99434e-07	TRUE	LAKE_ADULT_KIDNEY_C7_PROXIMAL_TUBULE_EPITHELIAL_CELLS_S3	Inh-GxPC2	Cell state
c8_all	LAKE_ADULT_KIDNEY_C7_PROXIMAL_TUBULE_EPITHELIAL_CELLS_S3	Inh	PC3	1.22433	6.09456e-20	5.28325e-18	TRUE	LAKE_ADULT_KIDNEY_C7_PROXIMAL_TUBULE_EPITHELIAL_CELLS_S3	Inh-GxPC3	Cell state
c8_all	LAKE_ADULT_KIDNEY_C7_PROXIMAL_TUBULE_EPITHELIAL_CELLS_S3	Inh	PC4	0.917378	4.06096e-15	1.73246e-13	TRUE	LAKE_ADULT_KIDNEY_C7_PROXIMAL_TUBULE_EPITHELIAL_CELLS_S3	Inh-GxPC4	Cell state
c8_all	LAKE_ADULT_KIDNEY_C8_DECENDING_THIN_LIMB	Ast	PC2	0.780058	3.75982e-23	4.33419e-21	TRUE	LAKE_ADULT_KIDNEY_C8_DECENDING_THIN_LIMB	Ast-GxPC2	Cell state
c8_all	LAKE_ADULT_KIDNEY_C8_DECENDING_THIN_LIMB	Ast	PC4	0.641636	1.29529e-17	8.40463e-16	TRUE	LAKE_ADULT_KIDNEY_C8_DECENDING_THIN_LIMB	Ast-GxPC4	Cell state
c8_all	LAKE_ADULT_KIDNEY_C8_DECENDING_THIN_LIMB	Ast	PC5	0.186631	0.00347596	0.0144571	TRUE	LAKE_ADULT_KIDNEY_C8_DECENDING_THIN_LIMB	Ast-GxPC5	Cell state
c8_all	LAKE_ADULT_KIDNEY_C8_DECENDING_THIN_LIMB	Mic	PC1	0.896334	9.71696e-24	1.21026e-21	TRUE	LAKE_ADULT_KIDNEY_C8_DECENDING_THIN_LIMB	Mic-GxPC1	Cell state
c8_all	LAKE_ADULT_KIDNEY_C8_DECENDING_THIN_LIMB	Mic	PC2	0.396745	1.28853e-07	1.66022e-06	TRUE	LAKE_ADULT_KIDNEY_C8_DECENDING_THIN_LIMB	Mic-GxPC2	Cell state
c8_all	LAKE_ADULT_KIDNEY_C8_DECENDING_THIN_LIMB	Oli	PC1	0.827324	9.75576e-25	1.39097e-22	TRUE	LAKE_ADULT_KIDNEY_C8_DECENDING_THIN_LIMB	Oli-GxPC1	Cell state
c8_all	LAKE_ADULT_KIDNEY_C8_DECENDING_THIN_LIMB	Oli	PC3	0.277989	3.67535e-05	0.000268913	TRUE	LAKE_ADULT_KIDNEY_C8_DECENDING_THIN_LIMB	Oli-GxPC3	Cell state
c8_all	LAKE_ADULT_KIDNEY_C8_DECENDING_THIN_LIMB	Oli	PC4	0.37652	5.76224e-08	7.99483e-07	TRUE	LAKE_ADULT_KIDNEY_C8_DECENDING_THIN_LIMB	Oli-GxPC4	Cell state
c8_all	LAKE_ADULT_KIDNEY_C8_DECENDING_THIN_LIMB	Exc	PC1	1.03893	4.70179e-32	1.75685e-29	TRUE	LAKE_ADULT_KIDNEY_C8_DECENDING_THIN_LIMB	Exc-GxPC1	Cell state
c8_all	LAKE_ADULT_KIDNEY_C8_DECENDING_THIN_LIMB	Exc	PC4	0.310245	4.58692e-06	4.05745e-05	TRUE	LAKE_ADULT_KIDNEY_C8_DECENDING_THIN_LIMB	Exc-GxPC4	Cell state
c8_all	LAKE_ADULT_KIDNEY_C8_DECENDING_THIN_LIMB	Exc	PC5	0.39446	1.47817e-08	2.2882e-07	TRUE	LAKE_ADULT_KIDNEY_C8_DECENDING_THIN_LIMB	Exc-GxPC5	Cell state
c8_all	LAKE_ADULT_KIDNEY_C8_DECENDING_THIN_LIMB	OPC	PC5	0.682539	3.56079e-18	2.44207e-16	TRUE	LAKE_ADULT_KIDNEY_C8_DECENDING_THIN_LIMB	OPC-GxPC5	Cell state
c8_all	LAKE_ADULT_KIDNEY_C8_DECENDING_THIN_LIMB	Inh	PC2	0.310294	5.15912e-06	4.50114e-05	TRUE	LAKE_ADULT_KIDNEY_C8_DECENDING_THIN_LIMB	Inh-GxPC2	Cell state
c8_all	LAKE_ADULT_KIDNEY_C8_DECENDING_THIN_LIMB	Inh	PC3	1.30189	2.51847e-39	2.27418e-36	TRUE	LAKE_ADULT_KIDNEY_C8_DECENDING_THIN_LIMB	Inh-GxPC3	Cell state
c8_all	LAKE_ADULT_KIDNEY_C8_DECENDING_THIN_LIMB	Inh	PC4	0.824857	1.51142e-24	2.07313e-22	TRUE	LAKE_ADULT_KIDNEY_C8_DECENDING_THIN_LIMB	Inh-GxPC4	Cell state
c8_all	LAKE_ADULT_KIDNEY_C9_THIN_ASCENDING_LIMB	Ast	PC2	0.873417	8.43624e-26	1.47444e-23	TRUE	LAKE_ADULT_KIDNEY_C9_THIN_ASCENDING_LIMB	Ast-GxPC2	Cell state
c8_all	LAKE_ADULT_KIDNEY_C9_THIN_ASCENDING_LIMB	Ast	PC4	0.618949	3.03988e-16	1.54648e-14	TRUE	LAKE_ADULT_KIDNEY_C9_THIN_ASCENDING_LIMB	Ast-GxPC4	Cell state
c8_all	LAKE_ADULT_KIDNEY_C9_THIN_ASCENDING_LIMB	Ast	PC5	0.176062	0.00597062	0.0228775	TRUE	LAKE_ADULT_KIDNEY_C9_THIN_ASCENDING_LIMB	Ast-GxPC5	Cell state
c8_all	LAKE_ADULT_KIDNEY_C9_THIN_ASCENDING_LIMB	Mic	PC1	0.844597	9.87342e-21	8.84201e-19	TRUE	LAKE_ADULT_KIDNEY_C9_THIN_ASCENDING_LIMB	Mic-GxPC1	Cell state
c8_all	LAKE_ADULT_KIDNEY_C9_THIN_ASCENDING_LIMB	Mic	PC2	0.416861	8.60249e-08	1.14517e-06	TRUE	LAKE_ADULT_KIDNEY_C9_THIN_ASCENDING_LIMB	Mic-GxPC2	Cell state
c8_all	LAKE_ADULT_KIDNEY_C9_THIN_ASCENDING_LIMB	Oli	PC1	0.97573	3.65151e-29	9.42089e-27	TRUE	LAKE_ADULT_KIDNEY_C9_THIN_ASCENDING_LIMB	Oli-GxPC1	Cell state
c8_all	LAKE_ADULT_KIDNEY_C9_THIN_ASCENDING_LIMB	Oli	PC3	0.211818	0.00129601	0.00618658	TRUE	LAKE_ADULT_KIDNEY_C9_THIN_ASCENDING_LIMB	Oli-GxPC3	Cell state
c8_all	LAKE_ADULT_KIDNEY_C9_THIN_ASCENDING_LIMB	Oli	PC4	0.459105	1.93173e-10	4.18644e-09	TRUE	LAKE_ADULT_KIDNEY_C9_THIN_ASCENDING_LIMB	Oli-GxPC4	Cell state
c8_all	LAKE_ADULT_KIDNEY_C9_THIN_ASCENDING_LIMB	Exc	PC1	1.05424	1.38387e-31	4.8373e-29	TRUE	LAKE_ADULT_KIDNEY_C9_THIN_ASCENDING_LIMB	Exc-GxPC1	Cell state
c8_all	LAKE_ADULT_KIDNEY_C9_THIN_ASCENDING_LIMB	Exc	PC4	0.309425	6.6167e-06	5.66787e-05	TRUE	LAKE_ADULT_KIDNEY_C9_THIN_ASCENDING_LIMB	Exc-GxPC4	Cell state
c8_all	LAKE_ADULT_KIDNEY_C9_THIN_ASCENDING_LIMB	Exc	PC5	0.392519	2.76412e-08	4.03615e-07	TRUE	LAKE_ADULT_KIDNEY_C9_THIN_ASCENDING_LIMB	Exc-GxPC5	Cell state
c8_all	LAKE_ADULT_KIDNEY_C9_THIN_ASCENDING_LIMB	OPC	PC5	0.694307	3.00128e-18	2.07146e-16	TRUE	LAKE_ADULT_KIDNEY_C9_THIN_ASCENDING_LIMB	OPC-GxPC5	Cell state
c8_all	LAKE_ADULT_KIDNEY_C9_THIN_ASCENDING_LIMB	Inh	PC1	0.17174	0.007558	0.0279136	TRUE	LAKE_ADULT_KIDNEY_C9_THIN_ASCENDING_LIMB	Inh-GxPC1	Cell state
c8_all	LAKE_ADULT_KIDNEY_C9_THIN_ASCENDING_LIMB	Inh	PC2	0.323047	3.03661e-06	2.78381e-05	TRUE	LAKE_ADULT_KIDNEY_C9_THIN_ASCENDING_LIMB	Inh-GxPC2	Cell state
c8_all	LAKE_ADULT_KIDNEY_C9_THIN_ASCENDING_LIMB	Inh	PC3	1.27942	5.89618e-38	3.99319e-35	TRUE	LAKE_ADULT_KIDNEY_C9_THIN_ASCENDING_LIMB	Inh-GxPC3	Cell state
c8_all	LAKE_ADULT_KIDNEY_C9_THIN_ASCENDING_LIMB	Inh	PC4	0.902517	8.0321e-27	1.58247e-24	TRUE	LAKE_ADULT_KIDNEY_C9_THIN_ASCENDING_LIMB	Inh-GxPC4	Cell state
c8_all	MANNO_MIDBRAIN_NEUROTYPES_HDA	Ast	G	0.13942	0.011236	0.0387628	TRUE	MANNO_MIDBRAIN_NEUROTYPES_HDA	Ast-G	Cell state
c8_all	MANNO_MIDBRAIN_NEUROTYPES_HDA	Ast	PC4	0.190796	0.00111999	0.00547167	TRUE	MANNO_MIDBRAIN_NEUROTYPES_HDA	Ast-GxPC4	Cell state
c8_all	MANNO_MIDBRAIN_NEUROTYPES_HDA	Oli	PC4	0.55404	2.16262e-19	1.68591e-17	TRUE	MANNO_MIDBRAIN_NEUROTYPES_HDA	Oli-GxPC4	Cell state
c8_all	MANNO_MIDBRAIN_NEUROTYPES_HDA	Exc	PC1	0.144904	0.00274045	0.011705	TRUE	MANNO_MIDBRAIN_NEUROTYPES_HDA	Exc-GxPC1	Cell state
c8_all	MANNO_MIDBRAIN_NEUROTYPES_HDA	Exc	PC2	0.447741	2.28434e-16	1.19005e-14	TRUE	MANNO_MIDBRAIN_NEUROTYPES_HDA	Exc-GxPC2	Cell state
c8_all	MANNO_MIDBRAIN_NEUROTYPES_HDA	Exc	PC3	0.255386	7.04341e-07	7.54174e-06	TRUE	MANNO_MIDBRAIN_NEUROTYPES_HDA	Exc-GxPC3	Cell state
c8_all	MANNO_MIDBRAIN_NEUROTYPES_HDA	Exc	PC4	0.273452	1.44727e-07	1.84069e-06	TRUE	MANNO_MIDBRAIN_NEUROTYPES_HDA	Exc-GxPC4	Cell state
c8_all	MANNO_MIDBRAIN_NEUROTYPES_HDA	OPC	G	0.254146	1.25937e-05	0.000101992	TRUE	MANNO_MIDBRAIN_NEUROTYPES_HDA	OPC-G	Cell state
c8_all	MANNO_MIDBRAIN_NEUROTYPES_HDA	Inh	PC1	0.529649	2.90629e-21	2.83716e-19	TRUE	MANNO_MIDBRAIN_NEUROTYPES_HDA	Inh-GxPC1	Cell state
c8_all	MANNO_MIDBRAIN_NEUROTYPES_HDA	Inh	PC2	0.444192	2.64371e-16	1.35769e-14	TRUE	MANNO_MIDBRAIN_NEUROTYPES_HDA	Inh-GxPC2	Cell state
c8_all	MANNO_MIDBRAIN_NEUROTYPES_HDA	Inh	PC4	0.196977	7.39642e-05	0.000499673	TRUE	MANNO_MIDBRAIN_NEUROTYPES_HDA	Inh-GxPC4	Cell state
c8_all	MANNO_MIDBRAIN_NEUROTYPES_HDA	Inh	PC5	0.383475	5.89906e-13	1.8582e-11	TRUE	MANNO_MIDBRAIN_NEUROTYPES_HDA	Inh-GxPC5	Cell state
c8_all	MANNO_MIDBRAIN_NEUROTYPES_HDA1	Ast	G	0.175177	0.000745891	0.00383419	TRUE	MANNO_MIDBRAIN_NEUROTYPES_HDA1	Ast-G	Cell state
c8_all	MANNO_MIDBRAIN_NEUROTYPES_HDA1	Ast	PC4	0.215883	6.4779e-05	0.000445679	TRUE	MANNO_MIDBRAIN_NEUROTYPES_HDA1	Ast-GxPC4	Cell state
c8_all	MANNO_MIDBRAIN_NEUROTYPES_HDA1	Oli	G	0.130887	0.00604484	0.0231047	TRUE	MANNO_MIDBRAIN_NEUROTYPES_HDA1	Oli-G	Cell state
c8_all	MANNO_MIDBRAIN_NEUROTYPES_HDA1	Oli	PC4	0.534211	2.97032e-22	3.09484e-20	TRUE	MANNO_MIDBRAIN_NEUROTYPES_HDA1	Oli-GxPC4	Cell state
c8_all	MANNO_MIDBRAIN_NEUROTYPES_HDA1	Exc	PC2	0.397738	5.51805e-16	2.64852e-14	TRUE	MANNO_MIDBRAIN_NEUROTYPES_HDA1	Exc-GxPC2	Cell state
c8_all	MANNO_MIDBRAIN_NEUROTYPES_HDA1	Exc	PC3	0.272371	6.54848e-09	1.09844e-07	TRUE	MANNO_MIDBRAIN_NEUROTYPES_HDA1	Exc-GxPC3	Cell state
c8_all	MANNO_MIDBRAIN_NEUROTYPES_HDA1	Exc	PC4	0.181664	7.15051e-05	0.000485482	TRUE	MANNO_MIDBRAIN_NEUROTYPES_HDA1	Exc-GxPC4	Cell state
c8_all	MANNO_MIDBRAIN_NEUROTYPES_HDA1	OPC	G	0.279177	1.79893e-07	2.21765e-06	TRUE	MANNO_MIDBRAIN_NEUROTYPES_HDA1	OPC-G	Cell state
c8_all	MANNO_MIDBRAIN_NEUROTYPES_HDA1	Inh	PC1	0.51278	7.05912e-24	8.99913e-22	TRUE	MANNO_MIDBRAIN_NEUROTYPES_HDA1	Inh-GxPC1	Cell state
c8_all	MANNO_MIDBRAIN_NEUROTYPES_HDA1	Inh	PC2	0.390243	1.38281e-15	6.1663e-14	TRUE	MANNO_MIDBRAIN_NEUROTYPES_HDA1	Inh-GxPC2	Cell state
c8_all	MANNO_MIDBRAIN_NEUROTYPES_HDA1	Inh	PC4	0.132744	0.00233071	0.0102166	TRUE	MANNO_MIDBRAIN_NEUROTYPES_HDA1	Inh-GxPC4	Cell state
c8_all	MANNO_MIDBRAIN_NEUROTYPES_HDA1	Inh	PC5	0.405922	9.74436e-17	5.49134e-15	TRUE	MANNO_MIDBRAIN_NEUROTYPES_HDA1	Inh-GxPC5	Cell state
c8_all	MANNO_MIDBRAIN_NEUROTYPES_HDA2	Ast	G	0.194739	0.000763874	0.00391549	TRUE	MANNO_MIDBRAIN_NEUROTYPES_HDA2	Ast-G	Cell state
c8_all	MANNO_MIDBRAIN_NEUROTYPES_HDA2	Ast	PC4	0.297374	1.03281e-06	1.05481e-05	TRUE	MANNO_MIDBRAIN_NEUROTYPES_HDA2	Ast-GxPC4	Cell state
c8_all	MANNO_MIDBRAIN_NEUROTYPES_HDA2	Oli	PC4	0.566056	7.90544e-21	7.1986e-19	TRUE	MANNO_MIDBRAIN_NEUROTYPES_HDA2	Oli-GxPC4	Cell state
c8_all	MANNO_MIDBRAIN_NEUROTYPES_HDA2	Exc	PC1	0.12936	0.00574095	0.0221226	TRUE	MANNO_MIDBRAIN_NEUROTYPES_HDA2	Exc-GxPC1	Cell state
c8_all	MANNO_MIDBRAIN_NEUROTYPES_HDA2	Exc	PC2	0.354608	1.44808e-11	3.72717e-10	TRUE	MANNO_MIDBRAIN_NEUROTYPES_HDA2	Exc-GxPC2	Cell state
c8_all	MANNO_MIDBRAIN_NEUROTYPES_HDA2	Exc	PC3	0.25789	2.91583e-07	3.43692e-06	TRUE	MANNO_MIDBRAIN_NEUROTYPES_HDA2	Exc-GxPC3	Cell state
c8_all	MANNO_MIDBRAIN_NEUROTYPES_HDA2	Exc	PC4	0.137135	0.00383255	0.0157249	TRUE	MANNO_MIDBRAIN_NEUROTYPES_HDA2	Exc-GxPC4	Cell state
c8_all	MANNO_MIDBRAIN_NEUROTYPES_HDA2	OPC	G	0.321666	4.75621e-08	6.74586e-07	TRUE	MANNO_MIDBRAIN_NEUROTYPES_HDA2	OPC-G	Cell state
c8_all	MANNO_MIDBRAIN_NEUROTYPES_HDA2	Inh	PC1	0.496104	1.54652e-19	1.26001e-17	TRUE	MANNO_MIDBRAIN_NEUROTYPES_HDA2	Inh-GxPC1	Cell state
c8_all	MANNO_MIDBRAIN_NEUROTYPES_HDA2	Inh	PC2	0.366138	3.15277e-12	8.91994e-11	TRUE	MANNO_MIDBRAIN_NEUROTYPES_HDA2	Inh-GxPC2	Cell state
c8_all	MANNO_MIDBRAIN_NEUROTYPES_HDA2	Inh	PC4	0.153679	0.0012628	0.00604673	TRUE	MANNO_MIDBRAIN_NEUROTYPES_HDA2	Inh-GxPC4	Cell state
c8_all	MANNO_MIDBRAIN_NEUROTYPES_HDA2	Inh	PC5	0.336633	8.26689e-11	1.9306e-09	TRUE	MANNO_MIDBRAIN_NEUROTYPES_HDA2	Inh-GxPC5	Cell state
c8_all	MANNO_MIDBRAIN_NEUROTYPES_HENDO	Ast	PC1	0.392245	6.80345e-14	2.49906e-12	TRUE	MANNO_MIDBRAIN_NEUROTYPES_HENDO	Ast-GxPC1	Cell state
c8_all	MANNO_MIDBRAIN_NEUROTYPES_HENDO	Ast	PC2	0.118054	0.00940981	0.0333982	TRUE	MANNO_MIDBRAIN_NEUROTYPES_HENDO	Ast-GxPC2	Cell state
c8_all	MANNO_MIDBRAIN_NEUROTYPES_HENDO	Ast	PC3	0.203249	2.93683e-05	0.000219775	TRUE	MANNO_MIDBRAIN_NEUROTYPES_HENDO	Ast-GxPC3	Cell state
c8_all	MANNO_MIDBRAIN_NEUROTYPES_HENDO	Ast	PC4	0.174273	0.000273753	0.00159483	TRUE	MANNO_MIDBRAIN_NEUROTYPES_HENDO	Ast-GxPC4	Cell state
c8_all	MANNO_MIDBRAIN_NEUROTYPES_HENDO	Ast	PC5	0.268819	6.81326e-08	9.28661e-07	TRUE	MANNO_MIDBRAIN_NEUROTYPES_HENDO	Ast-GxPC5	Cell state
c8_all	MANNO_MIDBRAIN_NEUROTYPES_HENDO	Mic	PC3	0.436588	8.08535e-13	2.49609e-11	TRUE	MANNO_MIDBRAIN_NEUROTYPES_HENDO	Mic-GxPC3	Cell state
c8_all	MANNO_MIDBRAIN_NEUROTYPES_HENDO	Mic	PC4	0.369226	6.39367e-10	1.29746e-08	TRUE	MANNO_MIDBRAIN_NEUROTYPES_HENDO	Mic-GxPC4	Cell state
c8_all	MANNO_MIDBRAIN_NEUROTYPES_HENDO	Mic	PC5	0.224569	8.00826e-05	0.000534948	TRUE	MANNO_MIDBRAIN_NEUROTYPES_HENDO	Mic-GxPC5	Cell state
c8_all	MANNO_MIDBRAIN_NEUROTYPES_HENDO	Oli	PC1	0.24136	2.96288e-06	2.73008e-05	TRUE	MANNO_MIDBRAIN_NEUROTYPES_HENDO	Oli-GxPC1	Cell state
c8_all	MANNO_MIDBRAIN_NEUROTYPES_HENDO	Oli	PC3	0.226341	8.62239e-06	7.24843e-05	TRUE	MANNO_MIDBRAIN_NEUROTYPES_HENDO	Oli-GxPC3	Cell state
c8_all	MANNO_MIDBRAIN_NEUROTYPES_HENDO	Oli	PC4	0.24849	1.1628e-06	1.17648e-05	TRUE	MANNO_MIDBRAIN_NEUROTYPES_HENDO	Oli-GxPC4	Cell state
c8_all	MANNO_MIDBRAIN_NEUROTYPES_HENDO	Exc	PC2	0.393348	3.2863e-14	1.24949e-12	TRUE	MANNO_MIDBRAIN_NEUROTYPES_HENDO	Exc-GxPC2	Cell state
c8_all	MANNO_MIDBRAIN_NEUROTYPES_HENDO	Exc	PC4	0.330209	8.75453e-11	2.03571e-09	TRUE	MANNO_MIDBRAIN_NEUROTYPES_HENDO	Exc-GxPC4	Cell state
c8_all	MANNO_MIDBRAIN_NEUROTYPES_HENDO	OPC	G	0.155135	0.00520279	0.0204118	TRUE	MANNO_MIDBRAIN_NEUROTYPES_HENDO	OPC-G	Cell state
c8_all	MANNO_MIDBRAIN_NEUROTYPES_HENDO	OPC	PC3	0.215925	0.000148089	0.000924363	TRUE	MANNO_MIDBRAIN_NEUROTYPES_HENDO	OPC-GxPC3	Cell state
c8_all	MANNO_MIDBRAIN_NEUROTYPES_HENDO	OPC	PC4	0.153322	0.0045234	0.0181338	TRUE	MANNO_MIDBRAIN_NEUROTYPES_HENDO	OPC-GxPC4	Cell state
c8_all	MANNO_MIDBRAIN_NEUROTYPES_HENDO	Inh	G	0.131418	0.00490151	0.0194126	TRUE	MANNO_MIDBRAIN_NEUROTYPES_HENDO	Inh-G	Cell state
c8_all	MANNO_MIDBRAIN_NEUROTYPES_HENDO	Inh	PC1	0.385878	1.66475e-13	5.63725e-12	TRUE	MANNO_MIDBRAIN_NEUROTYPES_HENDO	Inh-GxPC1	Cell state
c8_all	MANNO_MIDBRAIN_NEUROTYPES_HENDO	Inh	PC2	0.23914	1.46483e-06	1.4443e-05	TRUE	MANNO_MIDBRAIN_NEUROTYPES_HENDO	Inh-GxPC2	Cell state
c8_all	MANNO_MIDBRAIN_NEUROTYPES_HENDO	Inh	PC5	0.186949	0.000102104	0.000665302	TRUE	MANNO_MIDBRAIN_NEUROTYPES_HENDO	Inh-GxPC5	Cell state
c8_all	MANNO_MIDBRAIN_NEUROTYPES_HGABA	Ast	PC4	0.13663	0.000337428	0.00191554	TRUE	MANNO_MIDBRAIN_NEUROTYPES_HGABA	Ast-GxPC4	Cell state
c8_all	MANNO_MIDBRAIN_NEUROTYPES_HGABA	Oli	PC4	0.408308	4.65293e-25	7.00266e-23	TRUE	MANNO_MIDBRAIN_NEUROTYPES_HGABA	Oli-GxPC4	Cell state
c8_all	MANNO_MIDBRAIN_NEUROTYPES_HGABA	Exc	PC2	0.343389	6.30089e-21	5.83559e-19	TRUE	MANNO_MIDBRAIN_NEUROTYPES_HGABA	Exc-GxPC2	Cell state
c8_all	MANNO_MIDBRAIN_NEUROTYPES_HGABA	Exc	PC3	0.189586	5.44014e-08	7.63593e-07	TRUE	MANNO_MIDBRAIN_NEUROTYPES_HGABA	Exc-GxPC3	Cell state
c8_all	MANNO_MIDBRAIN_NEUROTYPES_HGABA	Exc	PC4	0.146012	2.27222e-05	0.000174995	TRUE	MANNO_MIDBRAIN_NEUROTYPES_HGABA	Exc-GxPC4	Cell state
c8_all	MANNO_MIDBRAIN_NEUROTYPES_HGABA	OPC	G	0.162723	2.29613e-05	0.00017646	TRUE	MANNO_MIDBRAIN_NEUROTYPES_HGABA	OPC-G	Cell state
c8_all	MANNO_MIDBRAIN_NEUROTYPES_HGABA	Inh	PC1	0.431496	1.44455e-30	4.47234e-28	TRUE	MANNO_MIDBRAIN_NEUROTYPES_HGABA	Inh-GxPC1	Cell state
c8_all	MANNO_MIDBRAIN_NEUROTYPES_HGABA	Inh	PC2	0.367288	1.1928e-23	1.45227e-21	TRUE	MANNO_MIDBRAIN_NEUROTYPES_HGABA	Inh-GxPC2	Cell state
c8_all	MANNO_MIDBRAIN_NEUROTYPES_HGABA	Inh	PC4	0.0959799	0.0031131	0.013131	TRUE	MANNO_MIDBRAIN_NEUROTYPES_HGABA	Inh-GxPC4	Cell state
c8_all	MANNO_MIDBRAIN_NEUROTYPES_HGABA	Inh	PC5	0.326975	1.25337e-19	1.05283e-17	TRUE	MANNO_MIDBRAIN_NEUROTYPES_HGABA	Inh-GxPC5	Cell state
c8_all	MANNO_MIDBRAIN_NEUROTYPES_HMGL	Ast	PC1	0.297396	9.37278e-06	7.81257e-05	TRUE	MANNO_MIDBRAIN_NEUROTYPES_HMGL	Ast-GxPC1	Cell state
c8_all	MANNO_MIDBRAIN_NEUROTYPES_HMGL	Ast	PC3	0.182478	0.00365348	0.0150816	TRUE	MANNO_MIDBRAIN_NEUROTYPES_HMGL	Ast-GxPC3	Cell state
c8_all	MANNO_MIDBRAIN_NEUROTYPES_HMGL	Ast	PC5	0.161391	0.00865906	0.0313183	TRUE	MANNO_MIDBRAIN_NEUROTYPES_HMGL	Ast-GxPC5	Cell state
c8_all	MANNO_MIDBRAIN_NEUROTYPES_HMGL	Mic	PC1	0.1868	0.000311974	0.00179149	TRUE	MANNO_MIDBRAIN_NEUROTYPES_HMGL	Mic-GxPC1	Cell state
c8_all	MANNO_MIDBRAIN_NEUROTYPES_HMGL	Mic	PC3	0.371288	3.06491e-11	7.65238e-10	TRUE	MANNO_MIDBRAIN_NEUROTYPES_HMGL	Mic-GxPC3	Cell state
c8_all	MANNO_MIDBRAIN_NEUROTYPES_HMGL	Mic	PC4	0.245925	4.21222e-06	3.75359e-05	TRUE	MANNO_MIDBRAIN_NEUROTYPES_HMGL	Mic-GxPC4	Cell state
c8_all	MANNO_MIDBRAIN_NEUROTYPES_HMGL	Mic	PC5	0.242432	5.94406e-06	5.13226e-05	TRUE	MANNO_MIDBRAIN_NEUROTYPES_HMGL	Mic-GxPC5	Cell state
c8_all	MANNO_MIDBRAIN_NEUROTYPES_HMGL	Oli	PC1	0.336522	9.78087e-07	1.00556e-05	TRUE	MANNO_MIDBRAIN_NEUROTYPES_HMGL	Oli-GxPC1	Cell state
c8_all	MANNO_MIDBRAIN_NEUROTYPES_HMGL	Oli	PC2	0.215399	0.000995958	0.00494123	TRUE	MANNO_MIDBRAIN_NEUROTYPES_HMGL	Oli-GxPC2	Cell state
c8_all	MANNO_MIDBRAIN_NEUROTYPES_HMGL	Oli	PC3	0.211736	0.00101427	0.00501397	TRUE	MANNO_MIDBRAIN_NEUROTYPES_HMGL	Oli-GxPC3	Cell state
c8_all	MANNO_MIDBRAIN_NEUROTYPES_HMGL	Oli	PC4	0.270166	4.43966e-05	0.000317965	TRUE	MANNO_MIDBRAIN_NEUROTYPES_HMGL	Oli-GxPC4	Cell state
c8_all	MANNO_MIDBRAIN_NEUROTYPES_HMGL	Exc	PC1	0.205249	0.000911379	0.00456364	TRUE	MANNO_MIDBRAIN_NEUROTYPES_HMGL	Exc-GxPC1	Cell state
c8_all	MANNO_MIDBRAIN_NEUROTYPES_HMGL	Exc	PC2	0.364882	4.02903e-08	5.79026e-07	TRUE	MANNO_MIDBRAIN_NEUROTYPES_HMGL	Exc-GxPC2	Cell state
c8_all	MANNO_MIDBRAIN_NEUROTYPES_HMGL	Exc	PC4	0.179732	0.00324525	0.0136037	TRUE	MANNO_MIDBRAIN_NEUROTYPES_HMGL	Exc-GxPC4	Cell state
c8_all	MANNO_MIDBRAIN_NEUROTYPES_HMGL	Exc	PC5	0.15407	0.00933686	0.0331936	TRUE	MANNO_MIDBRAIN_NEUROTYPES_HMGL	Exc-GxPC5	Cell state
c8_all	MANNO_MIDBRAIN_NEUROTYPES_HMGL	OPC	PC5	0.228585	0.00177938	0.00813902	TRUE	MANNO_MIDBRAIN_NEUROTYPES_HMGL	OPC-GxPC5	Cell state
c8_all	MANNO_MIDBRAIN_NEUROTYPES_HMGL	Inh	PC1	0.279372	2.15799e-05	0.000167387	TRUE	MANNO_MIDBRAIN_NEUROTYPES_HMGL	Inh-GxPC1	Cell state
c8_all	MANNO_MIDBRAIN_NEUROTYPES_HMGL	Inh	PC5	0.234958	0.000232089	0.00137728	TRUE	MANNO_MIDBRAIN_NEUROTYPES_HMGL	Inh-GxPC5	Cell state
c8_all	MANNO_MIDBRAIN_NEUROTYPES_HNBGABA	Ast	PC4	0.145126	0.0019173	0.00867108	TRUE	MANNO_MIDBRAIN_NEUROTYPES_HNBGABA	Ast-GxPC4	Cell state
c8_all	MANNO_MIDBRAIN_NEUROTYPES_HNBGABA	Oli	PC4	0.526503	1.67055e-25	2.74273e-23	TRUE	MANNO_MIDBRAIN_NEUROTYPES_HNBGABA	Oli-GxPC4	Cell state
c8_all	MANNO_MIDBRAIN_NEUROTYPES_HNBGABA	Exc	PC1	0.131263	0.00126065	0.00603909	TRUE	MANNO_MIDBRAIN_NEUROTYPES_HNBGABA	Exc-GxPC1	Cell state
c8_all	MANNO_MIDBRAIN_NEUROTYPES_HNBGABA	Exc	PC2	0.384129	1.55538e-17	9.9142e-16	TRUE	MANNO_MIDBRAIN_NEUROTYPES_HNBGABA	Exc-GxPC2	Cell state
c8_all	MANNO_MIDBRAIN_NEUROTYPES_HNBGABA	Exc	PC3	0.24671	8.61128e-09	1.40954e-07	TRUE	MANNO_MIDBRAIN_NEUROTYPES_HNBGABA	Exc-GxPC3	Cell state
c8_all	MANNO_MIDBRAIN_NEUROTYPES_HNBGABA	Exc	PC4	0.105622	0.00763655	0.0281653	TRUE	MANNO_MIDBRAIN_NEUROTYPES_HNBGABA	Exc-GxPC4	Cell state
c8_all	MANNO_MIDBRAIN_NEUROTYPES_HNBGABA	OPC	G	0.204994	1.42689e-05	0.000114277	TRUE	MANNO_MIDBRAIN_NEUROTYPES_HNBGABA	OPC-G	Cell state
c8_all	MANNO_MIDBRAIN_NEUROTYPES_HNBGABA	Inh	PC1	0.456409	4.78179e-23	5.45426e-21	TRUE	MANNO_MIDBRAIN_NEUROTYPES_HNBGABA	Inh-GxPC1	Cell state
c8_all	MANNO_MIDBRAIN_NEUROTYPES_HNBGABA	Inh	PC2	0.425827	6.47839e-21	5.94914e-19	TRUE	MANNO_MIDBRAIN_NEUROTYPES_HNBGABA	Inh-GxPC2	Cell state
c8_all	MANNO_MIDBRAIN_NEUROTYPES_HNBGABA	Inh	PC5	0.378512	2.13959e-17	1.32483e-15	TRUE	MANNO_MIDBRAIN_NEUROTYPES_HNBGABA	Inh-GxPC5	Cell state
c8_all	MANNO_MIDBRAIN_NEUROTYPES_HNBM	Oli	PC4	0.226709	0.00164898	0.00761652	TRUE	MANNO_MIDBRAIN_NEUROTYPES_HNBM	Oli-GxPC4	Cell state
c8_all	MANNO_MIDBRAIN_NEUROTYPES_HNBM	Exc	PC1	0.185054	0.00443951	0.0178503	TRUE	MANNO_MIDBRAIN_NEUROTYPES_HNBM	Exc-GxPC1	Cell state
c8_all	MANNO_MIDBRAIN_NEUROTYPES_HNBM	Exc	PC2	0.342793	1.33527e-06	1.32865e-05	TRUE	MANNO_MIDBRAIN_NEUROTYPES_HNBM	Exc-GxPC2	Cell state
c8_all	MANNO_MIDBRAIN_NEUROTYPES_HNBM	Exc	PC3	0.170676	0.00771476	0.0283958	TRUE	MANNO_MIDBRAIN_NEUROTYPES_HNBM	Exc-GxPC3	Cell state
c8_all	MANNO_MIDBRAIN_NEUROTYPES_HNBM	Exc	PC4	0.2316	0.0006042	0.00318151	TRUE	MANNO_MIDBRAIN_NEUROTYPES_HNBM	Exc-GxPC4	Cell state
c8_all	MANNO_MIDBRAIN_NEUROTYPES_HNBM	Inh	PC1	0.383438	8.83095e-08	1.17414e-06	TRUE	MANNO_MIDBRAIN_NEUROTYPES_HNBM	Inh-GxPC1	Cell state
c8_all	MANNO_MIDBRAIN_NEUROTYPES_HNBM	Inh	PC2	0.410077	1.07163e-08	1.72544e-07	TRUE	MANNO_MIDBRAIN_NEUROTYPES_HNBM	Inh-GxPC2	Cell state
c8_all	MANNO_MIDBRAIN_NEUROTYPES_HNBM	Inh	PC5	0.210659	0.00142254	0.00670493	TRUE	MANNO_MIDBRAIN_NEUROTYPES_HNBM	Inh-GxPC5	Cell state
c8_all	MANNO_MIDBRAIN_NEUROTYPES_HNBML1	Ast	PC4	0.192174	0.00872062	0.0314989	TRUE	MANNO_MIDBRAIN_NEUROTYPES_HNBML1	Ast-GxPC4	Cell state
c8_all	MANNO_MIDBRAIN_NEUROTYPES_HNBML1	Oli	PC4	0.37322	1.9705e-07	2.40726e-06	TRUE	MANNO_MIDBRAIN_NEUROTYPES_HNBML1	Oli-GxPC4	Cell state
c8_all	MANNO_MIDBRAIN_NEUROTYPES_HNBML1	Exc	PC2	0.413087	8.0855e-10	1.61056e-08	TRUE	MANNO_MIDBRAIN_NEUROTYPES_HNBML1	Exc-GxPC2	Cell state
c8_all	MANNO_MIDBRAIN_NEUROTYPES_HNBML1	Exc	PC4	0.272309	2.2348e-05	0.000172481	TRUE	MANNO_MIDBRAIN_NEUROTYPES_HNBML1	Exc-GxPC4	Cell state
c8_all	MANNO_MIDBRAIN_NEUROTYPES_HNBML1	OPC	G	0.26177	0.000280003	0.00162862	TRUE	MANNO_MIDBRAIN_NEUROTYPES_HNBML1	OPC-G	Cell state
c8_all	MANNO_MIDBRAIN_NEUROTYPES_HNBML1	Inh	PC1	0.547862	4.89532e-15	2.07182e-13	TRUE	MANNO_MIDBRAIN_NEUROTYPES_HNBML1	Inh-GxPC1	Cell state
c8_all	MANNO_MIDBRAIN_NEUROTYPES_HNBML1	Inh	PC2	0.439344	7.0066e-11	1.66844e-09	TRUE	MANNO_MIDBRAIN_NEUROTYPES_HNBML1	Inh-GxPC2	Cell state
c8_all	MANNO_MIDBRAIN_NEUROTYPES_HNBML1	Inh	PC3	0.174339	0.00355578	0.01474	TRUE	MANNO_MIDBRAIN_NEUROTYPES_HNBML1	Inh-GxPC3	Cell state
c8_all	MANNO_MIDBRAIN_NEUROTYPES_HNBML1	Inh	PC4	0.18029	0.00278556	0.0118696	TRUE	MANNO_MIDBRAIN_NEUROTYPES_HNBML1	Inh-GxPC4	Cell state
c8_all	MANNO_MIDBRAIN_NEUROTYPES_HNBML1	Inh	PC5	0.371383	1.87094e-08	2.8474e-07	TRUE	MANNO_MIDBRAIN_NEUROTYPES_HNBML1	Inh-GxPC5	Cell state
c8_all	MANNO_MIDBRAIN_NEUROTYPES_HNBML5	Ast	PC4	0.189602	0.00130137	0.0062067	TRUE	MANNO_MIDBRAIN_NEUROTYPES_HNBML5	Ast-GxPC4	Cell state
c8_all	MANNO_MIDBRAIN_NEUROTYPES_HNBML5	Oli	PC4	0.568848	1.36797e-19	1.13155e-17	TRUE	MANNO_MIDBRAIN_NEUROTYPES_HNBML5	Oli-GxPC4	Cell state
c8_all	MANNO_MIDBRAIN_NEUROTYPES_HNBML5	Exc	PC2	0.30818	1.82843e-08	2.78662e-07	TRUE	MANNO_MIDBRAIN_NEUROTYPES_HNBML5	Exc-GxPC2	Cell state
c8_all	MANNO_MIDBRAIN_NEUROTYPES_HNBML5	Exc	PC3	0.136261	0.00603628	0.0230883	TRUE	MANNO_MIDBRAIN_NEUROTYPES_HNBML5	Exc-GxPC3	Cell state
c8_all	MANNO_MIDBRAIN_NEUROTYPES_HNBML5	Exc	PC4	0.147312	0.00352888	0.0146453	TRUE	MANNO_MIDBRAIN_NEUROTYPES_HNBML5	Exc-GxPC4	Cell state
c8_all	MANNO_MIDBRAIN_NEUROTYPES_HNBML5	OPC	G	0.163036	0.00287568	0.0122152	TRUE	MANNO_MIDBRAIN_NEUROTYPES_HNBML5	OPC-G	Cell state
c8_all	MANNO_MIDBRAIN_NEUROTYPES_HNBML5	Inh	PC1	0.429507	1.7051e-14	6.69435e-13	TRUE	MANNO_MIDBRAIN_NEUROTYPES_HNBML5	Inh-GxPC1	Cell state
c8_all	MANNO_MIDBRAIN_NEUROTYPES_HNBML5	Inh	PC2	0.458582	2.63054e-16	1.35736e-14	TRUE	MANNO_MIDBRAIN_NEUROTYPES_HNBML5	Inh-GxPC2	Cell state
c8_all	MANNO_MIDBRAIN_NEUROTYPES_HNBML5	Inh	PC4	0.117639	0.0134096	0.0446411	TRUE	MANNO_MIDBRAIN_NEUROTYPES_HNBML5	Inh-GxPC4	Cell state
c8_all	MANNO_MIDBRAIN_NEUROTYPES_HNBML5	Inh	PC5	0.305669	1.1962e-08	1.89503e-07	TRUE	MANNO_MIDBRAIN_NEUROTYPES_HNBML5	Inh-GxPC5	Cell state
c8_all	MANNO_MIDBRAIN_NEUROTYPES_HNPROG	Oli	G	0.405277	0.000204347	0.001231	TRUE	MANNO_MIDBRAIN_NEUROTYPES_HNPROG	Oli-G	Cell state
c8_all	MANNO_MIDBRAIN_NEUROTYPES_HNPROG	Oli	PC4	0.41332	6.13636e-05	0.000424337	TRUE	MANNO_MIDBRAIN_NEUROTYPES_HNPROG	Oli-GxPC4	Cell state
c8_all	MANNO_MIDBRAIN_NEUROTYPES_HNPROG	Exc	PC4	0.564452	1.12682e-07	1.4623e-06	TRUE	MANNO_MIDBRAIN_NEUROTYPES_HNPROG	Exc-GxPC4	Cell state
c8_all	MANNO_MIDBRAIN_NEUROTYPES_HNPROG	Inh	PC1	0.497986	1.23784e-06	1.24312e-05	TRUE	MANNO_MIDBRAIN_NEUROTYPES_HNPROG	Inh-GxPC1	Cell state
c8_all	MANNO_MIDBRAIN_NEUROTYPES_HNPROG	Inh	PC2	0.593424	1.89192e-08	2.87529e-07	TRUE	MANNO_MIDBRAIN_NEUROTYPES_HNPROG	Inh-GxPC2	Cell state
c8_all	MANNO_MIDBRAIN_NEUROTYPES_HNPROG	Inh	PC4	0.223964	0.0123139	0.0417764	TRUE	MANNO_MIDBRAIN_NEUROTYPES_HNPROG	Inh-GxPC4	Cell state
c8_all	MANNO_MIDBRAIN_NEUROTYPES_HOMTN	Oli	PC4	0.484115	1.0782e-12	3.25443e-11	TRUE	MANNO_MIDBRAIN_NEUROTYPES_HOMTN	Oli-GxPC4	Cell state
c8_all	MANNO_MIDBRAIN_NEUROTYPES_HOMTN	Exc	PC1	0.246368	1.83849e-05	0.000144257	TRUE	MANNO_MIDBRAIN_NEUROTYPES_HOMTN	Exc-GxPC1	Cell state
c8_all	MANNO_MIDBRAIN_NEUROTYPES_HOMTN	Exc	PC2	0.157264	0.00410805	0.0166847	TRUE	MANNO_MIDBRAIN_NEUROTYPES_HOMTN	Exc-GxPC2	Cell state
c8_all	MANNO_MIDBRAIN_NEUROTYPES_HOMTN	Exc	PC3	0.185463	0.000866132	0.00438775	TRUE	MANNO_MIDBRAIN_NEUROTYPES_HOMTN	Exc-GxPC3	Cell state
c8_all	MANNO_MIDBRAIN_NEUROTYPES_HOMTN	OPC	G	0.222289	0.000604241	0.00318151	TRUE	MANNO_MIDBRAIN_NEUROTYPES_HOMTN	OPC-G	Cell state
c8_all	MANNO_MIDBRAIN_NEUROTYPES_HOMTN	Inh	PC1	0.366753	1.84239e-09	3.44804e-08	TRUE	MANNO_MIDBRAIN_NEUROTYPES_HOMTN	Inh-GxPC1	Cell state
c8_all	MANNO_MIDBRAIN_NEUROTYPES_HOMTN	Inh	PC2	0.209116	0.000254818	0.00149974	TRUE	MANNO_MIDBRAIN_NEUROTYPES_HOMTN	Inh-GxPC2	Cell state
c8_all	MANNO_MIDBRAIN_NEUROTYPES_HOMTN	Inh	PC4	0.166043	0.00250001	0.0108927	TRUE	MANNO_MIDBRAIN_NEUROTYPES_HOMTN	Inh-GxPC4	Cell state
c8_all	MANNO_MIDBRAIN_NEUROTYPES_HOMTN	Inh	PC5	0.253355	1.30122e-05	0.000104911	TRUE	MANNO_MIDBRAIN_NEUROTYPES_HOMTN	Inh-GxPC5	Cell state
c8_all	MANNO_MIDBRAIN_NEUROTYPES_HOPC	Ast	PC2	0.310658	3.31304e-06	3.01176e-05	TRUE	MANNO_MIDBRAIN_NEUROTYPES_HOPC	Ast-GxPC2	Cell state
c8_all	MANNO_MIDBRAIN_NEUROTYPES_HOPC	Ast	PC4	0.242982	0.000175509	0.00107024	TRUE	MANNO_MIDBRAIN_NEUROTYPES_HOPC	Ast-GxPC4	Cell state
c8_all	MANNO_MIDBRAIN_NEUROTYPES_HOPC	Oli	G	0.162197	0.00767305	0.0282711	TRUE	MANNO_MIDBRAIN_NEUROTYPES_HOPC	Oli-G	Cell state
c8_all	MANNO_MIDBRAIN_NEUROTYPES_HOPC	Oli	PC1	0.204903	0.00125545	0.00601918	TRUE	MANNO_MIDBRAIN_NEUROTYPES_HOPC	Oli-GxPC1	Cell state
c8_all	MANNO_MIDBRAIN_NEUROTYPES_HOPC	Oli	PC4	0.513327	3.46857e-13	1.1153e-11	TRUE	MANNO_MIDBRAIN_NEUROTYPES_HOPC	Oli-GxPC4	Cell state
c8_all	MANNO_MIDBRAIN_NEUROTYPES_HOPC	Exc	PC2	0.412661	2.99552e-09	5.38299e-08	TRUE	MANNO_MIDBRAIN_NEUROTYPES_HOPC	Exc-GxPC2	Cell state
c8_all	MANNO_MIDBRAIN_NEUROTYPES_HOPC	Exc	PC4	0.224366	0.000525992	0.00282441	TRUE	MANNO_MIDBRAIN_NEUROTYPES_HOPC	Exc-GxPC4	Cell state
c8_all	MANNO_MIDBRAIN_NEUROTYPES_HOPC	OPC	PC4	0.14997	0.00959974	0.0339668	TRUE	MANNO_MIDBRAIN_NEUROTYPES_HOPC	OPC-GxPC4	Cell state
c8_all	MANNO_MIDBRAIN_NEUROTYPES_HOPC	Inh	PC1	0.474863	1.32772e-11	3.46678e-10	TRUE	MANNO_MIDBRAIN_NEUROTYPES_HOPC	Inh-GxPC1	Cell state
c8_all	MANNO_MIDBRAIN_NEUROTYPES_HOPC	Inh	PC2	0.476666	7.24482e-12	1.97745e-10	TRUE	MANNO_MIDBRAIN_NEUROTYPES_HOPC	Inh-GxPC2	Cell state
c8_all	MANNO_MIDBRAIN_NEUROTYPES_HOPC	Inh	PC5	0.352929	1.08756e-07	1.41815e-06	TRUE	MANNO_MIDBRAIN_NEUROTYPES_HOPC	Inh-GxPC5	Cell state
c8_all	MANNO_MIDBRAIN_NEUROTYPES_HPERIC	Ast	PC1	0.410007	1.24626e-14	4.96487e-13	TRUE	MANNO_MIDBRAIN_NEUROTYPES_HPERIC	Ast-GxPC1	Cell state
c8_all	MANNO_MIDBRAIN_NEUROTYPES_HPERIC	Ast	PC2	0.134785	0.00401179	0.0163428	TRUE	MANNO_MIDBRAIN_NEUROTYPES_HPERIC	Ast-GxPC2	Cell state
c8_all	MANNO_MIDBRAIN_NEUROTYPES_HPERIC	Ast	PC3	0.195811	6.25165e-05	0.000431209	TRUE	MANNO_MIDBRAIN_NEUROTYPES_HPERIC	Ast-GxPC3	Cell state
c8_all	MANNO_MIDBRAIN_NEUROTYPES_HPERIC	Ast	PC4	0.241916	1.24133e-06	1.24432e-05	TRUE	MANNO_MIDBRAIN_NEUROTYPES_HPERIC	Ast-GxPC4	Cell state
c8_all	MANNO_MIDBRAIN_NEUROTYPES_HPERIC	Ast	PC5	0.254587	3.64757e-07	4.20032e-06	TRUE	MANNO_MIDBRAIN_NEUROTYPES_HPERIC	Ast-GxPC5	Cell state
c8_all	MANNO_MIDBRAIN_NEUROTYPES_HPERIC	Mic	PC3	0.37234	3.83891e-08	5.5317e-07	TRUE	MANNO_MIDBRAIN_NEUROTYPES_HPERIC	Mic-GxPC3	Cell state
c8_all	MANNO_MIDBRAIN_NEUROTYPES_HPERIC	Mic	PC4	0.20354	0.00120527	0.00581232	TRUE	MANNO_MIDBRAIN_NEUROTYPES_HPERIC	Mic-GxPC4	Cell state
c8_all	MANNO_MIDBRAIN_NEUROTYPES_HPERIC	Mic	PC5	0.156093	0.00979316	0.0345326	TRUE	MANNO_MIDBRAIN_NEUROTYPES_HPERIC	Mic-GxPC5	Cell state
c8_all	MANNO_MIDBRAIN_NEUROTYPES_HPERIC	Oli	G	0.147156	0.00445789	0.0179022	TRUE	MANNO_MIDBRAIN_NEUROTYPES_HPERIC	Oli-G	Cell state
c8_all	MANNO_MIDBRAIN_NEUROTYPES_HPERIC	Oli	PC1	0.257769	2.24497e-06	2.12273e-05	TRUE	MANNO_MIDBRAIN_NEUROTYPES_HPERIC	Oli-GxPC1	Cell state
c8_all	MANNO_MIDBRAIN_NEUROTYPES_HPERIC	Oli	PC4	0.339609	7.17995e-10	1.43811e-08	TRUE	MANNO_MIDBRAIN_NEUROTYPES_HPERIC	Oli-GxPC4	Cell state
c8_all	MANNO_MIDBRAIN_NEUROTYPES_HPERIC	Exc	G	0.143221	0.00307908	0.0129926	TRUE	MANNO_MIDBRAIN_NEUROTYPES_HPERIC	Exc-G	Cell state
c8_all	MANNO_MIDBRAIN_NEUROTYPES_HPERIC	Exc	PC2	0.356469	1.19183e-11	3.15605e-10	TRUE	MANNO_MIDBRAIN_NEUROTYPES_HPERIC	Exc-GxPC2	Cell state
c8_all	MANNO_MIDBRAIN_NEUROTYPES_HPERIC	Exc	PC4	0.358696	8.0309e-12	2.17015e-10	TRUE	MANNO_MIDBRAIN_NEUROTYPES_HPERIC	Exc-GxPC4	Cell state
c8_all	MANNO_MIDBRAIN_NEUROTYPES_HPERIC	OPC	G	0.189731	0.000942822	0.00471237	TRUE	MANNO_MIDBRAIN_NEUROTYPES_HPERIC	OPC-G	Cell state
c8_all	MANNO_MIDBRAIN_NEUROTYPES_HPERIC	OPC	PC3	0.272187	3.81975e-06	3.43207e-05	TRUE	MANNO_MIDBRAIN_NEUROTYPES_HPERIC	OPC-GxPC3	Cell state
c8_all	MANNO_MIDBRAIN_NEUROTYPES_HPERIC	Inh	PC1	0.439478	1.8759e-16	9.96433e-15	TRUE	MANNO_MIDBRAIN_NEUROTYPES_HPERIC	Inh-GxPC1	Cell state
c8_all	MANNO_MIDBRAIN_NEUROTYPES_HPERIC	Inh	PC2	0.290667	1.07558e-08	1.72923e-07	TRUE	MANNO_MIDBRAIN_NEUROTYPES_HPERIC	Inh-GxPC2	Cell state
c8_all	MANNO_MIDBRAIN_NEUROTYPES_HPERIC	Inh	PC4	0.180551	0.000169001	0.00103788	TRUE	MANNO_MIDBRAIN_NEUROTYPES_HPERIC	Inh-GxPC4	Cell state
c8_all	MANNO_MIDBRAIN_NEUROTYPES_HPERIC	Inh	PC5	0.160578	0.000754293	0.00386821	TRUE	MANNO_MIDBRAIN_NEUROTYPES_HPERIC	Inh-GxPC5	Cell state
c8_all	MANNO_MIDBRAIN_NEUROTYPES_HPROGBP	OPC	PC1	0.277162	0.0115375	0.0396386	TRUE	MANNO_MIDBRAIN_NEUROTYPES_HPROGBP	OPC-GxPC1	Cell state
c8_all	MANNO_MIDBRAIN_NEUROTYPES_HPROGBP	OPC	PC4	0.294004	0.0077921	0.0286707	TRUE	MANNO_MIDBRAIN_NEUROTYPES_HPROGBP	OPC-GxPC4	Cell state
c8_all	MANNO_MIDBRAIN_NEUROTYPES_HPROGFPL	Ast	PC1	0.239537	0.00687294	0.0257954	TRUE	MANNO_MIDBRAIN_NEUROTYPES_HPROGFPL	Ast-GxPC1	Cell state
c8_all	MANNO_MIDBRAIN_NEUROTYPES_HPROGFPL	Oli	G	0.233211	0.00801499	0.0294109	TRUE	MANNO_MIDBRAIN_NEUROTYPES_HPROGFPL	Oli-G	Cell state
c8_all	MANNO_MIDBRAIN_NEUROTYPES_HPROGFPL	Exc	G	0.348651	0.000110082	0.000711229	TRUE	MANNO_MIDBRAIN_NEUROTYPES_HPROGFPL	Exc-G	Cell state
c8_all	MANNO_MIDBRAIN_NEUROTYPES_HPROGFPL	OPC	G	0.360859	0.000874988	0.00442641	TRUE	MANNO_MIDBRAIN_NEUROTYPES_HPROGFPL	OPC-G	Cell state
c8_all	MANNO_MIDBRAIN_NEUROTYPES_HPROGFPL	OPC	PC1	0.237757	0.0137358	0.0454756	TRUE	MANNO_MIDBRAIN_NEUROTYPES_HPROGFPL	OPC-GxPC1	Cell state
c8_all	MANNO_MIDBRAIN_NEUROTYPES_HPROGFPL	Inh	G	0.198225	0.0133468	0.0444867	TRUE	MANNO_MIDBRAIN_NEUROTYPES_HPROGFPL	Inh-G	Cell state
c8_all	MANNO_MIDBRAIN_NEUROTYPES_HPROGFPL	Inh	PC1	0.259223	0.0021051	0.00937517	TRUE	MANNO_MIDBRAIN_NEUROTYPES_HPROGFPL	Inh-GxPC1	Cell state
c8_all	MANNO_MIDBRAIN_NEUROTYPES_HPROGFPL	Inh	PC2	0.317724	0.000222392	0.00132608	TRUE	MANNO_MIDBRAIN_NEUROTYPES_HPROGFPL	Inh-GxPC2	Cell state
c8_all	MANNO_MIDBRAIN_NEUROTYPES_HPROGFPL	Inh	PC5	0.244537	0.00283031	0.0120413	TRUE	MANNO_MIDBRAIN_NEUROTYPES_HPROGFPL	Inh-GxPC5	Cell state
c8_all	MANNO_MIDBRAIN_NEUROTYPES_HPROGFPM	Inh	PC2	0.213753	0.0060044	0.0229813	TRUE	MANNO_MIDBRAIN_NEUROTYPES_HPROGFPM	Inh-GxPC2	Cell state
c8_all	MANNO_MIDBRAIN_NEUROTYPES_HPROGM	Ast	PC1	0.23349	0.00658379	0.0248765	TRUE	MANNO_MIDBRAIN_NEUROTYPES_HPROGM	Ast-GxPC1	Cell state
c8_all	MANNO_MIDBRAIN_NEUROTYPES_HPROGM	Mic	G	0.530358	0.00021354	0.00128072	TRUE	MANNO_MIDBRAIN_NEUROTYPES_HPROGM	Mic-G	Cell state
c8_all	MANNO_MIDBRAIN_NEUROTYPES_HPROGM	Oli	G	0.353433	0.0001606	0.00099217	TRUE	MANNO_MIDBRAIN_NEUROTYPES_HPROGM	Oli-G	Cell state
c8_all	MANNO_MIDBRAIN_NEUROTYPES_HPROGM	Exc	G	0.276329	0.00109286	0.00535606	TRUE	MANNO_MIDBRAIN_NEUROTYPES_HPROGM	Exc-G	Cell state
c8_all	MANNO_MIDBRAIN_NEUROTYPES_HPROGM	Exc	PC4	0.291998	0.000516778	0.0027832	TRUE	MANNO_MIDBRAIN_NEUROTYPES_HPROGM	Exc-GxPC4	Cell state
c8_all	MANNO_MIDBRAIN_NEUROTYPES_HPROGM	OPC	G	0.31149	0.00251221	0.0109353	TRUE	MANNO_MIDBRAIN_NEUROTYPES_HPROGM	OPC-G	Cell state
c8_all	MANNO_MIDBRAIN_NEUROTYPES_HPROGM	OPC	PC1	0.372249	0.000342704	0.00194223	TRUE	MANNO_MIDBRAIN_NEUROTYPES_HPROGM	OPC-GxPC1	Cell state
c8_all	MANNO_MIDBRAIN_NEUROTYPES_HPROGM	OPC	PC2	0.279814	0.00439634	0.0177096	TRUE	MANNO_MIDBRAIN_NEUROTYPES_HPROGM	OPC-GxPC2	Cell state
c8_all	MANNO_MIDBRAIN_NEUROTYPES_HPROGM	Inh	PC1	0.49075	9.31857e-08	1.23141e-06	TRUE	MANNO_MIDBRAIN_NEUROTYPES_HPROGM	Inh-GxPC1	Cell state
c8_all	MANNO_MIDBRAIN_NEUROTYPES_HPROGM	Inh	PC2	0.433041	1.20093e-06	1.21053e-05	TRUE	MANNO_MIDBRAIN_NEUROTYPES_HPROGM	Inh-GxPC2	Cell state
c8_all	MANNO_MIDBRAIN_NEUROTYPES_HPROGM	Inh	PC5	0.21603	0.00652347	0.0247076	TRUE	MANNO_MIDBRAIN_NEUROTYPES_HPROGM	Inh-GxPC5	Cell state
c8_all	MANNO_MIDBRAIN_NEUROTYPES_HRGL1	Ast	PC1	0.300962	1.69361e-05	0.000134152	TRUE	MANNO_MIDBRAIN_NEUROTYPES_HRGL1	Ast-GxPC1	Cell state
c8_all	MANNO_MIDBRAIN_NEUROTYPES_HRGL1	Ast	PC2	0.172157	0.00724974	0.0269312	TRUE	MANNO_MIDBRAIN_NEUROTYPES_HRGL1	Ast-GxPC2	Cell state
c8_all	MANNO_MIDBRAIN_NEUROTYPES_HRGL1	Oli	PC4	0.256248	0.000516499	0.00278308	TRUE	MANNO_MIDBRAIN_NEUROTYPES_HRGL1	Oli-GxPC4	Cell state
c8_all	MANNO_MIDBRAIN_NEUROTYPES_HRGL1	Exc	G	0.285512	7.19032e-05	0.000487574	TRUE	MANNO_MIDBRAIN_NEUROTYPES_HRGL1	Exc-G	Cell state
c8_all	MANNO_MIDBRAIN_NEUROTYPES_HRGL1	Exc	PC2	0.181585	0.00674926	0.0253896	TRUE	MANNO_MIDBRAIN_NEUROTYPES_HRGL1	Exc-GxPC2	Cell state
c8_all	MANNO_MIDBRAIN_NEUROTYPES_HRGL1	Exc	PC4	0.282344	7.3224e-05	0.000495811	TRUE	MANNO_MIDBRAIN_NEUROTYPES_HRGL1	Exc-GxPC4	Cell state
c8_all	MANNO_MIDBRAIN_NEUROTYPES_HRGL1	OPC	PC1	0.274144	0.000543452	0.00290377	TRUE	MANNO_MIDBRAIN_NEUROTYPES_HRGL1	OPC-GxPC1	Cell state
c8_all	MANNO_MIDBRAIN_NEUROTYPES_HRGL1	OPC	PC2	0.258521	0.000963093	0.00479697	TRUE	MANNO_MIDBRAIN_NEUROTYPES_HRGL1	OPC-GxPC2	Cell state
c8_all	MANNO_MIDBRAIN_NEUROTYPES_HRGL1	OPC	PC4	0.377516	4.6341e-06	4.09251e-05	TRUE	MANNO_MIDBRAIN_NEUROTYPES_HRGL1	OPC-GxPC4	Cell state
c8_all	MANNO_MIDBRAIN_NEUROTYPES_HRGL1	Inh	G	0.236103	0.00061426	0.00322643	TRUE	MANNO_MIDBRAIN_NEUROTYPES_HRGL1	Inh-G	Cell state
c8_all	MANNO_MIDBRAIN_NEUROTYPES_HRGL1	Inh	PC1	0.576552	4.28901e-13	1.37097e-11	TRUE	MANNO_MIDBRAIN_NEUROTYPES_HRGL1	Inh-GxPC1	Cell state
c8_all	MANNO_MIDBRAIN_NEUROTYPES_HRGL1	Inh	PC2	0.318596	1.01415e-05	8.4016e-05	TRUE	MANNO_MIDBRAIN_NEUROTYPES_HRGL1	Inh-GxPC2	Cell state
c8_all	MANNO_MIDBRAIN_NEUROTYPES_HRGL1	Inh	PC5	0.382616	1.63011e-07	2.03267e-06	TRUE	MANNO_MIDBRAIN_NEUROTYPES_HRGL1	Inh-GxPC5	Cell state
c8_all	MANNO_MIDBRAIN_NEUROTYPES_HRGL2A	Ast	PC1	0.213813	2.08476e-05	0.000162171	TRUE	MANNO_MIDBRAIN_NEUROTYPES_HRGL2A	Ast-GxPC1	Cell state
c8_all	MANNO_MIDBRAIN_NEUROTYPES_HRGL2A	Ast	PC2	0.214894	1.57435e-05	0.000125308	TRUE	MANNO_MIDBRAIN_NEUROTYPES_HRGL2A	Ast-GxPC2	Cell state
c8_all	MANNO_MIDBRAIN_NEUROTYPES_HRGL2A	Ast	PC4	0.207121	2.83042e-05	0.000212989	TRUE	MANNO_MIDBRAIN_NEUROTYPES_HRGL2A	Ast-GxPC4	Cell state
c8_all	MANNO_MIDBRAIN_NEUROTYPES_HRGL2A	Mic	PC3	0.26906	0.000954112	0.00476002	TRUE	MANNO_MIDBRAIN_NEUROTYPES_HRGL2A	Mic-GxPC3	Cell state
c8_all	MANNO_MIDBRAIN_NEUROTYPES_HRGL2A	Oli	PC1	0.190267	0.000381592	0.00213374	TRUE	MANNO_MIDBRAIN_NEUROTYPES_HRGL2A	Oli-GxPC1	Cell state
c8_all	MANNO_MIDBRAIN_NEUROTYPES_HRGL2A	Oli	PC4	0.314822	1.47697e-08	2.2882e-07	TRUE	MANNO_MIDBRAIN_NEUROTYPES_HRGL2A	Oli-GxPC4	Cell state
c8_all	MANNO_MIDBRAIN_NEUROTYPES_HRGL2A	Exc	PC2	0.344631	6.01541e-10	1.22755e-08	TRUE	MANNO_MIDBRAIN_NEUROTYPES_HRGL2A	Exc-GxPC2	Cell state
c8_all	MANNO_MIDBRAIN_NEUROTYPES_HRGL2A	Exc	PC4	0.271743	5.72182e-07	6.2882e-06	TRUE	MANNO_MIDBRAIN_NEUROTYPES_HRGL2A	Exc-GxPC4	Cell state
c8_all	MANNO_MIDBRAIN_NEUROTYPES_HRGL2A	OPC	PC1	0.163622	0.00252291	0.010966	TRUE	MANNO_MIDBRAIN_NEUROTYPES_HRGL2A	OPC-GxPC1	Cell state
c8_all	MANNO_MIDBRAIN_NEUROTYPES_HRGL2A	OPC	PC3	0.140347	0.00805359	0.0294926	TRUE	MANNO_MIDBRAIN_NEUROTYPES_HRGL2A	OPC-GxPC3	Cell state
c8_all	MANNO_MIDBRAIN_NEUROTYPES_HRGL2A	OPC	PC4	0.265272	3.24665e-06	2.95885e-05	TRUE	MANNO_MIDBRAIN_NEUROTYPES_HRGL2A	OPC-GxPC4	Cell state
c8_all	MANNO_MIDBRAIN_NEUROTYPES_HRGL2A	Inh	PC1	0.479822	1.27996e-16	7.00488e-15	TRUE	MANNO_MIDBRAIN_NEUROTYPES_HRGL2A	Inh-GxPC1	Cell state
c8_all	MANNO_MIDBRAIN_NEUROTYPES_HRGL2A	Inh	PC2	0.460453	7.64274e-16	3.56969e-14	TRUE	MANNO_MIDBRAIN_NEUROTYPES_HRGL2A	Inh-GxPC2	Cell state
c8_all	MANNO_MIDBRAIN_NEUROTYPES_HRGL2A	Inh	PC4	0.157573	0.00172256	0.00791587	TRUE	MANNO_MIDBRAIN_NEUROTYPES_HRGL2A	Inh-GxPC4	Cell state
c8_all	MANNO_MIDBRAIN_NEUROTYPES_HRGL2A	Inh	PC5	0.394985	1.38076e-12	4.13312e-11	TRUE	MANNO_MIDBRAIN_NEUROTYPES_HRGL2A	Inh-GxPC5	Cell state
c8_all	MANNO_MIDBRAIN_NEUROTYPES_HRGL2B	Ast	PC1	0.259183	1.74165e-05	0.000137555	TRUE	MANNO_MIDBRAIN_NEUROTYPES_HRGL2B	Ast-GxPC1	Cell state
c8_all	MANNO_MIDBRAIN_NEUROTYPES_HRGL2B	Ast	PC2	0.228741	9.98991e-05	0.00065172	TRUE	MANNO_MIDBRAIN_NEUROTYPES_HRGL2B	Ast-GxPC2	Cell state
c8_all	MANNO_MIDBRAIN_NEUROTYPES_HRGL2B	Ast	PC4	0.288673	1.54761e-06	1.51353e-05	TRUE	MANNO_MIDBRAIN_NEUROTYPES_HRGL2B	Ast-GxPC4	Cell state
c8_all	MANNO_MIDBRAIN_NEUROTYPES_HRGL2B	Mic	PC3	0.241967	0.00895764	0.0321538	TRUE	MANNO_MIDBRAIN_NEUROTYPES_HRGL2B	Mic-GxPC3	Cell state
c8_all	MANNO_MIDBRAIN_NEUROTYPES_HRGL2B	Oli	PC1	0.241311	0.000169053	0.00103788	TRUE	MANNO_MIDBRAIN_NEUROTYPES_HRGL2B	Oli-GxPC1	Cell state
c8_all	MANNO_MIDBRAIN_NEUROTYPES_HRGL2B	Oli	PC4	0.241822	0.000125266	0.000795246	TRUE	MANNO_MIDBRAIN_NEUROTYPES_HRGL2B	Oli-GxPC4	Cell state
c8_all	MANNO_MIDBRAIN_NEUROTYPES_HRGL2B	Exc	PC2	0.388045	1.18286e-08	1.8794e-07	TRUE	MANNO_MIDBRAIN_NEUROTYPES_HRGL2B	Exc-GxPC2	Cell state
c8_all	MANNO_MIDBRAIN_NEUROTYPES_HRGL2B	Exc	PC4	0.446954	1.05856e-10	2.41004e-09	TRUE	MANNO_MIDBRAIN_NEUROTYPES_HRGL2B	Exc-GxPC4	Cell state
c8_all	MANNO_MIDBRAIN_NEUROTYPES_HRGL2B	OPC	PC4	0.274207	2.7881e-05	0.000210536	TRUE	MANNO_MIDBRAIN_NEUROTYPES_HRGL2B	OPC-GxPC4	Cell state
c8_all	MANNO_MIDBRAIN_NEUROTYPES_HRGL2B	Inh	PC1	0.543139	3.25114e-14	1.24485e-12	TRUE	MANNO_MIDBRAIN_NEUROTYPES_HRGL2B	Inh-GxPC1	Cell state
c8_all	MANNO_MIDBRAIN_NEUROTYPES_HRGL2B	Inh	PC2	0.510098	3.65938e-13	1.17317e-11	TRUE	MANNO_MIDBRAIN_NEUROTYPES_HRGL2B	Inh-GxPC2	Cell state
c8_all	MANNO_MIDBRAIN_NEUROTYPES_HRGL2B	Inh	PC5	0.348846	1.3854e-07	1.77031e-06	TRUE	MANNO_MIDBRAIN_NEUROTYPES_HRGL2B	Inh-GxPC5	Cell state
c8_all	MANNO_MIDBRAIN_NEUROTYPES_HRGL2C	Ast	G	0.157904	0.00802121	0.0294238	TRUE	MANNO_MIDBRAIN_NEUROTYPES_HRGL2C	Ast-G	Cell state
c8_all	MANNO_MIDBRAIN_NEUROTYPES_HRGL2C	Ast	PC2	0.313225	5.03174e-06	4.39709e-05	TRUE	MANNO_MIDBRAIN_NEUROTYPES_HRGL2C	Ast-GxPC2	Cell state
c8_all	MANNO_MIDBRAIN_NEUROTYPES_HRGL2C	Ast	PC4	0.269643	5.92622e-05	0.000412173	TRUE	MANNO_MIDBRAIN_NEUROTYPES_HRGL2C	Ast-GxPC4	Cell state
c8_all	MANNO_MIDBRAIN_NEUROTYPES_HRGL2C	Oli	PC1	0.307197	2.21444e-05	0.000171154	TRUE	MANNO_MIDBRAIN_NEUROTYPES_HRGL2C	Oli-GxPC1	Cell state
c8_all	MANNO_MIDBRAIN_NEUROTYPES_HRGL2C	Oli	PC4	0.441036	3.64759e-09	6.44785e-08	TRUE	MANNO_MIDBRAIN_NEUROTYPES_HRGL2C	Oli-GxPC4	Cell state
c8_all	MANNO_MIDBRAIN_NEUROTYPES_HRGL2C	Exc	PC2	0.388598	2.699e-07	3.19982e-06	TRUE	MANNO_MIDBRAIN_NEUROTYPES_HRGL2C	Exc-GxPC2	Cell state
c8_all	MANNO_MIDBRAIN_NEUROTYPES_HRGL2C	Exc	PC4	0.454157	3.84075e-09	6.74528e-08	TRUE	MANNO_MIDBRAIN_NEUROTYPES_HRGL2C	Exc-GxPC4	Cell state
c8_all	MANNO_MIDBRAIN_NEUROTYPES_HRGL2C	OPC	PC4	0.242145	0.000452707	0.00247879	TRUE	MANNO_MIDBRAIN_NEUROTYPES_HRGL2C	OPC-GxPC4	Cell state
c8_all	MANNO_MIDBRAIN_NEUROTYPES_HRGL2C	OPC	PC5	0.210934	0.00192025	0.0086808	TRUE	MANNO_MIDBRAIN_NEUROTYPES_HRGL2C	OPC-GxPC5	Cell state
c8_all	MANNO_MIDBRAIN_NEUROTYPES_HRGL2C	Inh	PC1	0.587692	2.86374e-13	9.34682e-12	TRUE	MANNO_MIDBRAIN_NEUROTYPES_HRGL2C	Inh-GxPC1	Cell state
c8_all	MANNO_MIDBRAIN_NEUROTYPES_HRGL2C	Inh	PC2	0.595717	1.07638e-13	3.78691e-12	TRUE	MANNO_MIDBRAIN_NEUROTYPES_HRGL2C	Inh-GxPC2	Cell state
c8_all	MANNO_MIDBRAIN_NEUROTYPES_HRGL2C	Inh	PC5	0.42086	2.65919e-08	3.9204e-07	TRUE	MANNO_MIDBRAIN_NEUROTYPES_HRGL2C	Inh-GxPC5	Cell state
c8_all	MANNO_MIDBRAIN_NEUROTYPES_HRGL3	Ast	PC1	0.224292	2.37774e-05	0.000182344	TRUE	MANNO_MIDBRAIN_NEUROTYPES_HRGL3	Ast-GxPC1	Cell state
c8_all	MANNO_MIDBRAIN_NEUROTYPES_HRGL3	Ast	PC2	0.213355	4.49769e-05	0.00032106	TRUE	MANNO_MIDBRAIN_NEUROTYPES_HRGL3	Ast-GxPC2	Cell state
c8_all	MANNO_MIDBRAIN_NEUROTYPES_HRGL3	Ast	PC4	0.158703	0.00165205	0.00762745	TRUE	MANNO_MIDBRAIN_NEUROTYPES_HRGL3	Ast-GxPC4	Cell state
c8_all	MANNO_MIDBRAIN_NEUROTYPES_HRGL3	Mic	G	0.23637	0.00234192	0.0102575	TRUE	MANNO_MIDBRAIN_NEUROTYPES_HRGL3	Mic-G	Cell state
c8_all	MANNO_MIDBRAIN_NEUROTYPES_HRGL3	Oli	G	0.204451	0.000298811	0.00172138	TRUE	MANNO_MIDBRAIN_NEUROTYPES_HRGL3	Oli-G	Cell state
c8_all	MANNO_MIDBRAIN_NEUROTYPES_HRGL3	Oli	PC1	0.15221	0.00442571	0.0178014	TRUE	MANNO_MIDBRAIN_NEUROTYPES_HRGL3	Oli-GxPC1	Cell state
c8_all	MANNO_MIDBRAIN_NEUROTYPES_HRGL3	Oli	PC4	0.191019	0.00043178	0.00237863	TRUE	MANNO_MIDBRAIN_NEUROTYPES_HRGL3	Oli-GxPC4	Cell state
c8_all	MANNO_MIDBRAIN_NEUROTYPES_HRGL3	Exc	G	0.132335	0.0070847	0.0264359	TRUE	MANNO_MIDBRAIN_NEUROTYPES_HRGL3	Exc-G	Cell state
c8_all	MANNO_MIDBRAIN_NEUROTYPES_HRGL3	Exc	PC2	0.248666	4.20041e-06	3.74614e-05	TRUE	MANNO_MIDBRAIN_NEUROTYPES_HRGL3	Exc-GxPC2	Cell state
c8_all	MANNO_MIDBRAIN_NEUROTYPES_HRGL3	Exc	PC4	0.313293	1.28689e-08	2.02686e-07	TRUE	MANNO_MIDBRAIN_NEUROTYPES_HRGL3	Exc-GxPC4	Cell state
c8_all	MANNO_MIDBRAIN_NEUROTYPES_HRGL3	OPC	G	0.143674	0.00906414	0.0324477	TRUE	MANNO_MIDBRAIN_NEUROTYPES_HRGL3	OPC-G	Cell state
c8_all	MANNO_MIDBRAIN_NEUROTYPES_HRGL3	OPC	PC4	0.302301	5.62834e-07	6.20434e-06	TRUE	MANNO_MIDBRAIN_NEUROTYPES_HRGL3	OPC-GxPC4	Cell state
c8_all	MANNO_MIDBRAIN_NEUROTYPES_HRGL3	Inh	G	0.178191	0.00049869	0.00269786	TRUE	MANNO_MIDBRAIN_NEUROTYPES_HRGL3	Inh-G	Cell state
c8_all	MANNO_MIDBRAIN_NEUROTYPES_HRGL3	Inh	PC1	0.476568	4.30295e-16	2.15865e-14	TRUE	MANNO_MIDBRAIN_NEUROTYPES_HRGL3	Inh-GxPC1	Cell state
c8_all	MANNO_MIDBRAIN_NEUROTYPES_HRGL3	Inh	PC2	0.43026	5.44352e-14	2.02701e-12	TRUE	MANNO_MIDBRAIN_NEUROTYPES_HRGL3	Inh-GxPC2	Cell state
c8_all	MANNO_MIDBRAIN_NEUROTYPES_HRGL3	Inh	PC5	0.326949	2.62545e-09	4.79147e-08	TRUE	MANNO_MIDBRAIN_NEUROTYPES_HRGL3	Inh-GxPC5	Cell state
c8_all	MANNO_MIDBRAIN_NEUROTYPES_HRN	Ast	PC4	0.218535	0.00231901	0.0101736	TRUE	MANNO_MIDBRAIN_NEUROTYPES_HRN	Ast-GxPC4	Cell state
c8_all	MANNO_MIDBRAIN_NEUROTYPES_HRN	Oli	PC4	0.542218	1.52273e-13	5.22161e-12	TRUE	MANNO_MIDBRAIN_NEUROTYPES_HRN	Oli-GxPC4	Cell state
c8_all	MANNO_MIDBRAIN_NEUROTYPES_HRN	Exc	PC2	0.431676	2.97614e-11	7.44792e-10	TRUE	MANNO_MIDBRAIN_NEUROTYPES_HRN	Exc-GxPC2	Cell state
c8_all	MANNO_MIDBRAIN_NEUROTYPES_HRN	Exc	PC3	0.193515	0.00100704	0.00498735	TRUE	MANNO_MIDBRAIN_NEUROTYPES_HRN	Exc-GxPC3	Cell state
c8_all	MANNO_MIDBRAIN_NEUROTYPES_HRN	OPC	G	0.187471	0.00412522	0.0167356	TRUE	MANNO_MIDBRAIN_NEUROTYPES_HRN	OPC-G	Cell state
c8_all	MANNO_MIDBRAIN_NEUROTYPES_HRN	Inh	PC1	0.496556	6.54744e-14	2.4132e-12	TRUE	MANNO_MIDBRAIN_NEUROTYPES_HRN	Inh-GxPC1	Cell state
c8_all	MANNO_MIDBRAIN_NEUROTYPES_HRN	Inh	PC2	0.324448	2.21303e-07	2.68238e-06	TRUE	MANNO_MIDBRAIN_NEUROTYPES_HRN	Inh-GxPC2	Cell state
c8_all	MANNO_MIDBRAIN_NEUROTYPES_HRN	Inh	PC4	0.144045	0.0102746	0.0359609	TRUE	MANNO_MIDBRAIN_NEUROTYPES_HRN	Inh-GxPC4	Cell state
c8_all	MANNO_MIDBRAIN_NEUROTYPES_HRN	Inh	PC5	0.347028	3.61931e-08	5.23561e-07	TRUE	MANNO_MIDBRAIN_NEUROTYPES_HRN	Inh-GxPC5	Cell state
c8_all	MANNO_MIDBRAIN_NEUROTYPES_HSERT	Oli	PC4	0.701755	1.8192e-25	2.94222e-23	TRUE	MANNO_MIDBRAIN_NEUROTYPES_HSERT	Oli-GxPC4	Cell state
c8_all	MANNO_MIDBRAIN_NEUROTYPES_HSERT	Exc	PC1	0.229383	1.16604e-05	9.52164e-05	TRUE	MANNO_MIDBRAIN_NEUROTYPES_HSERT	Exc-GxPC1	Cell state
c8_all	MANNO_MIDBRAIN_NEUROTYPES_HSERT	Exc	PC2	0.386941	2.64568e-12	7.56427e-11	TRUE	MANNO_MIDBRAIN_NEUROTYPES_HSERT	Exc-GxPC2	Cell state
c8_all	MANNO_MIDBRAIN_NEUROTYPES_HSERT	Exc	PC3	0.256353	1.2266e-06	1.23412e-05	TRUE	MANNO_MIDBRAIN_NEUROTYPES_HSERT	Exc-GxPC3	Cell state
c8_all	MANNO_MIDBRAIN_NEUROTYPES_HSERT	Exc	PC4	0.14369	0.00390932	0.0159854	TRUE	MANNO_MIDBRAIN_NEUROTYPES_HSERT	Exc-GxPC4	Cell state
c8_all	MANNO_MIDBRAIN_NEUROTYPES_HSERT	OPC	G	0.232061	0.000118487	0.000756582	TRUE	MANNO_MIDBRAIN_NEUROTYPES_HSERT	OPC-G	Cell state
c8_all	MANNO_MIDBRAIN_NEUROTYPES_HSERT	Inh	PC1	0.483256	4.60928e-17	2.69979e-15	TRUE	MANNO_MIDBRAIN_NEUROTYPES_HSERT	Inh-GxPC1	Cell state
c8_all	MANNO_MIDBRAIN_NEUROTYPES_HSERT	Inh	PC2	0.357283	9.28854e-11	2.14607e-09	TRUE	MANNO_MIDBRAIN_NEUROTYPES_HSERT	Inh-GxPC2	Cell state
c8_all	MANNO_MIDBRAIN_NEUROTYPES_HSERT	Inh	PC4	0.188607	0.000233381	0.00138343	TRUE	MANNO_MIDBRAIN_NEUROTYPES_HSERT	Inh-GxPC4	Cell state
c8_all	MANNO_MIDBRAIN_NEUROTYPES_HSERT	Inh	PC5	0.350991	1.51718e-10	3.34149e-09	TRUE	MANNO_MIDBRAIN_NEUROTYPES_HSERT	Inh-GxPC5	Cell state
c8_all	MENON_FETAL_KIDNEY_4_PODOCYTES	Ast	PC1	0.216252	0.00555164	0.0214925	TRUE	MENON_FETAL_KIDNEY_4_PODOCYTES	Ast-GxPC1	Cell state
c8_all	MENON_FETAL_KIDNEY_4_PODOCYTES	Ast	PC2	0.42103	7.7118e-07	8.16065e-06	TRUE	MENON_FETAL_KIDNEY_4_PODOCYTES	Ast-GxPC2	Cell state
c8_all	MENON_FETAL_KIDNEY_4_PODOCYTES	Oli	PC1	0.218671	0.00675166	0.0253896	TRUE	MENON_FETAL_KIDNEY_4_PODOCYTES	Oli-GxPC1	Cell state
c8_all	MENON_FETAL_KIDNEY_4_PODOCYTES	Exc	PC1	0.373659	1.08104e-05	8.90135e-05	TRUE	MENON_FETAL_KIDNEY_4_PODOCYTES	Exc-GxPC1	Cell state
c8_all	MENON_FETAL_KIDNEY_4_PODOCYTES	Exc	PC4	0.241397	0.00262085	0.0112876	TRUE	MENON_FETAL_KIDNEY_4_PODOCYTES	Exc-GxPC4	Cell state
c8_all	MENON_FETAL_KIDNEY_4_PODOCYTES	Exc	PC5	0.239217	0.0027812	0.0118557	TRUE	MENON_FETAL_KIDNEY_4_PODOCYTES	Exc-GxPC5	Cell state
c8_all	MENON_FETAL_KIDNEY_4_PODOCYTES	OPC	PC5	0.271858	0.00127485	0.00609902	TRUE	MENON_FETAL_KIDNEY_4_PODOCYTES	OPC-GxPC5	Cell state
c8_all	MENON_FETAL_KIDNEY_4_PODOCYTES	Inh	PC1	0.361812	1.70278e-05	0.000134779	TRUE	MENON_FETAL_KIDNEY_4_PODOCYTES	Inh-GxPC1	Cell state
c8_all	MENON_FETAL_KIDNEY_4_PODOCYTES	Inh	PC2	0.329607	6.32522e-05	0.000435729	TRUE	MENON_FETAL_KIDNEY_4_PODOCYTES	Inh-GxPC2	Cell state
c8_all	MENON_FETAL_KIDNEY_4_PODOCYTES	Inh	PC3	0.307572	0.00013095	0.000827388	TRUE	MENON_FETAL_KIDNEY_4_PODOCYTES	Inh-GxPC3	Cell state
c8_all	MENON_FETAL_KIDNEY_4_PODOCYTES	Inh	PC4	0.390468	2.83185e-06	2.61602e-05	TRUE	MENON_FETAL_KIDNEY_4_PODOCYTES	Inh-GxPC4	Cell state
c8_all	MENON_FETAL_KIDNEY_4_PODOCYTES	Inh	PC5	0.241842	0.00206117	0.00920266	TRUE	MENON_FETAL_KIDNEY_4_PODOCYTES	Inh-GxPC5	Cell state
c8_all	MENON_FETAL_KIDNEY_7_LOOPOF_HENLE_CELLS_DISTAL	Ast	PC2	0.959483	1.72728e-24	2.33959e-22	TRUE	MENON_FETAL_KIDNEY_7_LOOPOF_HENLE_CELLS_DISTAL	Ast-GxPC2	Cell state
c8_all	MENON_FETAL_KIDNEY_7_LOOPOF_HENLE_CELLS_DISTAL	Ast	PC4	0.595012	3.24692e-13	1.04713e-11	TRUE	MENON_FETAL_KIDNEY_7_LOOPOF_HENLE_CELLS_DISTAL	Ast-GxPC4	Cell state
c8_all	MENON_FETAL_KIDNEY_7_LOOPOF_HENLE_CELLS_DISTAL	Ast	PC5	0.345057	4.9738e-06	4.35348e-05	TRUE	MENON_FETAL_KIDNEY_7_LOOPOF_HENLE_CELLS_DISTAL	Ast-GxPC5	Cell state
c8_all	MENON_FETAL_KIDNEY_7_LOOPOF_HENLE_CELLS_DISTAL	Oli	PC1	0.49969	8.25522e-10	1.63834e-08	TRUE	MENON_FETAL_KIDNEY_7_LOOPOF_HENLE_CELLS_DISTAL	Oli-GxPC1	Cell state
c8_all	MENON_FETAL_KIDNEY_7_LOOPOF_HENLE_CELLS_DISTAL	Oli	PC4	0.27084	0.000264849	0.00154963	TRUE	MENON_FETAL_KIDNEY_7_LOOPOF_HENLE_CELLS_DISTAL	Oli-GxPC4	Cell state
c8_all	MENON_FETAL_KIDNEY_7_LOOPOF_HENLE_CELLS_DISTAL	Exc	PC1	1.22503	1.29369e-30	4.12306e-28	TRUE	MENON_FETAL_KIDNEY_7_LOOPOF_HENLE_CELLS_DISTAL	Exc-GxPC1	Cell state
c8_all	MENON_FETAL_KIDNEY_7_LOOPOF_HENLE_CELLS_DISTAL	Exc	PC4	0.390934	3.67347e-07	4.22566e-06	TRUE	MENON_FETAL_KIDNEY_7_LOOPOF_HENLE_CELLS_DISTAL	Exc-GxPC4	Cell state
c8_all	MENON_FETAL_KIDNEY_7_LOOPOF_HENLE_CELLS_DISTAL	Exc	PC5	0.242945	0.000776265	0.00397336	TRUE	MENON_FETAL_KIDNEY_7_LOOPOF_HENLE_CELLS_DISTAL	Exc-GxPC5	Cell state
c8_all	MENON_FETAL_KIDNEY_7_LOOPOF_HENLE_CELLS_DISTAL	OPC	PC4	0.20231	0.00638633	0.0242892	TRUE	MENON_FETAL_KIDNEY_7_LOOPOF_HENLE_CELLS_DISTAL	OPC-GxPC4	Cell state
c8_all	MENON_FETAL_KIDNEY_7_LOOPOF_HENLE_CELLS_DISTAL	OPC	PC5	0.553012	9.38039e-11	2.16268e-09	TRUE	MENON_FETAL_KIDNEY_7_LOOPOF_HENLE_CELLS_DISTAL	OPC-GxPC5	Cell state
c8_all	MENON_FETAL_KIDNEY_7_LOOPOF_HENLE_CELLS_DISTAL	Inh	PC3	0.971435	7.28663e-25	1.05277e-22	TRUE	MENON_FETAL_KIDNEY_7_LOOPOF_HENLE_CELLS_DISTAL	Inh-GxPC3	Cell state
c8_all	MENON_FETAL_KIDNEY_7_LOOPOF_HENLE_CELLS_DISTAL	Inh	PC4	0.99051	2.73077e-25	4.28849e-23	TRUE	MENON_FETAL_KIDNEY_7_LOOPOF_HENLE_CELLS_DISTAL	Inh-GxPC4	Cell state
c8_all	MENON_FETAL_KIDNEY_8_CONNECTING_TUBULE_CELLS	Ast	PC2	0.719868	1.59455e-17	1.01044e-15	TRUE	MENON_FETAL_KIDNEY_8_CONNECTING_TUBULE_CELLS	Ast-GxPC2	Cell state
c8_all	MENON_FETAL_KIDNEY_8_CONNECTING_TUBULE_CELLS	Ast	PC4	0.610622	5.52734e-14	2.05117e-12	TRUE	MENON_FETAL_KIDNEY_8_CONNECTING_TUBULE_CELLS	Ast-GxPC4	Cell state
c8_all	MENON_FETAL_KIDNEY_8_CONNECTING_TUBULE_CELLS	Oli	PC1	0.603689	6.06634e-13	1.90536e-11	TRUE	MENON_FETAL_KIDNEY_8_CONNECTING_TUBULE_CELLS	Oli-GxPC1	Cell state
c8_all	MENON_FETAL_KIDNEY_8_CONNECTING_TUBULE_CELLS	Oli	PC4	0.268868	0.000289549	0.00167515	TRUE	MENON_FETAL_KIDNEY_8_CONNECTING_TUBULE_CELLS	Oli-GxPC4	Cell state
c8_all	MENON_FETAL_KIDNEY_8_CONNECTING_TUBULE_CELLS	Exc	PC1	0.923201	1.60688e-22	1.70707e-20	TRUE	MENON_FETAL_KIDNEY_8_CONNECTING_TUBULE_CELLS	Exc-GxPC1	Cell state
c8_all	MENON_FETAL_KIDNEY_8_CONNECTING_TUBULE_CELLS	Exc	PC2	0.181815	0.00963078	0.0340487	TRUE	MENON_FETAL_KIDNEY_8_CONNECTING_TUBULE_CELLS	Exc-GxPC2	Cell state
c8_all	MENON_FETAL_KIDNEY_8_CONNECTING_TUBULE_CELLS	Exc	PC4	0.430075	5.4747e-08	7.66535e-07	TRUE	MENON_FETAL_KIDNEY_8_CONNECTING_TUBULE_CELLS	Exc-GxPC4	Cell state
c8_all	MENON_FETAL_KIDNEY_8_CONNECTING_TUBULE_CELLS	Exc	PC5	0.354807	4.04174e-06	3.6076e-05	TRUE	MENON_FETAL_KIDNEY_8_CONNECTING_TUBULE_CELLS	Exc-GxPC5	Cell state
c8_all	MENON_FETAL_KIDNEY_8_CONNECTING_TUBULE_CELLS	OPC	PC5	0.383654	1.87843e-06	1.79971e-05	TRUE	MENON_FETAL_KIDNEY_8_CONNECTING_TUBULE_CELLS	OPC-GxPC5	Cell state
c8_all	MENON_FETAL_KIDNEY_8_CONNECTING_TUBULE_CELLS	Inh	PC1	0.198704	0.00508737	0.0200388	TRUE	MENON_FETAL_KIDNEY_8_CONNECTING_TUBULE_CELLS	Inh-GxPC1	Cell state
c8_all	MENON_FETAL_KIDNEY_8_CONNECTING_TUBULE_CELLS	Inh	PC2	0.189678	0.00660288	0.0249125	TRUE	MENON_FETAL_KIDNEY_8_CONNECTING_TUBULE_CELLS	Inh-GxPC2	Cell state
c8_all	MENON_FETAL_KIDNEY_8_CONNECTING_TUBULE_CELLS	Inh	PC3	0.692692	1.83482e-16	9.79414e-15	TRUE	MENON_FETAL_KIDNEY_8_CONNECTING_TUBULE_CELLS	Inh-GxPC3	Cell state
c8_all	MENON_FETAL_KIDNEY_8_CONNECTING_TUBULE_CELLS	Inh	PC4	0.72773	1.7881e-17	1.1265e-15	TRUE	MENON_FETAL_KIDNEY_8_CONNECTING_TUBULE_CELLS	Inh-GxPC4	Cell state
c8_all	MURARO_PANCREAS_ACINAR_CELL	Ast	PC1	0.168161	0.000534201	0.00286139	TRUE	MURARO_PANCREAS_ACINAR_CELL	Ast-GxPC1	Cell state
c8_all	MURARO_PANCREAS_ACINAR_CELL	Ast	PC2	0.35259	8.27474e-12	2.23047e-10	TRUE	MURARO_PANCREAS_ACINAR_CELL	Ast-GxPC2	Cell state
c8_all	MURARO_PANCREAS_ACINAR_CELL	Ast	PC4	0.303464	2.40568e-09	4.4183e-08	TRUE	MURARO_PANCREAS_ACINAR_CELL	Ast-GxPC4	Cell state
c8_all	MURARO_PANCREAS_ACINAR_CELL	Mic	PC1	0.542046	1.19377e-16	6.63371e-15	TRUE	MURARO_PANCREAS_ACINAR_CELL	Mic-GxPC1	Cell state
c8_all	MURARO_PANCREAS_ACINAR_CELL	Mic	PC2	0.330474	7.02593e-08	9.55245e-07	TRUE	MURARO_PANCREAS_ACINAR_CELL	Mic-GxPC2	Cell state
c8_all	MURARO_PANCREAS_ACINAR_CELL	Oli	PC1	0.377179	1.51146e-12	4.49949e-11	TRUE	MURARO_PANCREAS_ACINAR_CELL	Oli-GxPC1	Cell state
c8_all	MURARO_PANCREAS_ACINAR_CELL	Oli	PC3	0.114557	0.0138544	0.0457863	TRUE	MURARO_PANCREAS_ACINAR_CELL	Oli-GxPC3	Cell state
c8_all	MURARO_PANCREAS_ACINAR_CELL	Oli	PC4	0.240068	2.4025e-06	2.26378e-05	TRUE	MURARO_PANCREAS_ACINAR_CELL	Oli-GxPC4	Cell state
c8_all	MURARO_PANCREAS_ACINAR_CELL	Exc	PC1	0.25826	3.44832e-07	3.99209e-06	TRUE	MURARO_PANCREAS_ACINAR_CELL	Exc-GxPC1	Cell state
c8_all	MURARO_PANCREAS_ACINAR_CELL	Exc	PC4	0.232374	4.21919e-06	3.75671e-05	TRUE	MURARO_PANCREAS_ACINAR_CELL	Exc-GxPC4	Cell state
c8_all	MURARO_PANCREAS_ACINAR_CELL	Exc	PC5	0.116157	0.0120371	0.0409911	TRUE	MURARO_PANCREAS_ACINAR_CELL	Exc-GxPC5	Cell state
c8_all	MURARO_PANCREAS_ACINAR_CELL	OPC	PC5	0.208003	0.000150494	0.000937216	TRUE	MURARO_PANCREAS_ACINAR_CELL	OPC-GxPC5	Cell state
c8_all	MURARO_PANCREAS_ACINAR_CELL	Inh	PC1	0.262695	2.91802e-07	3.43692e-06	TRUE	MURARO_PANCREAS_ACINAR_CELL	Inh-GxPC1	Cell state
c8_all	MURARO_PANCREAS_ACINAR_CELL	Inh	PC2	0.233541	3.4513e-06	3.12957e-05	TRUE	MURARO_PANCREAS_ACINAR_CELL	Inh-GxPC2	Cell state
c8_all	MURARO_PANCREAS_ACINAR_CELL	Inh	PC3	0.291602	8.59489e-09	1.40899e-07	TRUE	MURARO_PANCREAS_ACINAR_CELL	Inh-GxPC3	Cell state
c8_all	MURARO_PANCREAS_ACINAR_CELL	Inh	PC4	0.264097	1.61734e-07	2.02372e-06	TRUE	MURARO_PANCREAS_ACINAR_CELL	Inh-GxPC4	Cell state
c8_all	MURARO_PANCREAS_ALPHA_CELL	Ast	PC1	0.155998	0.00359799	0.0148979	TRUE	MURARO_PANCREAS_ALPHA_CELL	Ast-GxPC1	Cell state
c8_all	MURARO_PANCREAS_ALPHA_CELL	Ast	PC2	0.253855	6.50102e-06	5.5776e-05	TRUE	MURARO_PANCREAS_ALPHA_CELL	Ast-GxPC2	Cell state
c8_all	MURARO_PANCREAS_ALPHA_CELL	Ast	PC4	0.184581	0.000680351	0.00353248	TRUE	MURARO_PANCREAS_ALPHA_CELL	Ast-GxPC4	Cell state
c8_all	MURARO_PANCREAS_ALPHA_CELL	Ast	PC5	0.147856	0.00500318	0.0197647	TRUE	MURARO_PANCREAS_ALPHA_CELL	Ast-GxPC5	Cell state
c8_all	MURARO_PANCREAS_ALPHA_CELL	Mic	PC3	0.211447	0.00368716	0.0151859	TRUE	MURARO_PANCREAS_ALPHA_CELL	Mic-GxPC3	Cell state
c8_all	MURARO_PANCREAS_ALPHA_CELL	Oli	PC4	0.224465	2.49508e-05	0.000190265	TRUE	MURARO_PANCREAS_ALPHA_CELL	Oli-GxPC4	Cell state
c8_all	MURARO_PANCREAS_ALPHA_CELL	Exc	PC1	0.220478	1.28656e-05	0.000103883	TRUE	MURARO_PANCREAS_ALPHA_CELL	Exc-GxPC1	Cell state
c8_all	MURARO_PANCREAS_ALPHA_CELL	Exc	PC2	0.237311	3.55309e-06	3.21648e-05	TRUE	MURARO_PANCREAS_ALPHA_CELL	Exc-GxPC2	Cell state
c8_all	MURARO_PANCREAS_ALPHA_CELL	Exc	PC4	0.116677	0.0126739	0.0427167	TRUE	MURARO_PANCREAS_ALPHA_CELL	Exc-GxPC4	Cell state
c8_all	MURARO_PANCREAS_ALPHA_CELL	Inh	PC1	0.265338	2.66443e-07	3.16576e-06	TRUE	MURARO_PANCREAS_ALPHA_CELL	Inh-GxPC1	Cell state
c8_all	MURARO_PANCREAS_ALPHA_CELL	Inh	PC2	0.241068	2.03828e-06	1.93914e-05	TRUE	MURARO_PANCREAS_ALPHA_CELL	Inh-GxPC2	Cell state
c8_all	MURARO_PANCREAS_ALPHA_CELL	Inh	PC3	0.189902	0.000110165	0.000711229	TRUE	MURARO_PANCREAS_ALPHA_CELL	Inh-GxPC3	Cell state
c8_all	MURARO_PANCREAS_ALPHA_CELL	Inh	PC4	0.2646	1.88342e-07	2.31391e-06	TRUE	MURARO_PANCREAS_ALPHA_CELL	Inh-GxPC4	Cell state
c8_all	MURARO_PANCREAS_ALPHA_CELL	Inh	PC5	0.220673	1.15578e-05	9.44499e-05	TRUE	MURARO_PANCREAS_ALPHA_CELL	Inh-GxPC5	Cell state
c8_all	MURARO_PANCREAS_BETA_CELL	Ast	PC1	0.0990763	0.00588322	0.0225906	TRUE	MURARO_PANCREAS_BETA_CELL	Ast-GxPC1	Cell state
c8_all	MURARO_PANCREAS_BETA_CELL	Ast	PC5	0.100166	0.00528988	0.0206861	TRUE	MURARO_PANCREAS_BETA_CELL	Ast-GxPC5	Cell state
c8_all	MURARO_PANCREAS_BETA_CELL	Oli	PC3	0.145386	8.10125e-05	0.00053889	TRUE	MURARO_PANCREAS_BETA_CELL	Oli-GxPC3	Cell state
c8_all	MURARO_PANCREAS_BETA_CELL	Oli	PC4	0.217385	9.57782e-09	1.556e-07	TRUE	MURARO_PANCREAS_BETA_CELL	Oli-GxPC4	Cell state
c8_all	MURARO_PANCREAS_BETA_CELL	Exc	PC1	0.151364	2.21727e-05	0.000171249	TRUE	MURARO_PANCREAS_BETA_CELL	Exc-GxPC1	Cell state
c8_all	MURARO_PANCREAS_BETA_CELL	Exc	PC2	0.140588	8.15248e-05	0.000541965	TRUE	MURARO_PANCREAS_BETA_CELL	Exc-GxPC2	Cell state
c8_all	MURARO_PANCREAS_BETA_CELL	Exc	PC3	0.147705	3.47682e-05	0.000256117	TRUE	MURARO_PANCREAS_BETA_CELL	Exc-GxPC3	Cell state
c8_all	MURARO_PANCREAS_BETA_CELL	OPC	PC5	0.117937	0.00194394	0.00876126	TRUE	MURARO_PANCREAS_BETA_CELL	OPC-GxPC5	Cell state
c8_all	MURARO_PANCREAS_BETA_CELL	Inh	PC1	0.123183	0.000541999	0.00289859	TRUE	MURARO_PANCREAS_BETA_CELL	Inh-GxPC1	Cell state
c8_all	MURARO_PANCREAS_BETA_CELL	Inh	PC3	0.209709	8.03588e-09	1.32135e-07	TRUE	MURARO_PANCREAS_BETA_CELL	Inh-GxPC3	Cell state
c8_all	MURARO_PANCREAS_BETA_CELL	Inh	PC4	0.179981	6.26139e-07	6.83267e-06	TRUE	MURARO_PANCREAS_BETA_CELL	Inh-GxPC4	Cell state
c8_all	MURARO_PANCREAS_BETA_CELL	Inh	PC5	0.0873123	0.00932641	0.0331674	TRUE	MURARO_PANCREAS_BETA_CELL	Inh-GxPC5	Cell state
c8_all	MURARO_PANCREAS_DELTA_CELL	Ast	G	0.250178	0.001894	0.00857999	TRUE	MURARO_PANCREAS_DELTA_CELL	Ast-G	Cell state
c8_all	MURARO_PANCREAS_DELTA_CELL	Mic	PC4	0.284443	0.00992059	0.0349138	TRUE	MURARO_PANCREAS_DELTA_CELL	Mic-GxPC4	Cell state
c8_all	MURARO_PANCREAS_DELTA_CELL	Oli	PC4	0.46551	4.96116e-08	7.00901e-07	TRUE	MURARO_PANCREAS_DELTA_CELL	Oli-GxPC4	Cell state
c8_all	MURARO_PANCREAS_DELTA_CELL	Exc	PC2	0.455564	2.05754e-08	3.1139e-07	TRUE	MURARO_PANCREAS_DELTA_CELL	Exc-GxPC2	Cell state
c8_all	MURARO_PANCREAS_DELTA_CELL	Exc	PC4	0.2	0.00560335	0.0216695	TRUE	MURARO_PANCREAS_DELTA_CELL	Exc-GxPC4	Cell state
c8_all	MURARO_PANCREAS_DELTA_CELL	OPC	G	0.250459	0.00276759	0.0118069	TRUE	MURARO_PANCREAS_DELTA_CELL	OPC-G	Cell state
c8_all	MURARO_PANCREAS_DELTA_CELL	Inh	PC1	0.378312	1.48361e-06	1.46016e-05	TRUE	MURARO_PANCREAS_DELTA_CELL	Inh-GxPC1	Cell state
c8_all	MURARO_PANCREAS_DELTA_CELL	Inh	PC2	0.401089	3.30923e-07	3.84339e-06	TRUE	MURARO_PANCREAS_DELTA_CELL	Inh-GxPC2	Cell state
c8_all	MURARO_PANCREAS_DELTA_CELL	Inh	PC4	0.244072	0.00083838	0.00425521	TRUE	MURARO_PANCREAS_DELTA_CELL	Inh-GxPC4	Cell state
c8_all	MURARO_PANCREAS_DELTA_CELL	Inh	PC5	0.298985	7.59538e-05	0.000511838	TRUE	MURARO_PANCREAS_DELTA_CELL	Inh-GxPC5	Cell state
c8_all	MURARO_PANCREAS_DUCTAL_CELL	Ast	PC1	0.278734	6.76811e-13	2.10745e-11	TRUE	MURARO_PANCREAS_DUCTAL_CELL	Ast-GxPC1	Cell state
c8_all	MURARO_PANCREAS_DUCTAL_CELL	Ast	PC2	0.179669	1.49486e-06	1.46724e-05	TRUE	MURARO_PANCREAS_DUCTAL_CELL	Ast-GxPC2	Cell state
c8_all	MURARO_PANCREAS_DUCTAL_CELL	Ast	PC3	0.218646	8.01426e-09	1.3198e-07	TRUE	MURARO_PANCREAS_DUCTAL_CELL	Ast-GxPC3	Cell state
c8_all	MURARO_PANCREAS_DUCTAL_CELL	Ast	PC4	0.300312	7.29526e-15	2.99437e-13	TRUE	MURARO_PANCREAS_DUCTAL_CELL	Ast-GxPC4	Cell state
c8_all	MURARO_PANCREAS_DUCTAL_CELL	Ast	PC5	0.243749	1.64064e-10	3.58428e-09	TRUE	MURARO_PANCREAS_DUCTAL_CELL	Ast-GxPC5	Cell state
c8_all	MURARO_PANCREAS_DUCTAL_CELL	Mic	PC1	0.161859	0.000138725	0.000872445	TRUE	MURARO_PANCREAS_DUCTAL_CELL	Mic-GxPC1	Cell state
c8_all	MURARO_PANCREAS_DUCTAL_CELL	Mic	PC3	0.26283	3.55373e-09	6.30249e-08	TRUE	MURARO_PANCREAS_DUCTAL_CELL	Mic-GxPC3	Cell state
c8_all	MURARO_PANCREAS_DUCTAL_CELL	Mic	PC4	0.172542	5.64758e-05	0.000394058	TRUE	MURARO_PANCREAS_DUCTAL_CELL	Mic-GxPC4	Cell state
c8_all	MURARO_PANCREAS_DUCTAL_CELL	Mic	PC5	0.160538	0.000166775	0.00102506	TRUE	MURARO_PANCREAS_DUCTAL_CELL	Mic-GxPC5	Cell state
c8_all	MURARO_PANCREAS_DUCTAL_CELL	Oli	PC1	0.237101	1.1199e-09	2.17088e-08	TRUE	MURARO_PANCREAS_DUCTAL_CELL	Oli-GxPC1	Cell state
c8_all	MURARO_PANCREAS_DUCTAL_CELL	Oli	PC3	0.135466	0.000236968	0.0014024	TRUE	MURARO_PANCREAS_DUCTAL_CELL	Oli-GxPC3	Cell state
c8_all	MURARO_PANCREAS_DUCTAL_CELL	Oli	PC4	0.257921	2.45725e-11	6.22121e-10	TRUE	MURARO_PANCREAS_DUCTAL_CELL	Oli-GxPC4	Cell state
c8_all	MURARO_PANCREAS_DUCTAL_CELL	Exc	PC1	0.134824	0.000228867	0.00135965	TRUE	MURARO_PANCREAS_DUCTAL_CELL	Exc-GxPC1	Cell state
c8_all	MURARO_PANCREAS_DUCTAL_CELL	Exc	PC2	0.182991	1.27941e-06	1.27853e-05	TRUE	MURARO_PANCREAS_DUCTAL_CELL	Exc-GxPC2	Cell state
c8_all	MURARO_PANCREAS_DUCTAL_CELL	Exc	PC4	0.212397	2.56178e-08	3.79228e-07	TRUE	MURARO_PANCREAS_DUCTAL_CELL	Exc-GxPC4	Cell state
c8_all	MURARO_PANCREAS_DUCTAL_CELL	OPC	PC1	0.118303	0.00245394	0.0107178	TRUE	MURARO_PANCREAS_DUCTAL_CELL	OPC-GxPC1	Cell state
c8_all	MURARO_PANCREAS_DUCTAL_CELL	OPC	PC3	0.126088	0.00136876	0.00647582	TRUE	MURARO_PANCREAS_DUCTAL_CELL	OPC-GxPC3	Cell state
c8_all	MURARO_PANCREAS_DUCTAL_CELL	OPC	PC5	0.148435	0.000206251	0.00124094	TRUE	MURARO_PANCREAS_DUCTAL_CELL	OPC-GxPC5	Cell state
c8_all	MURARO_PANCREAS_DUCTAL_CELL	Inh	PC1	0.207569	4.06276e-08	5.831e-07	TRUE	MURARO_PANCREAS_DUCTAL_CELL	Inh-GxPC1	Cell state
c8_all	MURARO_PANCREAS_DUCTAL_CELL	Inh	PC2	0.16069	1.25739e-05	0.000101908	TRUE	MURARO_PANCREAS_DUCTAL_CELL	Inh-GxPC2	Cell state
c8_all	MURARO_PANCREAS_DUCTAL_CELL	Inh	PC3	0.101887	0.00318001	0.0133872	TRUE	MURARO_PANCREAS_DUCTAL_CELL	Inh-GxPC3	Cell state
c8_all	MURARO_PANCREAS_DUCTAL_CELL	Inh	PC4	0.173237	2.12832e-06	2.01771e-05	TRUE	MURARO_PANCREAS_DUCTAL_CELL	Inh-GxPC4	Cell state
c8_all	MURARO_PANCREAS_DUCTAL_CELL	Inh	PC5	0.135617	0.000166382	0.00102322	TRUE	MURARO_PANCREAS_DUCTAL_CELL	Inh-GxPC5	Cell state
c8_all	MURARO_PANCREAS_ENDOTHELIAL_CELL	Ast	PC1	0.293895	7.28101e-05	0.000493415	TRUE	MURARO_PANCREAS_ENDOTHELIAL_CELL	Ast-GxPC1	Cell state
c8_all	MURARO_PANCREAS_ENDOTHELIAL_CELL	Ast	PC4	0.255123	0.000391062	0.00217645	TRUE	MURARO_PANCREAS_ENDOTHELIAL_CELL	Ast-GxPC4	Cell state
c8_all	MURARO_PANCREAS_ENDOTHELIAL_CELL	Ast	PC5	0.286184	9.01788e-05	0.000592948	TRUE	MURARO_PANCREAS_ENDOTHELIAL_CELL	Ast-GxPC5	Cell state
c8_all	MURARO_PANCREAS_ENDOTHELIAL_CELL	Mic	PC3	0.277894	0.00053511	0.00286485	TRUE	MURARO_PANCREAS_ENDOTHELIAL_CELL	Mic-GxPC3	Cell state
c8_all	MURARO_PANCREAS_ENDOTHELIAL_CELL	Oli	PC4	0.177951	0.00828762	0.0301966	TRUE	MURARO_PANCREAS_ENDOTHELIAL_CELL	Oli-GxPC4	Cell state
c8_all	MURARO_PANCREAS_ENDOTHELIAL_CELL	Exc	PC2	0.430383	8.44026e-09	1.38574e-07	TRUE	MURARO_PANCREAS_ENDOTHELIAL_CELL	Exc-GxPC2	Cell state
c8_all	MURARO_PANCREAS_ENDOTHELIAL_CELL	Exc	PC4	0.437567	5.16387e-09	8.85375e-08	TRUE	MURARO_PANCREAS_ENDOTHELIAL_CELL	Exc-GxPC4	Cell state
c8_all	MURARO_PANCREAS_ENDOTHELIAL_CELL	OPC	PC5	0.18242	0.0117732	0.0402823	TRUE	MURARO_PANCREAS_ENDOTHELIAL_CELL	OPC-GxPC5	Cell state
c8_all	MURARO_PANCREAS_ENDOTHELIAL_CELL	Inh	PC1	0.31279	9.49711e-06	7.90404e-05	TRUE	MURARO_PANCREAS_ENDOTHELIAL_CELL	Inh-GxPC1	Cell state
c8_all	MURARO_PANCREAS_ENDOTHELIAL_CELL	Inh	PC2	0.32046	5.09981e-06	4.45299e-05	TRUE	MURARO_PANCREAS_ENDOTHELIAL_CELL	Inh-GxPC2	Cell state
c8_all	MURARO_PANCREAS_ENDOTHELIAL_CELL	Inh	PC5	0.231634	0.000594413	0.00313739	TRUE	MURARO_PANCREAS_ENDOTHELIAL_CELL	Inh-GxPC5	Cell state
c8_all	MURARO_PANCREAS_MESENCHYMAL_STROMAL_CELL	Ast	PC1	0.341221	6.144e-11	1.47948e-09	TRUE	MURARO_PANCREAS_MESENCHYMAL_STROMAL_CELL	Ast-GxPC1	Cell state
c8_all	MURARO_PANCREAS_MESENCHYMAL_STROMAL_CELL	Ast	PC2	0.115362	0.0117132	0.0401277	TRUE	MURARO_PANCREAS_MESENCHYMAL_STROMAL_CELL	Ast-GxPC2	Cell state
c8_all	MURARO_PANCREAS_MESENCHYMAL_STROMAL_CELL	Ast	PC3	0.188641	0.000116008	0.000742505	TRUE	MURARO_PANCREAS_MESENCHYMAL_STROMAL_CELL	Ast-GxPC3	Cell state
c8_all	MURARO_PANCREAS_MESENCHYMAL_STROMAL_CELL	Ast	PC4	0.307844	1.67506e-09	3.1512e-08	TRUE	MURARO_PANCREAS_MESENCHYMAL_STROMAL_CELL	Ast-GxPC4	Cell state
c8_all	MURARO_PANCREAS_MESENCHYMAL_STROMAL_CELL	Ast	PC5	0.252437	5.05438e-07	5.60891e-06	TRUE	MURARO_PANCREAS_MESENCHYMAL_STROMAL_CELL	Ast-GxPC5	Cell state
c8_all	MURARO_PANCREAS_MESENCHYMAL_STROMAL_CELL	Mic	PC1	0.323447	3.93058e-07	4.4928e-06	TRUE	MURARO_PANCREAS_MESENCHYMAL_STROMAL_CELL	Mic-GxPC1	Cell state
c8_all	MURARO_PANCREAS_MESENCHYMAL_STROMAL_CELL	Mic	PC3	0.190319	0.00155927	0.00724229	TRUE	MURARO_PANCREAS_MESENCHYMAL_STROMAL_CELL	Mic-GxPC3	Cell state
c8_all	MURARO_PANCREAS_MESENCHYMAL_STROMAL_CELL	Oli	PC1	0.19215	0.000145073	0.000908045	TRUE	MURARO_PANCREAS_MESENCHYMAL_STROMAL_CELL	Oli-GxPC1	Cell state
c8_all	MURARO_PANCREAS_MESENCHYMAL_STROMAL_CELL	Oli	PC4	0.289929	2.48479e-08	3.69344e-07	TRUE	MURARO_PANCREAS_MESENCHYMAL_STROMAL_CELL	Oli-GxPC4	Cell state
c8_all	MURARO_PANCREAS_MESENCHYMAL_STROMAL_CELL	Exc	PC1	0.227628	4.23405e-06	3.76685e-05	TRUE	MURARO_PANCREAS_MESENCHYMAL_STROMAL_CELL	Exc-GxPC1	Cell state
c8_all	MURARO_PANCREAS_MESENCHYMAL_STROMAL_CELL	Exc	PC2	0.121109	0.00869623	0.0314213	TRUE	MURARO_PANCREAS_MESENCHYMAL_STROMAL_CELL	Exc-GxPC2	Cell state
c8_all	MURARO_PANCREAS_MESENCHYMAL_STROMAL_CELL	Exc	PC4	0.278332	3.89291e-08	5.60206e-07	TRUE	MURARO_PANCREAS_MESENCHYMAL_STROMAL_CELL	Exc-GxPC4	Cell state
c8_all	MURARO_PANCREAS_MESENCHYMAL_STROMAL_CELL	OPC	PC5	0.141968	0.00504056	0.0198833	TRUE	MURARO_PANCREAS_MESENCHYMAL_STROMAL_CELL	OPC-GxPC5	Cell state
c8_all	MURARO_PANCREAS_MESENCHYMAL_STROMAL_CELL	Inh	PC1	0.294628	6.01752e-09	1.02044e-07	TRUE	MURARO_PANCREAS_MESENCHYMAL_STROMAL_CELL	Inh-GxPC1	Cell state
c8_all	MURARO_PANCREAS_MESENCHYMAL_STROMAL_CELL	Inh	PC2	0.255595	2.61142e-07	3.10959e-06	TRUE	MURARO_PANCREAS_MESENCHYMAL_STROMAL_CELL	Inh-GxPC2	Cell state
c8_all	MURARO_PANCREAS_MESENCHYMAL_STROMAL_CELL	Inh	PC3	0.132697	0.00366503	0.0151175	TRUE	MURARO_PANCREAS_MESENCHYMAL_STROMAL_CELL	Inh-GxPC3	Cell state
c8_all	MURARO_PANCREAS_MESENCHYMAL_STROMAL_CELL	Inh	PC4	0.151312	0.0011715	0.00568492	TRUE	MURARO_PANCREAS_MESENCHYMAL_STROMAL_CELL	Inh-GxPC4	Cell state
c8_all	MURARO_PANCREAS_MESENCHYMAL_STROMAL_CELL	Inh	PC5	0.2139	1.10804e-05	9.10288e-05	TRUE	MURARO_PANCREAS_MESENCHYMAL_STROMAL_CELL	Inh-GxPC5	Cell state
c8_all	MURARO_PANCREAS_PANCREATIC_POLYPEPTIDE_CELL	Ast	PC1	0.475278	8.04646e-05	0.000536233	TRUE	MURARO_PANCREAS_PANCREATIC_POLYPEPTIDE_CELL	Ast-GxPC1	Cell state
c8_all	MURARO_PANCREAS_PANCREATIC_POLYPEPTIDE_CELL	Ast	PC2	0.276122	0.00960135	0.0339668	TRUE	MURARO_PANCREAS_PANCREATIC_POLYPEPTIDE_CELL	Ast-GxPC2	Cell state
c8_all	MURARO_PANCREAS_PANCREATIC_POLYPEPTIDE_CELL	Ast	PC4	0.492268	3.41324e-05	0.000251947	TRUE	MURARO_PANCREAS_PANCREATIC_POLYPEPTIDE_CELL	Ast-GxPC4	Cell state
c8_all	MURARO_PANCREAS_PANCREATIC_POLYPEPTIDE_CELL	Ast	PC5	0.330094	0.00263415	0.0113268	TRUE	MURARO_PANCREAS_PANCREATIC_POLYPEPTIDE_CELL	Ast-GxPC5	Cell state
c8_all	MURARO_PANCREAS_PANCREATIC_POLYPEPTIDE_CELL	Oli	PC4	0.513013	1.97314e-05	0.000154264	TRUE	MURARO_PANCREAS_PANCREATIC_POLYPEPTIDE_CELL	Oli-GxPC4	Cell state
c8_all	MURARO_PANCREAS_PANCREATIC_POLYPEPTIDE_CELL	Exc	PC1	0.277264	0.00536582	0.0209151	TRUE	MURARO_PANCREAS_PANCREATIC_POLYPEPTIDE_CELL	Exc-GxPC1	Cell state
c8_all	MURARO_PANCREAS_PANCREATIC_POLYPEPTIDE_CELL	Exc	PC2	0.88544	1.24795e-11	3.27428e-10	TRUE	MURARO_PANCREAS_PANCREATIC_POLYPEPTIDE_CELL	Exc-GxPC2	Cell state
c8_all	MURARO_PANCREAS_PANCREATIC_POLYPEPTIDE_CELL	OPC	G	0.441631	0.00044867	0.00246291	TRUE	MURARO_PANCREAS_PANCREATIC_POLYPEPTIDE_CELL	OPC-G	Cell state
c8_all	MURARO_PANCREAS_PANCREATIC_POLYPEPTIDE_CELL	Inh	PC1	0.648662	6.50772e-08	8.93759e-07	TRUE	MURARO_PANCREAS_PANCREATIC_POLYPEPTIDE_CELL	Inh-GxPC1	Cell state
c8_all	MURARO_PANCREAS_PANCREATIC_POLYPEPTIDE_CELL	Inh	PC2	0.740698	1.98178e-09	3.68346e-08	TRUE	MURARO_PANCREAS_PANCREATIC_POLYPEPTIDE_CELL	Inh-GxPC2	Cell state
c8_all	MURARO_PANCREAS_PANCREATIC_POLYPEPTIDE_CELL	Inh	PC5	0.490151	1.22872e-05	9.9883e-05	TRUE	MURARO_PANCREAS_PANCREATIC_POLYPEPTIDE_CELL	Inh-GxPC5	Cell state
c8_all	RUBENSTEIN_SKELETAL_MUSCLE_B_CELLS	Ast	PC2	0.844687	2.15437e-12	6.25864e-11	TRUE	RUBENSTEIN_SKELETAL_MUSCLE_B_CELLS	Ast-GxPC2	Cell state
c8_all	RUBENSTEIN_SKELETAL_MUSCLE_B_CELLS	Ast	PC4	0.254851	0.00682803	0.025646	TRUE	RUBENSTEIN_SKELETAL_MUSCLE_B_CELLS	Ast-GxPC4	Cell state
c8_all	RUBENSTEIN_SKELETAL_MUSCLE_B_CELLS	Mic	PC1	1.69859	1.32922e-22	1.45489e-20	TRUE	RUBENSTEIN_SKELETAL_MUSCLE_B_CELLS	Mic-GxPC1	Cell state
c8_all	RUBENSTEIN_SKELETAL_MUSCLE_B_CELLS	Mic	PC2	1.41242	1.83501e-20	1.62985e-18	TRUE	RUBENSTEIN_SKELETAL_MUSCLE_B_CELLS	Mic-GxPC2	Cell state
c8_all	RUBENSTEIN_SKELETAL_MUSCLE_B_CELLS	Oli	PC1	0.436515	1.37258e-05	0.000110254	TRUE	RUBENSTEIN_SKELETAL_MUSCLE_B_CELLS	Oli-GxPC1	Cell state
c8_all	RUBENSTEIN_SKELETAL_MUSCLE_B_CELLS	Exc	PC1	0.703011	6.27223e-11	1.507e-09	TRUE	RUBENSTEIN_SKELETAL_MUSCLE_B_CELLS	Exc-GxPC1	Cell state
c8_all	RUBENSTEIN_SKELETAL_MUSCLE_B_CELLS	Exc	PC4	0.326263	0.000483017	0.00262355	TRUE	RUBENSTEIN_SKELETAL_MUSCLE_B_CELLS	Exc-GxPC4	Cell state
c8_all	RUBENSTEIN_SKELETAL_MUSCLE_B_CELLS	Exc	PC5	0.419879	1.57502e-05	0.000125308	TRUE	RUBENSTEIN_SKELETAL_MUSCLE_B_CELLS	Exc-GxPC5	Cell state
c8_all	RUBENSTEIN_SKELETAL_MUSCLE_B_CELLS	OPC	PC5	0.509613	5.53073e-06	4.80216e-05	TRUE	RUBENSTEIN_SKELETAL_MUSCLE_B_CELLS	OPC-GxPC5	Cell state
c8_all	RUBENSTEIN_SKELETAL_MUSCLE_B_CELLS	Inh	PC1	0.415617	2.6061e-05	0.000197896	TRUE	RUBENSTEIN_SKELETAL_MUSCLE_B_CELLS	Inh-GxPC1	Cell state
c8_all	RUBENSTEIN_SKELETAL_MUSCLE_B_CELLS	Inh	PC2	0.579571	2.47546e-08	3.68462e-07	TRUE	RUBENSTEIN_SKELETAL_MUSCLE_B_CELLS	Inh-GxPC2	Cell state
c8_all	RUBENSTEIN_SKELETAL_MUSCLE_B_CELLS	Inh	PC3	1.38385	4.47787e-21	4.25633e-19	TRUE	RUBENSTEIN_SKELETAL_MUSCLE_B_CELLS	Inh-GxPC3	Cell state
c8_all	RUBENSTEIN_SKELETAL_MUSCLE_B_CELLS	Inh	PC4	0.993802	5.71248e-16	2.72689e-14	TRUE	RUBENSTEIN_SKELETAL_MUSCLE_B_CELLS	Inh-GxPC4	Cell state
c8_all	RUBENSTEIN_SKELETAL_MUSCLE_FAP_CELLS	Ast	PC2	0.707292	5.45426e-10	1.11936e-08	TRUE	RUBENSTEIN_SKELETAL_MUSCLE_FAP_CELLS	Ast-GxPC2	Cell state
c8_all	RUBENSTEIN_SKELETAL_MUSCLE_FAP_CELLS	Ast	PC4	0.74139	1.34636e-10	2.99572e-09	TRUE	RUBENSTEIN_SKELETAL_MUSCLE_FAP_CELLS	Ast-GxPC4	Cell state
c8_all	RUBENSTEIN_SKELETAL_MUSCLE_FAP_CELLS	Ast	PC5	0.244882	0.00868075	0.0313863	TRUE	RUBENSTEIN_SKELETAL_MUSCLE_FAP_CELLS	Ast-GxPC5	Cell state
c8_all	RUBENSTEIN_SKELETAL_MUSCLE_FAP_CELLS	Oli	PC1	0.670635	3.80867e-08	5.49544e-07	TRUE	RUBENSTEIN_SKELETAL_MUSCLE_FAP_CELLS	Oli-GxPC1	Cell state
c8_all	RUBENSTEIN_SKELETAL_MUSCLE_FAP_CELLS	Oli	PC4	0.330214	0.00170761	0.00785719	TRUE	RUBENSTEIN_SKELETAL_MUSCLE_FAP_CELLS	Oli-GxPC4	Cell state
c8_all	RUBENSTEIN_SKELETAL_MUSCLE_FAP_CELLS	Exc	PC1	0.560272	5.5836e-07	6.16757e-06	TRUE	RUBENSTEIN_SKELETAL_MUSCLE_FAP_CELLS	Exc-GxPC1	Cell state
c8_all	RUBENSTEIN_SKELETAL_MUSCLE_FAP_CELLS	OPC	PC5	0.599746	7.45554e-07	7.91266e-06	TRUE	RUBENSTEIN_SKELETAL_MUSCLE_FAP_CELLS	OPC-GxPC5	Cell state
c8_all	RUBENSTEIN_SKELETAL_MUSCLE_FAP_CELLS	Inh	PC1	0.238867	0.0118505	0.0404829	TRUE	RUBENSTEIN_SKELETAL_MUSCLE_FAP_CELLS	Inh-GxPC1	Cell state
c8_all	RUBENSTEIN_SKELETAL_MUSCLE_FAP_CELLS	Inh	PC3	0.581871	9.36317e-08	1.2343e-06	TRUE	RUBENSTEIN_SKELETAL_MUSCLE_FAP_CELLS	Inh-GxPC3	Cell state
c8_all	RUBENSTEIN_SKELETAL_MUSCLE_FAP_CELLS	Inh	PC4	0.406602	7.16534e-05	0.000486184	TRUE	RUBENSTEIN_SKELETAL_MUSCLE_FAP_CELLS	Inh-GxPC4	Cell state
c8_all	RUBENSTEIN_SKELETAL_MUSCLE_FAP_CELLS	Inh	PC5	0.271837	0.00479136	0.019032	TRUE	RUBENSTEIN_SKELETAL_MUSCLE_FAP_CELLS	Inh-GxPC5	Cell state
c8_all	RUBENSTEIN_SKELETAL_MUSCLE_FBN1_FAP_CELLS	Ast	PC1	0.188283	0.0082576	0.0301277	TRUE	RUBENSTEIN_SKELETAL_MUSCLE_FBN1_FAP_CELLS	Ast-GxPC1	Cell state
c8_all	RUBENSTEIN_SKELETAL_MUSCLE_FBN1_FAP_CELLS	Ast	PC2	0.786059	2.50667e-18	1.7524e-16	TRUE	RUBENSTEIN_SKELETAL_MUSCLE_FBN1_FAP_CELLS	Ast-GxPC2	Cell state
c8_all	RUBENSTEIN_SKELETAL_MUSCLE_FBN1_FAP_CELLS	Ast	PC4	0.601471	8.2233e-13	2.53147e-11	TRUE	RUBENSTEIN_SKELETAL_MUSCLE_FBN1_FAP_CELLS	Ast-GxPC4	Cell state
c8_all	RUBENSTEIN_SKELETAL_MUSCLE_FBN1_FAP_CELLS	Oli	PC1	0.488524	8.73658e-09	1.4279e-07	TRUE	RUBENSTEIN_SKELETAL_MUSCLE_FBN1_FAP_CELLS	Oli-GxPC1	Cell state
c8_all	RUBENSTEIN_SKELETAL_MUSCLE_FBN1_FAP_CELLS	Oli	PC4	0.276923	0.0003607	0.00203147	TRUE	RUBENSTEIN_SKELETAL_MUSCLE_FBN1_FAP_CELLS	Oli-GxPC4	Cell state
c8_all	RUBENSTEIN_SKELETAL_MUSCLE_FBN1_FAP_CELLS	Exc	PC1	0.515595	3.47396e-10	7.26714e-09	TRUE	RUBENSTEIN_SKELETAL_MUSCLE_FBN1_FAP_CELLS	Exc-GxPC1	Cell state
c8_all	RUBENSTEIN_SKELETAL_MUSCLE_FBN1_FAP_CELLS	Exc	PC5	0.172836	0.0138288	0.0457275	TRUE	RUBENSTEIN_SKELETAL_MUSCLE_FBN1_FAP_CELLS	Exc-GxPC5	Cell state
c8_all	RUBENSTEIN_SKELETAL_MUSCLE_FBN1_FAP_CELLS	OPC	PC4	0.304714	0.000267687	0.0015637	TRUE	RUBENSTEIN_SKELETAL_MUSCLE_FBN1_FAP_CELLS	OPC-GxPC4	Cell state
c8_all	RUBENSTEIN_SKELETAL_MUSCLE_FBN1_FAP_CELLS	OPC	PC5	0.500816	2.31319e-08	3.47171e-07	TRUE	RUBENSTEIN_SKELETAL_MUSCLE_FBN1_FAP_CELLS	OPC-GxPC5	Cell state
c8_all	RUBENSTEIN_SKELETAL_MUSCLE_FBN1_FAP_CELLS	Inh	PC1	0.296318	9.10568e-05	0.000597995	TRUE	RUBENSTEIN_SKELETAL_MUSCLE_FBN1_FAP_CELLS	Inh-GxPC1	Cell state
c8_all	RUBENSTEIN_SKELETAL_MUSCLE_FBN1_FAP_CELLS	Inh	PC3	0.780914	8.08447e-19	5.95941e-17	TRUE	RUBENSTEIN_SKELETAL_MUSCLE_FBN1_FAP_CELLS	Inh-GxPC3	Cell state
c8_all	RUBENSTEIN_SKELETAL_MUSCLE_FBN1_FAP_CELLS	Inh	PC4	0.614428	1.48871e-13	5.13747e-12	TRUE	RUBENSTEIN_SKELETAL_MUSCLE_FBN1_FAP_CELLS	Inh-GxPC4	Cell state
c8_all	RUBENSTEIN_SKELETAL_MUSCLE_MYELOID_CELLS	Ast	PC2	0.731681	4.88979e-18	3.29439e-16	TRUE	RUBENSTEIN_SKELETAL_MUSCLE_MYELOID_CELLS	Ast-GxPC2	Cell state
c8_all	RUBENSTEIN_SKELETAL_MUSCLE_MYELOID_CELLS	Ast	PC4	0.421778	3.24268e-08	4.71647e-07	TRUE	RUBENSTEIN_SKELETAL_MUSCLE_MYELOID_CELLS	Ast-GxPC4	Cell state
c8_all	RUBENSTEIN_SKELETAL_MUSCLE_MYELOID_CELLS	Ast	PC5	0.168628	0.0127158	0.0427914	TRUE	RUBENSTEIN_SKELETAL_MUSCLE_MYELOID_CELLS	Ast-GxPC5	Cell state
c8_all	RUBENSTEIN_SKELETAL_MUSCLE_MYELOID_CELLS	Mic	PC1	0.996321	5.14747e-29	1.29716e-26	TRUE	RUBENSTEIN_SKELETAL_MUSCLE_MYELOID_CELLS	Mic-GxPC1	Cell state
c8_all	RUBENSTEIN_SKELETAL_MUSCLE_MYELOID_CELLS	Mic	PC2	0.552678	2.17574e-13	7.29916e-12	TRUE	RUBENSTEIN_SKELETAL_MUSCLE_MYELOID_CELLS	Mic-GxPC2	Cell state
c8_all	RUBENSTEIN_SKELETAL_MUSCLE_MYELOID_CELLS	Oli	PC1	0.466639	7.11431e-10	1.4276e-08	TRUE	RUBENSTEIN_SKELETAL_MUSCLE_MYELOID_CELLS	Oli-GxPC1	Cell state
c8_all	RUBENSTEIN_SKELETAL_MUSCLE_MYELOID_CELLS	Oli	PC4	0.175534	0.00827685	0.0301675	TRUE	RUBENSTEIN_SKELETAL_MUSCLE_MYELOID_CELLS	Oli-GxPC4	Cell state
c8_all	RUBENSTEIN_SKELETAL_MUSCLE_MYELOID_CELLS	Exc	PC1	0.845267	2.70418e-23	3.15081e-21	TRUE	RUBENSTEIN_SKELETAL_MUSCLE_MYELOID_CELLS	Exc-GxPC1	Cell state
c8_all	RUBENSTEIN_SKELETAL_MUSCLE_MYELOID_CELLS	Exc	PC4	0.293746	2.86341e-05	0.000215189	TRUE	RUBENSTEIN_SKELETAL_MUSCLE_MYELOID_CELLS	Exc-GxPC4	Cell state
c8_all	RUBENSTEIN_SKELETAL_MUSCLE_MYELOID_CELLS	Exc	PC5	0.469308	3.10024e-10	6.56136e-09	TRUE	RUBENSTEIN_SKELETAL_MUSCLE_MYELOID_CELLS	Exc-GxPC5	Cell state
c8_all	RUBENSTEIN_SKELETAL_MUSCLE_MYELOID_CELLS	OPC	PC5	0.431113	1.41117e-07	1.79688e-06	TRUE	RUBENSTEIN_SKELETAL_MUSCLE_MYELOID_CELLS	OPC-GxPC5	Cell state
c8_all	RUBENSTEIN_SKELETAL_MUSCLE_MYELOID_CELLS	Inh	PC3	0.93258	2.62875e-26	4.74752e-24	TRUE	RUBENSTEIN_SKELETAL_MUSCLE_MYELOID_CELLS	Inh-GxPC3	Cell state
c8_all	RUBENSTEIN_SKELETAL_MUSCLE_MYELOID_CELLS	Inh	PC4	0.633256	7.3386e-16	3.45744e-14	TRUE	RUBENSTEIN_SKELETAL_MUSCLE_MYELOID_CELLS	Inh-GxPC4	Cell state
c8_all	RUBENSTEIN_SKELETAL_MUSCLE_NK_CELLS	Ast	PC2	0.770413	1.18063e-13	4.14022e-12	TRUE	RUBENSTEIN_SKELETAL_MUSCLE_NK_CELLS	Ast-GxPC2	Cell state
c8_all	RUBENSTEIN_SKELETAL_MUSCLE_NK_CELLS	Ast	PC4	0.46932	4.84555e-07	5.42422e-06	TRUE	RUBENSTEIN_SKELETAL_MUSCLE_NK_CELLS	Ast-GxPC4	Cell state
c8_all	RUBENSTEIN_SKELETAL_MUSCLE_NK_CELLS	Mic	PC1	0.72566	3.92778e-12	1.09694e-10	TRUE	RUBENSTEIN_SKELETAL_MUSCLE_NK_CELLS	Mic-GxPC1	Cell state
c8_all	RUBENSTEIN_SKELETAL_MUSCLE_NK_CELLS	Mic	PC2	0.341945	0.000171377	0.00105062	TRUE	RUBENSTEIN_SKELETAL_MUSCLE_NK_CELLS	Mic-GxPC2	Cell state
c8_all	RUBENSTEIN_SKELETAL_MUSCLE_NK_CELLS	Oli	PC1	0.742319	5.74076e-14	2.1231e-12	TRUE	RUBENSTEIN_SKELETAL_MUSCLE_NK_CELLS	Oli-GxPC1	Cell state
c8_all	RUBENSTEIN_SKELETAL_MUSCLE_NK_CELLS	Oli	PC3	0.232534	0.00463326	0.0185194	TRUE	RUBENSTEIN_SKELETAL_MUSCLE_NK_CELLS	Oli-GxPC3	Cell state
c8_all	RUBENSTEIN_SKELETAL_MUSCLE_NK_CELLS	Oli	PC4	0.260359	0.00178601	0.00815557	TRUE	RUBENSTEIN_SKELETAL_MUSCLE_NK_CELLS	Oli-GxPC4	Cell state
c8_all	RUBENSTEIN_SKELETAL_MUSCLE_NK_CELLS	Exc	PC1	0.806944	1.69425e-15	7.46296e-14	TRUE	RUBENSTEIN_SKELETAL_MUSCLE_NK_CELLS	Exc-GxPC1	Cell state
c8_all	RUBENSTEIN_SKELETAL_MUSCLE_NK_CELLS	Exc	PC4	0.273127	0.00098458	0.00489175	TRUE	RUBENSTEIN_SKELETAL_MUSCLE_NK_CELLS	Exc-GxPC4	Cell state
c8_all	RUBENSTEIN_SKELETAL_MUSCLE_NK_CELLS	Exc	PC5	0.237728	0.00343447	0.0143028	TRUE	RUBENSTEIN_SKELETAL_MUSCLE_NK_CELLS	Exc-GxPC5	Cell state
c8_all	RUBENSTEIN_SKELETAL_MUSCLE_NK_CELLS	OPC	PC5	0.555449	5.1267e-08	7.22405e-07	TRUE	RUBENSTEIN_SKELETAL_MUSCLE_NK_CELLS	OPC-GxPC5	Cell state
c8_all	RUBENSTEIN_SKELETAL_MUSCLE_NK_CELLS	Inh	PC2	0.226759	0.00503566	0.0198712	TRUE	RUBENSTEIN_SKELETAL_MUSCLE_NK_CELLS	Inh-GxPC2	Cell state
c8_all	RUBENSTEIN_SKELETAL_MUSCLE_NK_CELLS	Inh	PC3	0.893871	1.3996e-17	8.97403e-16	TRUE	RUBENSTEIN_SKELETAL_MUSCLE_NK_CELLS	Inh-GxPC3	Cell state
c8_all	RUBENSTEIN_SKELETAL_MUSCLE_NK_CELLS	Inh	PC4	0.613314	7.38986e-11	1.74233e-09	TRUE	RUBENSTEIN_SKELETAL_MUSCLE_NK_CELLS	Inh-GxPC4	Cell state
c8_all	RUBENSTEIN_SKELETAL_MUSCLE_PCV_ENDOTHELIAL_CELLS	Ast	PC2	0.430502	1.39927e-06	1.38724e-05	TRUE	RUBENSTEIN_SKELETAL_MUSCLE_PCV_ENDOTHELIAL_CELLS	Ast-GxPC2	Cell state
c8_all	RUBENSTEIN_SKELETAL_MUSCLE_PCV_ENDOTHELIAL_CELLS	Ast	PC4	0.293171	0.000512415	0.0027652	TRUE	RUBENSTEIN_SKELETAL_MUSCLE_PCV_ENDOTHELIAL_CELLS	Ast-GxPC4	Cell state
c8_all	RUBENSTEIN_SKELETAL_MUSCLE_PCV_ENDOTHELIAL_CELLS	Mic	PC1	0.797335	3.41118e-12	9.57605e-11	TRUE	RUBENSTEIN_SKELETAL_MUSCLE_PCV_ENDOTHELIAL_CELLS	Mic-GxPC1	Cell state
c8_all	RUBENSTEIN_SKELETAL_MUSCLE_PCV_ENDOTHELIAL_CELLS	Mic	PC2	0.674608	6.44562e-10	1.30307e-08	TRUE	RUBENSTEIN_SKELETAL_MUSCLE_PCV_ENDOTHELIAL_CELLS	Mic-GxPC2	Cell state
c8_all	RUBENSTEIN_SKELETAL_MUSCLE_PCV_ENDOTHELIAL_CELLS	Oli	PC1	0.407374	4.91484e-06	4.30884e-05	TRUE	RUBENSTEIN_SKELETAL_MUSCLE_PCV_ENDOTHELIAL_CELLS	Oli-GxPC1	Cell state
c8_all	RUBENSTEIN_SKELETAL_MUSCLE_PCV_ENDOTHELIAL_CELLS	Oli	PC4	0.232409	0.0041243	0.0167356	TRUE	RUBENSTEIN_SKELETAL_MUSCLE_PCV_ENDOTHELIAL_CELLS	Oli-GxPC4	Cell state
c8_all	RUBENSTEIN_SKELETAL_MUSCLE_PCV_ENDOTHELIAL_CELLS	Exc	PC1	0.658914	3.19263e-12	9.0092e-11	TRUE	RUBENSTEIN_SKELETAL_MUSCLE_PCV_ENDOTHELIAL_CELLS	Exc-GxPC1	Cell state
c8_all	RUBENSTEIN_SKELETAL_MUSCLE_PCV_ENDOTHELIAL_CELLS	Exc	PC4	0.28754	0.000518608	0.00279167	TRUE	RUBENSTEIN_SKELETAL_MUSCLE_PCV_ENDOTHELIAL_CELLS	Exc-GxPC4	Cell state
c8_all	RUBENSTEIN_SKELETAL_MUSCLE_PCV_ENDOTHELIAL_CELLS	Exc	PC5	0.333659	7.77029e-05	0.000521855	TRUE	RUBENSTEIN_SKELETAL_MUSCLE_PCV_ENDOTHELIAL_CELLS	Exc-GxPC5	Cell state
c8_all	RUBENSTEIN_SKELETAL_MUSCLE_PCV_ENDOTHELIAL_CELLS	OPC	PC5	0.465749	1.14039e-06	1.15488e-05	TRUE	RUBENSTEIN_SKELETAL_MUSCLE_PCV_ENDOTHELIAL_CELLS	OPC-GxPC5	Cell state
c8_all	RUBENSTEIN_SKELETAL_MUSCLE_PCV_ENDOTHELIAL_CELLS	Inh	PC1	0.322154	0.000144967	0.000908045	TRUE	RUBENSTEIN_SKELETAL_MUSCLE_PCV_ENDOTHELIAL_CELLS	Inh-GxPC1	Cell state
c8_all	RUBENSTEIN_SKELETAL_MUSCLE_PCV_ENDOTHELIAL_CELLS	Inh	PC2	0.319131	0.000144976	0.000908045	TRUE	RUBENSTEIN_SKELETAL_MUSCLE_PCV_ENDOTHELIAL_CELLS	Inh-GxPC2	Cell state
c8_all	RUBENSTEIN_SKELETAL_MUSCLE_PCV_ENDOTHELIAL_CELLS	Inh	PC3	0.761878	5.07716e-15	2.13241e-13	TRUE	RUBENSTEIN_SKELETAL_MUSCLE_PCV_ENDOTHELIAL_CELLS	Inh-GxPC3	Cell state
c8_all	RUBENSTEIN_SKELETAL_MUSCLE_PCV_ENDOTHELIAL_CELLS	Inh	PC4	0.472182	8.07659e-08	1.0818e-06	TRUE	RUBENSTEIN_SKELETAL_MUSCLE_PCV_ENDOTHELIAL_CELLS	Inh-GxPC4	Cell state
c8_all	RUBENSTEIN_SKELETAL_MUSCLE_PERICYTES	Ast	PC2	1.07452	7.495e-14	2.71625e-12	TRUE	RUBENSTEIN_SKELETAL_MUSCLE_PERICYTES	Ast-GxPC2	Cell state
c8_all	RUBENSTEIN_SKELETAL_MUSCLE_PERICYTES	Ast	PC4	1.26032	8.50513e-16	3.92177e-14	TRUE	RUBENSTEIN_SKELETAL_MUSCLE_PERICYTES	Ast-GxPC4	Cell state
c8_all	RUBENSTEIN_SKELETAL_MUSCLE_PERICYTES	Ast	PC5	0.360322	0.000734258	0.00378337	TRUE	RUBENSTEIN_SKELETAL_MUSCLE_PERICYTES	Ast-GxPC5	Cell state
c8_all	RUBENSTEIN_SKELETAL_MUSCLE_PERICYTES	Oli	PC1	0.863645	2.55211e-10	5.47616e-09	TRUE	RUBENSTEIN_SKELETAL_MUSCLE_PERICYTES	Oli-GxPC1	Cell state
c8_all	RUBENSTEIN_SKELETAL_MUSCLE_PERICYTES	Oli	PC4	0.357756	0.00116176	0.00565248	TRUE	RUBENSTEIN_SKELETAL_MUSCLE_PERICYTES	Oli-GxPC4	Cell state
c8_all	RUBENSTEIN_SKELETAL_MUSCLE_PERICYTES	Exc	PC1	1.03431	1.06339e-13	3.75339e-12	TRUE	RUBENSTEIN_SKELETAL_MUSCLE_PERICYTES	Exc-GxPC1	Cell state
c8_all	RUBENSTEIN_SKELETAL_MUSCLE_PERICYTES	Exc	PC4	0.593771	3.20048e-07	3.73309e-06	TRUE	RUBENSTEIN_SKELETAL_MUSCLE_PERICYTES	Exc-GxPC4	Cell state
c8_all	RUBENSTEIN_SKELETAL_MUSCLE_PERICYTES	Exc	PC5	0.521116	3.87345e-06	3.46882e-05	TRUE	RUBENSTEIN_SKELETAL_MUSCLE_PERICYTES	Exc-GxPC5	Cell state
c8_all	RUBENSTEIN_SKELETAL_MUSCLE_PERICYTES	OPC	PC4	0.306803	0.00699249	0.0261368	TRUE	RUBENSTEIN_SKELETAL_MUSCLE_PERICYTES	OPC-GxPC4	Cell state
c8_all	RUBENSTEIN_SKELETAL_MUSCLE_PERICYTES	OPC	PC5	1.23369	5.51948e-13	1.7437e-11	TRUE	RUBENSTEIN_SKELETAL_MUSCLE_PERICYTES	OPC-GxPC5	Cell state
c8_all	RUBENSTEIN_SKELETAL_MUSCLE_PERICYTES	Inh	PC1	0.317814	0.00230607	0.0101362	TRUE	RUBENSTEIN_SKELETAL_MUSCLE_PERICYTES	Inh-GxPC1	Cell state
c8_all	RUBENSTEIN_SKELETAL_MUSCLE_PERICYTES	Inh	PC2	0.298667	0.00357491	0.014808	TRUE	RUBENSTEIN_SKELETAL_MUSCLE_PERICYTES	Inh-GxPC2	Cell state
c8_all	RUBENSTEIN_SKELETAL_MUSCLE_PERICYTES	Inh	PC3	0.86769	1.41081e-11	3.64857e-10	TRUE	RUBENSTEIN_SKELETAL_MUSCLE_PERICYTES	Inh-GxPC3	Cell state
c8_all	RUBENSTEIN_SKELETAL_MUSCLE_PERICYTES	Inh	PC4	0.783932	2.83269e-10	6.03045e-09	TRUE	RUBENSTEIN_SKELETAL_MUSCLE_PERICYTES	Inh-GxPC4	Cell state
c8_all	RUBENSTEIN_SKELETAL_MUSCLE_SATELLITE_CELLS	Ast	PC2	1.0545	9.90278e-35	5.10983e-32	TRUE	RUBENSTEIN_SKELETAL_MUSCLE_SATELLITE_CELLS	Ast-GxPC2	Cell state
c8_all	RUBENSTEIN_SKELETAL_MUSCLE_SATELLITE_CELLS	Ast	PC4	0.581561	4.69974e-16	2.31484e-14	TRUE	RUBENSTEIN_SKELETAL_MUSCLE_SATELLITE_CELLS	Ast-GxPC4	Cell state
c8_all	RUBENSTEIN_SKELETAL_MUSCLE_SATELLITE_CELLS	Ast	PC5	0.158763	0.00897882	0.0322061	TRUE	RUBENSTEIN_SKELETAL_MUSCLE_SATELLITE_CELLS	Ast-GxPC5	Cell state
c8_all	RUBENSTEIN_SKELETAL_MUSCLE_SATELLITE_CELLS	Mic	PC1	0.988271	1.05377e-23	1.29757e-21	TRUE	RUBENSTEIN_SKELETAL_MUSCLE_SATELLITE_CELLS	Mic-GxPC1	Cell state
c8_all	RUBENSTEIN_SKELETAL_MUSCLE_SATELLITE_CELLS	Mic	PC2	0.803531	1.54678e-18	1.13249e-16	TRUE	RUBENSTEIN_SKELETAL_MUSCLE_SATELLITE_CELLS	Mic-GxPC2	Cell state
c8_all	RUBENSTEIN_SKELETAL_MUSCLE_SATELLITE_CELLS	Oli	PC1	0.649481	5.18112e-19	3.8975e-17	TRUE	RUBENSTEIN_SKELETAL_MUSCLE_SATELLITE_CELLS	Oli-GxPC1	Cell state
c8_all	RUBENSTEIN_SKELETAL_MUSCLE_SATELLITE_CELLS	Oli	PC4	0.295273	6.99724e-06	5.97025e-05	TRUE	RUBENSTEIN_SKELETAL_MUSCLE_SATELLITE_CELLS	Oli-GxPC4	Cell state
c8_all	RUBENSTEIN_SKELETAL_MUSCLE_SATELLITE_CELLS	Exc	PC1	1.01406	4.81407e-33	2.00636e-30	TRUE	RUBENSTEIN_SKELETAL_MUSCLE_SATELLITE_CELLS	Exc-GxPC1	Cell state
c8_all	RUBENSTEIN_SKELETAL_MUSCLE_SATELLITE_CELLS	Exc	PC4	0.382325	1.34419e-08	2.10487e-07	TRUE	RUBENSTEIN_SKELETAL_MUSCLE_SATELLITE_CELLS	Exc-GxPC4	Cell state
c8_all	RUBENSTEIN_SKELETAL_MUSCLE_SATELLITE_CELLS	Exc	PC5	0.401452	3.28614e-09	5.86633e-08	TRUE	RUBENSTEIN_SKELETAL_MUSCLE_SATELLITE_CELLS	Exc-GxPC5	Cell state
c8_all	RUBENSTEIN_SKELETAL_MUSCLE_SATELLITE_CELLS	OPC	PC5	0.671108	4.89477e-18	3.29439e-16	TRUE	RUBENSTEIN_SKELETAL_MUSCLE_SATELLITE_CELLS	OPC-GxPC5	Cell state
c8_all	RUBENSTEIN_SKELETAL_MUSCLE_SATELLITE_CELLS	Inh	PC1	0.162843	0.00796316	0.0292405	TRUE	RUBENSTEIN_SKELETAL_MUSCLE_SATELLITE_CELLS	Inh-GxPC1	Cell state
c8_all	RUBENSTEIN_SKELETAL_MUSCLE_SATELLITE_CELLS	Inh	PC2	0.338642	3.74525e-07	4.30367e-06	TRUE	RUBENSTEIN_SKELETAL_MUSCLE_SATELLITE_CELLS	Inh-GxPC2	Cell state
c8_all	RUBENSTEIN_SKELETAL_MUSCLE_SATELLITE_CELLS	Inh	PC3	1.39816	5.33147e-44	1.93951e-40	TRUE	RUBENSTEIN_SKELETAL_MUSCLE_SATELLITE_CELLS	Inh-GxPC3	Cell state
c8_all	RUBENSTEIN_SKELETAL_MUSCLE_SATELLITE_CELLS	Inh	PC4	0.916726	1.1722e-29	3.25691e-27	TRUE	RUBENSTEIN_SKELETAL_MUSCLE_SATELLITE_CELLS	Inh-GxPC4	Cell state
c8_all	RUBENSTEIN_SKELETAL_MUSCLE_SMOOTH_MUSCLE_CELLS	Ast	PC2	0.639072	3.05723e-24	4.0899e-22	TRUE	RUBENSTEIN_SKELETAL_MUSCLE_SMOOTH_MUSCLE_CELLS	Ast-GxPC2	Cell state
c8_all	RUBENSTEIN_SKELETAL_MUSCLE_SMOOTH_MUSCLE_CELLS	Ast	PC4	0.502745	7.42911e-17	4.30491e-15	TRUE	RUBENSTEIN_SKELETAL_MUSCLE_SMOOTH_MUSCLE_CELLS	Ast-GxPC4	Cell state
c8_all	RUBENSTEIN_SKELETAL_MUSCLE_SMOOTH_MUSCLE_CELLS	Ast	PC5	0.188865	0.000522895	0.00281195	TRUE	RUBENSTEIN_SKELETAL_MUSCLE_SMOOTH_MUSCLE_CELLS	Ast-GxPC5	Cell state
c8_all	RUBENSTEIN_SKELETAL_MUSCLE_SMOOTH_MUSCLE_CELLS	Mic	PC1	0.486902	1.02857e-09	2.01912e-08	TRUE	RUBENSTEIN_SKELETAL_MUSCLE_SMOOTH_MUSCLE_CELLS	Mic-GxPC1	Cell state
c8_all	RUBENSTEIN_SKELETAL_MUSCLE_SMOOTH_MUSCLE_CELLS	Mic	PC2	0.255831	0.000485997	0.00263796	TRUE	RUBENSTEIN_SKELETAL_MUSCLE_SMOOTH_MUSCLE_CELLS	Mic-GxPC2	Cell state
c8_all	RUBENSTEIN_SKELETAL_MUSCLE_SMOOTH_MUSCLE_CELLS	Oli	PC1	0.510448	1.22019e-16	6.71164e-15	TRUE	RUBENSTEIN_SKELETAL_MUSCLE_SMOOTH_MUSCLE_CELLS	Oli-GxPC1	Cell state
c8_all	RUBENSTEIN_SKELETAL_MUSCLE_SMOOTH_MUSCLE_CELLS	Oli	PC4	0.233737	3.27152e-05	0.000242477	TRUE	RUBENSTEIN_SKELETAL_MUSCLE_SMOOTH_MUSCLE_CELLS	Oli-GxPC4	Cell state
c8_all	RUBENSTEIN_SKELETAL_MUSCLE_SMOOTH_MUSCLE_CELLS	Exc	PC1	0.971589	3.70001e-42	7.93219e-39	TRUE	RUBENSTEIN_SKELETAL_MUSCLE_SMOOTH_MUSCLE_CELLS	Exc-GxPC1	Cell state
c8_all	RUBENSTEIN_SKELETAL_MUSCLE_SMOOTH_MUSCLE_CELLS	Exc	PC4	0.302816	1.05487e-07	1.3805e-06	TRUE	RUBENSTEIN_SKELETAL_MUSCLE_SMOOTH_MUSCLE_CELLS	Exc-GxPC4	Cell state
c8_all	RUBENSTEIN_SKELETAL_MUSCLE_SMOOTH_MUSCLE_CELLS	Exc	PC5	0.279425	7.47242e-07	7.91506e-06	TRUE	RUBENSTEIN_SKELETAL_MUSCLE_SMOOTH_MUSCLE_CELLS	Exc-GxPC5	Cell state
c8_all	RUBENSTEIN_SKELETAL_MUSCLE_SMOOTH_MUSCLE_CELLS	OPC	PC5	0.467564	1.25656e-13	4.39228e-12	TRUE	RUBENSTEIN_SKELETAL_MUSCLE_SMOOTH_MUSCLE_CELLS	OPC-GxPC5	Cell state
c8_all	RUBENSTEIN_SKELETAL_MUSCLE_SMOOTH_MUSCLE_CELLS	Inh	PC1	0.132603	0.010478	0.0365314	TRUE	RUBENSTEIN_SKELETAL_MUSCLE_SMOOTH_MUSCLE_CELLS	Inh-GxPC1	Cell state
c8_all	RUBENSTEIN_SKELETAL_MUSCLE_SMOOTH_MUSCLE_CELLS	Inh	PC2	0.24319	1.17594e-05	9.59522e-05	TRUE	RUBENSTEIN_SKELETAL_MUSCLE_SMOOTH_MUSCLE_CELLS	Inh-GxPC2	Cell state
c8_all	RUBENSTEIN_SKELETAL_MUSCLE_SMOOTH_MUSCLE_CELLS	Inh	PC3	0.890154	6.09693e-39	4.71903e-36	TRUE	RUBENSTEIN_SKELETAL_MUSCLE_SMOOTH_MUSCLE_CELLS	Inh-GxPC3	Cell state
c8_all	RUBENSTEIN_SKELETAL_MUSCLE_SMOOTH_MUSCLE_CELLS	Inh	PC4	0.752002	3.76784e-31	1.27589e-28	TRUE	RUBENSTEIN_SKELETAL_MUSCLE_SMOOTH_MUSCLE_CELLS	Inh-GxPC4	Cell state
c8_all	RUBENSTEIN_SKELETAL_MUSCLE_T_CELLS	Ast	PC2	0.950623	1.29468e-16	7.01458e-15	TRUE	RUBENSTEIN_SKELETAL_MUSCLE_T_CELLS	Ast-GxPC2	Cell state
c8_all	RUBENSTEIN_SKELETAL_MUSCLE_T_CELLS	Ast	PC4	0.392858	2.51775e-05	0.000191724	TRUE	RUBENSTEIN_SKELETAL_MUSCLE_T_CELLS	Ast-GxPC4	Cell state
c8_all	RUBENSTEIN_SKELETAL_MUSCLE_T_CELLS	Mic	PC1	1.88697	8.75349e-26	1.5056e-23	TRUE	RUBENSTEIN_SKELETAL_MUSCLE_T_CELLS	Mic-GxPC1	Cell state
c8_all	RUBENSTEIN_SKELETAL_MUSCLE_T_CELLS	Mic	PC2	1.61171	4.50066e-24	5.87581e-22	TRUE	RUBENSTEIN_SKELETAL_MUSCLE_T_CELLS	Mic-GxPC2	Cell state
c8_all	RUBENSTEIN_SKELETAL_MUSCLE_T_CELLS	Oli	PC1	0.670906	1.29438e-11	3.3879e-10	TRUE	RUBENSTEIN_SKELETAL_MUSCLE_T_CELLS	Oli-GxPC1	Cell state
c8_all	RUBENSTEIN_SKELETAL_MUSCLE_T_CELLS	Exc	PC1	0.894148	2.05603e-16	1.08151e-14	TRUE	RUBENSTEIN_SKELETAL_MUSCLE_T_CELLS	Exc-GxPC1	Cell state
c8_all	RUBENSTEIN_SKELETAL_MUSCLE_T_CELLS	Exc	PC4	0.348476	7.94024e-05	0.000530786	TRUE	RUBENSTEIN_SKELETAL_MUSCLE_T_CELLS	Exc-GxPC4	Cell state
c8_all	RUBENSTEIN_SKELETAL_MUSCLE_T_CELLS	Exc	PC5	0.562215	4.33141e-09	7.50963e-08	TRUE	RUBENSTEIN_SKELETAL_MUSCLE_T_CELLS	Exc-GxPC5	Cell state
c8_all	RUBENSTEIN_SKELETAL_MUSCLE_T_CELLS	OPC	PC5	0.485731	1.02642e-06	1.04957e-05	TRUE	RUBENSTEIN_SKELETAL_MUSCLE_T_CELLS	OPC-GxPC5	Cell state
c8_all	RUBENSTEIN_SKELETAL_MUSCLE_T_CELLS	Inh	PC1	0.375186	2.91288e-05	0.000218436	TRUE	RUBENSTEIN_SKELETAL_MUSCLE_T_CELLS	Inh-GxPC1	Cell state
c8_all	RUBENSTEIN_SKELETAL_MUSCLE_T_CELLS	Inh	PC2	0.621795	1.32669e-10	2.96412e-09	TRUE	RUBENSTEIN_SKELETAL_MUSCLE_T_CELLS	Inh-GxPC2	Cell state
c8_all	RUBENSTEIN_SKELETAL_MUSCLE_T_CELLS	Inh	PC3	1.83034	4.03501e-28	9.10904e-26	TRUE	RUBENSTEIN_SKELETAL_MUSCLE_T_CELLS	Inh-GxPC3	Cell state
c8_all	RUBENSTEIN_SKELETAL_MUSCLE_T_CELLS	Inh	PC4	1.03625	2.08594e-19	1.63791e-17	TRUE	RUBENSTEIN_SKELETAL_MUSCLE_T_CELLS	Inh-GxPC4	Cell state
c8_all	TRAVAGLINI_LUNG_ADVENTITIAL_FIBROBLAST_CELL	Ast	G	0.21401	0.00727455	0.0270141	TRUE	TRAVAGLINI_LUNG_ADVENTITIAL_FIBROBLAST_CELL	Ast-G	Cell state
c8_all	TRAVAGLINI_LUNG_ADVENTITIAL_FIBROBLAST_CELL	Ast	PC1	0.475431	1.78181e-07	2.20157e-06	TRUE	TRAVAGLINI_LUNG_ADVENTITIAL_FIBROBLAST_CELL	Ast-GxPC1	Cell state
c8_all	TRAVAGLINI_LUNG_ADVENTITIAL_FIBROBLAST_CELL	Ast	PC2	0.205084	0.00895622	0.0321538	TRUE	TRAVAGLINI_LUNG_ADVENTITIAL_FIBROBLAST_CELL	Ast-GxPC2	Cell state
c8_all	TRAVAGLINI_LUNG_ADVENTITIAL_FIBROBLAST_CELL	Ast	PC3	0.207393	0.00795958	0.0292373	TRUE	TRAVAGLINI_LUNG_ADVENTITIAL_FIBROBLAST_CELL	Ast-GxPC3	Cell state
c8_all	TRAVAGLINI_LUNG_ADVENTITIAL_FIBROBLAST_CELL	Ast	PC4	0.443013	4.98702e-07	5.55961e-06	TRUE	TRAVAGLINI_LUNG_ADVENTITIAL_FIBROBLAST_CELL	Ast-GxPC4	Cell state
c8_all	TRAVAGLINI_LUNG_ADVENTITIAL_FIBROBLAST_CELL	Mic	PC1	0.406822	0.000549616	0.00292804	TRUE	TRAVAGLINI_LUNG_ADVENTITIAL_FIBROBLAST_CELL	Mic-GxPC1	Cell state
c8_all	TRAVAGLINI_LUNG_ADVENTITIAL_FIBROBLAST_CELL	Mic	PC3	0.492926	7.04515e-05	0.000478929	TRUE	TRAVAGLINI_LUNG_ADVENTITIAL_FIBROBLAST_CELL	Mic-GxPC3	Cell state
c8_all	TRAVAGLINI_LUNG_ADVENTITIAL_FIBROBLAST_CELL	Mic	PC5	0.404236	0.000664117	0.00345647	TRUE	TRAVAGLINI_LUNG_ADVENTITIAL_FIBROBLAST_CELL	Mic-GxPC5	Cell state
c8_all	TRAVAGLINI_LUNG_ADVENTITIAL_FIBROBLAST_CELL	Oli	PC1	0.391669	3.57451e-05	0.000262244	TRUE	TRAVAGLINI_LUNG_ADVENTITIAL_FIBROBLAST_CELL	Oli-GxPC1	Cell state
c8_all	TRAVAGLINI_LUNG_ADVENTITIAL_FIBROBLAST_CELL	Oli	PC2	0.234601	0.00729955	0.0270883	TRUE	TRAVAGLINI_LUNG_ADVENTITIAL_FIBROBLAST_CELL	Oli-GxPC2	Cell state
c8_all	TRAVAGLINI_LUNG_ADVENTITIAL_FIBROBLAST_CELL	Oli	PC3	0.237425	0.00593852	0.0227706	TRUE	TRAVAGLINI_LUNG_ADVENTITIAL_FIBROBLAST_CELL	Oli-GxPC3	Cell state
c8_all	TRAVAGLINI_LUNG_ADVENTITIAL_FIBROBLAST_CELL	Oli	PC4	0.697522	3.23045e-11	8.01034e-10	TRUE	TRAVAGLINI_LUNG_ADVENTITIAL_FIBROBLAST_CELL	Oli-GxPC4	Cell state
c8_all	TRAVAGLINI_LUNG_ADVENTITIAL_FIBROBLAST_CELL	Oli	PC5	0.216387	0.00999638	0.0351097	TRUE	TRAVAGLINI_LUNG_ADVENTITIAL_FIBROBLAST_CELL	Oli-GxPC5	Cell state
c8_all	TRAVAGLINI_LUNG_ADVENTITIAL_FIBROBLAST_CELL	Exc	PC2	0.231382	0.00525547	0.0205664	TRUE	TRAVAGLINI_LUNG_ADVENTITIAL_FIBROBLAST_CELL	Exc-GxPC2	Cell state
c8_all	TRAVAGLINI_LUNG_ADVENTITIAL_FIBROBLAST_CELL	Exc	PC4	0.229077	0.00548282	0.0212946	TRUE	TRAVAGLINI_LUNG_ADVENTITIAL_FIBROBLAST_CELL	Exc-GxPC4	Cell state
c8_all	TRAVAGLINI_LUNG_ADVENTITIAL_FIBROBLAST_CELL	OPC	G	0.313117	0.00153536	0.00715579	TRUE	TRAVAGLINI_LUNG_ADVENTITIAL_FIBROBLAST_CELL	OPC-G	Cell state
c8_all	TRAVAGLINI_LUNG_ADVENTITIAL_FIBROBLAST_CELL	Inh	PC1	0.332968	0.000123534	0.000786032	TRUE	TRAVAGLINI_LUNG_ADVENTITIAL_FIBROBLAST_CELL	Inh-GxPC1	Cell state
c8_all	TRAVAGLINI_LUNG_ADVENTITIAL_FIBROBLAST_CELL	Inh	PC2	0.241189	0.00322074	0.0135219	TRUE	TRAVAGLINI_LUNG_ADVENTITIAL_FIBROBLAST_CELL	Inh-GxPC2	Cell state
c8_all	TRAVAGLINI_LUNG_ADVENTITIAL_FIBROBLAST_CELL	Inh	PC3	0.238988	0.00292514	0.0124107	TRUE	TRAVAGLINI_LUNG_ADVENTITIAL_FIBROBLAST_CELL	Inh-GxPC3	Cell state
c8_all	TRAVAGLINI_LUNG_ADVENTITIAL_FIBROBLAST_CELL	Inh	PC5	0.283248	0.000675805	0.00351056	TRUE	TRAVAGLINI_LUNG_ADVENTITIAL_FIBROBLAST_CELL	Inh-GxPC5	Cell state
c8_all	TRAVAGLINI_LUNG_AIRWAY_SMOOTH_MUSCLE_CELL	Ast	PC2	0.75111	3.92617e-11	9.69111e-10	TRUE	TRAVAGLINI_LUNG_AIRWAY_SMOOTH_MUSCLE_CELL	Ast-GxPC2	Cell state
c8_all	TRAVAGLINI_LUNG_AIRWAY_SMOOTH_MUSCLE_CELL	Ast	PC4	0.722498	1.33561e-10	2.97791e-09	TRUE	TRAVAGLINI_LUNG_AIRWAY_SMOOTH_MUSCLE_CELL	Ast-GxPC4	Cell state
c8_all	TRAVAGLINI_LUNG_AIRWAY_SMOOTH_MUSCLE_CELL	Ast	PC5	0.456049	8.25132e-06	6.95808e-05	TRUE	TRAVAGLINI_LUNG_AIRWAY_SMOOTH_MUSCLE_CELL	Ast-GxPC5	Cell state
c8_all	TRAVAGLINI_LUNG_AIRWAY_SMOOTH_MUSCLE_CELL	Mic	PC1	0.695251	8.4392e-06	7.09993e-05	TRUE	TRAVAGLINI_LUNG_AIRWAY_SMOOTH_MUSCLE_CELL	Mic-GxPC1	Cell state
c8_all	TRAVAGLINI_LUNG_AIRWAY_SMOOTH_MUSCLE_CELL	Mic	PC2	0.424602	0.00214274	0.00951589	TRUE	TRAVAGLINI_LUNG_AIRWAY_SMOOTH_MUSCLE_CELL	Mic-GxPC2	Cell state
c8_all	TRAVAGLINI_LUNG_AIRWAY_SMOOTH_MUSCLE_CELL	Oli	PC1	0.484066	6.65153e-06	5.68871e-05	TRUE	TRAVAGLINI_LUNG_AIRWAY_SMOOTH_MUSCLE_CELL	Oli-GxPC1	Cell state
c8_all	TRAVAGLINI_LUNG_AIRWAY_SMOOTH_MUSCLE_CELL	Oli	PC4	0.265116	0.00570888	0.0220147	TRUE	TRAVAGLINI_LUNG_AIRWAY_SMOOTH_MUSCLE_CELL	Oli-GxPC4	Cell state
c8_all	TRAVAGLINI_LUNG_AIRWAY_SMOOTH_MUSCLE_CELL	Exc	PC1	0.510815	6.63226e-07	7.15096e-06	TRUE	TRAVAGLINI_LUNG_AIRWAY_SMOOTH_MUSCLE_CELL	Exc-GxPC1	Cell state
c8_all	TRAVAGLINI_LUNG_AIRWAY_SMOOTH_MUSCLE_CELL	Exc	PC4	0.550398	1.31025e-07	1.68621e-06	TRUE	TRAVAGLINI_LUNG_AIRWAY_SMOOTH_MUSCLE_CELL	Exc-GxPC4	Cell state
c8_all	TRAVAGLINI_LUNG_AIRWAY_SMOOTH_MUSCLE_CELL	Exc	PC5	0.361003	0.000211304	0.00126993	TRUE	TRAVAGLINI_LUNG_AIRWAY_SMOOTH_MUSCLE_CELL	Exc-GxPC5	Cell state
c8_all	TRAVAGLINI_LUNG_AIRWAY_SMOOTH_MUSCLE_CELL	Inh	PC1	0.348192	0.000304422	0.00175091	TRUE	TRAVAGLINI_LUNG_AIRWAY_SMOOTH_MUSCLE_CELL	Inh-GxPC1	Cell state
c8_all	TRAVAGLINI_LUNG_AIRWAY_SMOOTH_MUSCLE_CELL	Inh	PC2	0.228571	0.010635	0.0370074	TRUE	TRAVAGLINI_LUNG_AIRWAY_SMOOTH_MUSCLE_CELL	Inh-GxPC2	Cell state
c8_all	TRAVAGLINI_LUNG_AIRWAY_SMOOTH_MUSCLE_CELL	Inh	PC3	0.539668	1.40043e-07	1.7853e-06	TRUE	TRAVAGLINI_LUNG_AIRWAY_SMOOTH_MUSCLE_CELL	Inh-GxPC3	Cell state
c8_all	TRAVAGLINI_LUNG_AIRWAY_SMOOTH_MUSCLE_CELL	Inh	PC4	0.596259	1.30634e-08	2.0545e-07	TRUE	TRAVAGLINI_LUNG_AIRWAY_SMOOTH_MUSCLE_CELL	Inh-GxPC4	Cell state
c8_all	TRAVAGLINI_LUNG_ALVEOLAR_EPITHELIAL_TYPE_1_CELL	Ast	PC1	0.228743	0.000515332	0.00277818	TRUE	TRAVAGLINI_LUNG_ALVEOLAR_EPITHELIAL_TYPE_1_CELL	Ast-GxPC1	Cell state
c8_all	TRAVAGLINI_LUNG_ALVEOLAR_EPITHELIAL_TYPE_1_CELL	Ast	PC2	0.338439	7.25689e-07	7.73212e-06	TRUE	TRAVAGLINI_LUNG_ALVEOLAR_EPITHELIAL_TYPE_1_CELL	Ast-GxPC2	Cell state
c8_all	TRAVAGLINI_LUNG_ALVEOLAR_EPITHELIAL_TYPE_1_CELL	Ast	PC4	0.377344	4.56282e-08	6.49707e-07	TRUE	TRAVAGLINI_LUNG_ALVEOLAR_EPITHELIAL_TYPE_1_CELL	Ast-GxPC4	Cell state
c8_all	TRAVAGLINI_LUNG_ALVEOLAR_EPITHELIAL_TYPE_1_CELL	Ast	PC5	0.209765	0.00106054	0.0052047	TRUE	TRAVAGLINI_LUNG_ALVEOLAR_EPITHELIAL_TYPE_1_CELL	Ast-GxPC5	Cell state
c8_all	TRAVAGLINI_LUNG_ALVEOLAR_EPITHELIAL_TYPE_1_CELL	Mic	PC3	0.470431	5.62591e-07	6.20434e-06	TRUE	TRAVAGLINI_LUNG_ALVEOLAR_EPITHELIAL_TYPE_1_CELL	Mic-GxPC3	Cell state
c8_all	TRAVAGLINI_LUNG_ALVEOLAR_EPITHELIAL_TYPE_1_CELL	Mic	PC4	0.31829	0.000319847	0.00182895	TRUE	TRAVAGLINI_LUNG_ALVEOLAR_EPITHELIAL_TYPE_1_CELL	Mic-GxPC4	Cell state
c8_all	TRAVAGLINI_LUNG_ALVEOLAR_EPITHELIAL_TYPE_1_CELL	Mic	PC5	0.243226	0.00419702	0.0169951	TRUE	TRAVAGLINI_LUNG_ALVEOLAR_EPITHELIAL_TYPE_1_CELL	Mic-GxPC5	Cell state
c8_all	TRAVAGLINI_LUNG_ALVEOLAR_EPITHELIAL_TYPE_1_CELL	Oli	PC1	0.337486	7.86025e-07	8.26929e-06	TRUE	TRAVAGLINI_LUNG_ALVEOLAR_EPITHELIAL_TYPE_1_CELL	Oli-GxPC1	Cell state
c8_all	TRAVAGLINI_LUNG_ALVEOLAR_EPITHELIAL_TYPE_1_CELL	Oli	PC3	0.228542	0.000386243	0.00215378	TRUE	TRAVAGLINI_LUNG_ALVEOLAR_EPITHELIAL_TYPE_1_CELL	Oli-GxPC3	Cell state
c8_all	TRAVAGLINI_LUNG_ALVEOLAR_EPITHELIAL_TYPE_1_CELL	Oli	PC4	0.330914	8.07237e-07	8.4596e-06	TRUE	TRAVAGLINI_LUNG_ALVEOLAR_EPITHELIAL_TYPE_1_CELL	Oli-GxPC4	Cell state
c8_all	TRAVAGLINI_LUNG_ALVEOLAR_EPITHELIAL_TYPE_1_CELL	Exc	PC2	0.456918	4.1787e-11	1.02444e-09	TRUE	TRAVAGLINI_LUNG_ALVEOLAR_EPITHELIAL_TYPE_1_CELL	Exc-GxPC2	Cell state
c8_all	TRAVAGLINI_LUNG_ALVEOLAR_EPITHELIAL_TYPE_1_CELL	Exc	PC4	0.337824	4.21984e-07	4.78969e-06	TRUE	TRAVAGLINI_LUNG_ALVEOLAR_EPITHELIAL_TYPE_1_CELL	Exc-GxPC4	Cell state
c8_all	TRAVAGLINI_LUNG_ALVEOLAR_EPITHELIAL_TYPE_1_CELL	Exc	PC5	0.16346	0.00702048	0.0262234	TRUE	TRAVAGLINI_LUNG_ALVEOLAR_EPITHELIAL_TYPE_1_CELL	Exc-GxPC5	Cell state
c8_all	TRAVAGLINI_LUNG_ALVEOLAR_EPITHELIAL_TYPE_1_CELL	OPC	PC3	0.17359	0.0111116	0.0383577	TRUE	TRAVAGLINI_LUNG_ALVEOLAR_EPITHELIAL_TYPE_1_CELL	OPC-GxPC3	Cell state
c8_all	TRAVAGLINI_LUNG_ALVEOLAR_EPITHELIAL_TYPE_1_CELL	Inh	PC1	0.487978	1.04346e-11	2.77811e-10	TRUE	TRAVAGLINI_LUNG_ALVEOLAR_EPITHELIAL_TYPE_1_CELL	Inh-GxPC1	Cell state
c8_all	TRAVAGLINI_LUNG_ALVEOLAR_EPITHELIAL_TYPE_1_CELL	Inh	PC2	0.387017	2.08505e-08	3.15113e-07	TRUE	TRAVAGLINI_LUNG_ALVEOLAR_EPITHELIAL_TYPE_1_CELL	Inh-GxPC2	Cell state
c8_all	TRAVAGLINI_LUNG_ALVEOLAR_EPITHELIAL_TYPE_1_CELL	Inh	PC5	0.190017	0.00256889	0.0111168	TRUE	TRAVAGLINI_LUNG_ALVEOLAR_EPITHELIAL_TYPE_1_CELL	Inh-GxPC5	Cell state
c8_all	TRAVAGLINI_LUNG_ALVEOLAR_FIBROBLAST_CELL	Ast	G	0.278365	0.0121931	0.0414574	TRUE	TRAVAGLINI_LUNG_ALVEOLAR_FIBROBLAST_CELL	Ast-G	Cell state
c8_all	TRAVAGLINI_LUNG_ALVEOLAR_FIBROBLAST_CELL	Ast	PC2	0.416634	0.000582114	0.003086	TRUE	TRAVAGLINI_LUNG_ALVEOLAR_FIBROBLAST_CELL	Ast-GxPC2	Cell state
c8_all	TRAVAGLINI_LUNG_ALVEOLAR_FIBROBLAST_CELL	Mic	PC1	0.507597	0.00123932	0.00594744	TRUE	TRAVAGLINI_LUNG_ALVEOLAR_FIBROBLAST_CELL	Mic-GxPC1	Cell state
c8_all	TRAVAGLINI_LUNG_ALVEOLAR_FIBROBLAST_CELL	Mic	PC2	0.348648	0.0139172	0.0459636	TRUE	TRAVAGLINI_LUNG_ALVEOLAR_FIBROBLAST_CELL	Mic-GxPC2	Cell state
c8_all	TRAVAGLINI_LUNG_ALVEOLAR_FIBROBLAST_CELL	Mic	PC3	0.521296	0.00122516	0.00589774	TRUE	TRAVAGLINI_LUNG_ALVEOLAR_FIBROBLAST_CELL	Mic-GxPC3	Cell state
c8_all	TRAVAGLINI_LUNG_ALVEOLAR_FIBROBLAST_CELL	Mic	PC4	0.384612	0.00900731	0.0322655	TRUE	TRAVAGLINI_LUNG_ALVEOLAR_FIBROBLAST_CELL	Mic-GxPC4	Cell state
c8_all	TRAVAGLINI_LUNG_ALVEOLAR_FIBROBLAST_CELL	Mic	PC5	0.356323	0.0142833	0.0470293	TRUE	TRAVAGLINI_LUNG_ALVEOLAR_FIBROBLAST_CELL	Mic-GxPC5	Cell state
c8_all	TRAVAGLINI_LUNG_ALVEOLAR_FIBROBLAST_CELL	Oli	PC1	0.370085	0.00212395	0.00944405	TRUE	TRAVAGLINI_LUNG_ALVEOLAR_FIBROBLAST_CELL	Oli-GxPC1	Cell state
c8_all	TRAVAGLINI_LUNG_ALVEOLAR_FIBROBLAST_CELL	Oli	PC4	0.349114	0.00253321	0.0109976	TRUE	TRAVAGLINI_LUNG_ALVEOLAR_FIBROBLAST_CELL	Oli-GxPC4	Cell state
c8_all	TRAVAGLINI_LUNG_ALVEOLAR_FIBROBLAST_CELL	Exc	PC2	0.387943	0.000723404	0.00373632	TRUE	TRAVAGLINI_LUNG_ALVEOLAR_FIBROBLAST_CELL	Exc-GxPC2	Cell state
c8_all	TRAVAGLINI_LUNG_ALVEOLAR_FIBROBLAST_CELL	Inh	PC1	0.583956	2.83648e-06	2.61807e-05	TRUE	TRAVAGLINI_LUNG_ALVEOLAR_FIBROBLAST_CELL	Inh-GxPC1	Cell state
c8_all	TRAVAGLINI_LUNG_ALVEOLAR_FIBROBLAST_CELL	Inh	PC2	0.414171	0.00034042	0.00193029	TRUE	TRAVAGLINI_LUNG_ALVEOLAR_FIBROBLAST_CELL	Inh-GxPC2	Cell state
c8_all	TRAVAGLINI_LUNG_ALVEOLAR_FIBROBLAST_CELL	Inh	PC4	0.301688	0.00500541	0.0197663	TRUE	TRAVAGLINI_LUNG_ALVEOLAR_FIBROBLAST_CELL	Inh-GxPC4	Cell state
c8_all	TRAVAGLINI_LUNG_ALVEOLAR_FIBROBLAST_CELL	Inh	PC5	0.836809	8.7795e-10	1.73287e-08	TRUE	TRAVAGLINI_LUNG_ALVEOLAR_FIBROBLAST_CELL	Inh-GxPC5	Cell state
c8_all	TRAVAGLINI_LUNG_ARTERY_CELL	Ast	PC1	0.487418	0.000195812	0.00118603	TRUE	TRAVAGLINI_LUNG_ARTERY_CELL	Ast-GxPC1	Cell state
c8_all	TRAVAGLINI_LUNG_ARTERY_CELL	Ast	PC3	0.342386	0.00434239	0.0175314	TRUE	TRAVAGLINI_LUNG_ARTERY_CELL	Ast-GxPC3	Cell state
c8_all	TRAVAGLINI_LUNG_ARTERY_CELL	Ast	PC4	0.368381	0.00244848	0.0107018	TRUE	TRAVAGLINI_LUNG_ARTERY_CELL	Ast-GxPC4	Cell state
c8_all	TRAVAGLINI_LUNG_ARTERY_CELL	Mic	PC3	0.53451	0.00100939	0.00499667	TRUE	TRAVAGLINI_LUNG_ARTERY_CELL	Mic-GxPC3	Cell state
c8_all	TRAVAGLINI_LUNG_ARTERY_CELL	Mic	PC4	0.6453	0.000156305	0.000970056	TRUE	TRAVAGLINI_LUNG_ARTERY_CELL	Mic-GxPC4	Cell state
c8_all	TRAVAGLINI_LUNG_ARTERY_CELL	Mic	PC5	0.379142	0.0114713	0.0394613	TRUE	TRAVAGLINI_LUNG_ARTERY_CELL	Mic-GxPC5	Cell state
c8_all	TRAVAGLINI_LUNG_ARTERY_CELL	Oli	PC1	0.325166	0.00652607	0.0247088	TRUE	TRAVAGLINI_LUNG_ARTERY_CELL	Oli-GxPC1	Cell state
c8_all	TRAVAGLINI_LUNG_ARTERY_CELL	Exc	PC1	0.407416	0.000437229	0.00240498	TRUE	TRAVAGLINI_LUNG_ARTERY_CELL	Exc-GxPC1	Cell state
c8_all	TRAVAGLINI_LUNG_ARTERY_CELL	Exc	PC2	0.404671	0.000487106	0.00264046	TRUE	TRAVAGLINI_LUNG_ARTERY_CELL	Exc-GxPC2	Cell state
c8_all	TRAVAGLINI_LUNG_ARTERY_CELL	Exc	PC4	0.517278	2.11131e-05	0.000164119	TRUE	TRAVAGLINI_LUNG_ARTERY_CELL	Exc-GxPC4	Cell state
c8_all	TRAVAGLINI_LUNG_ARTERY_CELL	OPC	PC4	0.391567	0.00204106	0.00912039	TRUE	TRAVAGLINI_LUNG_ARTERY_CELL	OPC-GxPC4	Cell state
c8_all	TRAVAGLINI_LUNG_ARTERY_CELL	Inh	PC1	0.389481	0.000397397	0.00220831	TRUE	TRAVAGLINI_LUNG_ARTERY_CELL	Inh-GxPC1	Cell state
c8_all	TRAVAGLINI_LUNG_ARTERY_CELL	Inh	PC5	0.492716	1.5981e-05	0.00012705	TRUE	TRAVAGLINI_LUNG_ARTERY_CELL	Inh-GxPC5	Cell state
c8_all	TRAVAGLINI_LUNG_BASAL_CELL	Ast	PC2	0.605117	1.56798e-08	2.42377e-07	TRUE	TRAVAGLINI_LUNG_BASAL_CELL	Ast-GxPC2	Cell state
c8_all	TRAVAGLINI_LUNG_BASAL_CELL	Ast	PC4	0.454711	7.12218e-06	6.05776e-05	TRUE	TRAVAGLINI_LUNG_BASAL_CELL	Ast-GxPC4	Cell state
c8_all	TRAVAGLINI_LUNG_BASAL_CELL	Mic	PC1	1.03453	3.22324e-11	8.01034e-10	TRUE	TRAVAGLINI_LUNG_BASAL_CELL	Mic-GxPC1	Cell state
c8_all	TRAVAGLINI_LUNG_BASAL_CELL	Mic	PC2	0.733685	7.76697e-08	1.04162e-06	TRUE	TRAVAGLINI_LUNG_BASAL_CELL	Mic-GxPC2	Cell state
c8_all	TRAVAGLINI_LUNG_BASAL_CELL	Oli	PC1	0.617787	2.53465e-08	3.75725e-07	TRUE	TRAVAGLINI_LUNG_BASAL_CELL	Oli-GxPC1	Cell state
c8_all	TRAVAGLINI_LUNG_BASAL_CELL	Oli	PC4	0.433007	2.70801e-05	0.00020506	TRUE	TRAVAGLINI_LUNG_BASAL_CELL	Oli-GxPC4	Cell state
c8_all	TRAVAGLINI_LUNG_BASAL_CELL	Exc	PC1	0.976011	2.29994e-15	1.009e-13	TRUE	TRAVAGLINI_LUNG_BASAL_CELL	Exc-GxPC1	Cell state
c8_all	TRAVAGLINI_LUNG_BASAL_CELL	Exc	PC5	0.262068	0.00435011	0.017556	TRUE	TRAVAGLINI_LUNG_BASAL_CELL	Exc-GxPC5	Cell state
c8_all	TRAVAGLINI_LUNG_BASAL_CELL	OPC	PC5	0.622376	1.16227e-07	1.5065e-06	TRUE	TRAVAGLINI_LUNG_BASAL_CELL	OPC-GxPC5	Cell state
c8_all	TRAVAGLINI_LUNG_BASAL_CELL	Inh	PC2	0.52168	4.21953e-07	4.78969e-06	TRUE	TRAVAGLINI_LUNG_BASAL_CELL	Inh-GxPC2	Cell state
c8_all	TRAVAGLINI_LUNG_BASAL_CELL	Inh	PC3	0.808782	1.35512e-12	4.0789e-11	TRUE	TRAVAGLINI_LUNG_BASAL_CELL	Inh-GxPC3	Cell state
c8_all	TRAVAGLINI_LUNG_BASAL_CELL	Inh	PC4	0.466622	3.51725e-06	3.1867e-05	TRUE	TRAVAGLINI_LUNG_BASAL_CELL	Inh-GxPC4	Cell state
c8_all	TRAVAGLINI_LUNG_BASOPHIL_MAST_1_CELL	Ast	PC2	0.356152	4.47406e-05	0.000319795	TRUE	TRAVAGLINI_LUNG_BASOPHIL_MAST_1_CELL	Ast-GxPC2	Cell state
c8_all	TRAVAGLINI_LUNG_BASOPHIL_MAST_1_CELL	Ast	PC4	0.459319	3.86503e-07	4.42722e-06	TRUE	TRAVAGLINI_LUNG_BASOPHIL_MAST_1_CELL	Ast-GxPC4	Cell state
c8_all	TRAVAGLINI_LUNG_BASOPHIL_MAST_1_CELL	Ast	PC5	0.459204	4.22126e-07	4.78969e-06	TRUE	TRAVAGLINI_LUNG_BASOPHIL_MAST_1_CELL	Ast-GxPC5	Cell state
c8_all	TRAVAGLINI_LUNG_BASOPHIL_MAST_1_CELL	Oli	PC1	0.380441	1.53997e-05	0.000122781	TRUE	TRAVAGLINI_LUNG_BASOPHIL_MAST_1_CELL	Oli-GxPC1	Cell state
c8_all	TRAVAGLINI_LUNG_BASOPHIL_MAST_1_CELL	Oli	PC4	0.252355	0.00199167	0.00892546	TRUE	TRAVAGLINI_LUNG_BASOPHIL_MAST_1_CELL	Oli-GxPC4	Cell state
c8_all	TRAVAGLINI_LUNG_BASOPHIL_MAST_1_CELL	Exc	PC1	0.358751	1.49228e-05	0.000119338	TRUE	TRAVAGLINI_LUNG_BASOPHIL_MAST_1_CELL	Exc-GxPC1	Cell state
c8_all	TRAVAGLINI_LUNG_BASOPHIL_MAST_1_CELL	Exc	PC2	0.241546	0.00217685	0.0096397	TRUE	TRAVAGLINI_LUNG_BASOPHIL_MAST_1_CELL	Exc-GxPC2	Cell state
c8_all	TRAVAGLINI_LUNG_BASOPHIL_MAST_1_CELL	Exc	PC4	0.306274	0.000172465	0.00105583	TRUE	TRAVAGLINI_LUNG_BASOPHIL_MAST_1_CELL	Exc-GxPC4	Cell state
c8_all	TRAVAGLINI_LUNG_BASOPHIL_MAST_1_CELL	OPC	PC5	0.307161	0.000587925	0.0031108	TRUE	TRAVAGLINI_LUNG_BASOPHIL_MAST_1_CELL	OPC-GxPC5	Cell state
c8_all	TRAVAGLINI_LUNG_BASOPHIL_MAST_1_CELL	Inh	PC1	0.270936	0.00080536	0.00410677	TRUE	TRAVAGLINI_LUNG_BASOPHIL_MAST_1_CELL	Inh-GxPC1	Cell state
c8_all	TRAVAGLINI_LUNG_BASOPHIL_MAST_1_CELL	Inh	PC3	0.336933	3.49923e-05	0.000257243	TRUE	TRAVAGLINI_LUNG_BASOPHIL_MAST_1_CELL	Inh-GxPC3	Cell state
c8_all	TRAVAGLINI_LUNG_BASOPHIL_MAST_1_CELL	Inh	PC4	0.207059	0.00646886	0.0245608	TRUE	TRAVAGLINI_LUNG_BASOPHIL_MAST_1_CELL	Inh-GxPC4	Cell state
c8_all	TRAVAGLINI_LUNG_BASOPHIL_MAST_2_CELL	Ast	PC2	0.181299	0.00143751	0.00676372	TRUE	TRAVAGLINI_LUNG_BASOPHIL_MAST_2_CELL	Ast-GxPC2	Cell state
c8_all	TRAVAGLINI_LUNG_BASOPHIL_MAST_2_CELL	Ast	PC3	0.183149	0.00134807	0.00639005	TRUE	TRAVAGLINI_LUNG_BASOPHIL_MAST_2_CELL	Ast-GxPC3	Cell state
c8_all	TRAVAGLINI_LUNG_BASOPHIL_MAST_2_CELL	Ast	PC4	0.225333	0.000113422	0.000728969	TRUE	TRAVAGLINI_LUNG_BASOPHIL_MAST_2_CELL	Ast-GxPC4	Cell state
c8_all	TRAVAGLINI_LUNG_BASOPHIL_MAST_2_CELL	Ast	PC5	0.245264	3.32248e-05	0.000245918	TRUE	TRAVAGLINI_LUNG_BASOPHIL_MAST_2_CELL	Ast-GxPC5	Cell state
c8_all	TRAVAGLINI_LUNG_BASOPHIL_MAST_2_CELL	Mic	PC1	0.263365	8.89831e-05	0.000585753	TRUE	TRAVAGLINI_LUNG_BASOPHIL_MAST_2_CELL	Mic-GxPC1	Cell state
c8_all	TRAVAGLINI_LUNG_BASOPHIL_MAST_2_CELL	Mic	PC3	0.335719	1.16972e-06	1.18238e-05	TRUE	TRAVAGLINI_LUNG_BASOPHIL_MAST_2_CELL	Mic-GxPC3	Cell state
c8_all	TRAVAGLINI_LUNG_BASOPHIL_MAST_2_CELL	Mic	PC4	0.21728	0.000925474	0.00463207	TRUE	TRAVAGLINI_LUNG_BASOPHIL_MAST_2_CELL	Mic-GxPC4	Cell state
c8_all	TRAVAGLINI_LUNG_BASOPHIL_MAST_2_CELL	Mic	PC5	0.303459	9.1043e-06	7.6122e-05	TRUE	TRAVAGLINI_LUNG_BASOPHIL_MAST_2_CELL	Mic-GxPC5	Cell state
c8_all	TRAVAGLINI_LUNG_BASOPHIL_MAST_2_CELL	Oli	PC1	0.430124	6.40863e-12	1.76702e-10	TRUE	TRAVAGLINI_LUNG_BASOPHIL_MAST_2_CELL	Oli-GxPC1	Cell state
c8_all	TRAVAGLINI_LUNG_BASOPHIL_MAST_2_CELL	Oli	PC3	0.308612	2.72187e-07	3.22341e-06	TRUE	TRAVAGLINI_LUNG_BASOPHIL_MAST_2_CELL	Oli-GxPC3	Cell state
c8_all	TRAVAGLINI_LUNG_BASOPHIL_MAST_2_CELL	Oli	PC4	0.218447	0.000148622	0.000927156	TRUE	TRAVAGLINI_LUNG_BASOPHIL_MAST_2_CELL	Oli-GxPC4	Cell state
c8_all	TRAVAGLINI_LUNG_BASOPHIL_MAST_2_CELL	Exc	PC1	0.304242	2.40818e-07	2.88981e-06	TRUE	TRAVAGLINI_LUNG_BASOPHIL_MAST_2_CELL	Exc-GxPC1	Cell state
c8_all	TRAVAGLINI_LUNG_BASOPHIL_MAST_2_CELL	Exc	PC4	0.184077	0.00104993	0.00516435	TRUE	TRAVAGLINI_LUNG_BASOPHIL_MAST_2_CELL	Exc-GxPC4	Cell state
c8_all	TRAVAGLINI_LUNG_BASOPHIL_MAST_2_CELL	OPC	PC5	0.180774	0.00320169	0.0134627	TRUE	TRAVAGLINI_LUNG_BASOPHIL_MAST_2_CELL	OPC-GxPC5	Cell state
c8_all	TRAVAGLINI_LUNG_BASOPHIL_MAST_2_CELL	Inh	PC3	0.332843	1.80688e-08	2.75765e-07	TRUE	TRAVAGLINI_LUNG_BASOPHIL_MAST_2_CELL	Inh-GxPC3	Cell state
c8_all	TRAVAGLINI_LUNG_BASOPHIL_MAST_2_CELL	Inh	PC4	0.177661	0.00136915	0.00647582	TRUE	TRAVAGLINI_LUNG_BASOPHIL_MAST_2_CELL	Inh-GxPC4	Cell state
c8_all	TRAVAGLINI_LUNG_BRONCHIAL_VESSEL_1_CELL	Ast	PC2	0.644374	4.70215e-12	1.30983e-10	TRUE	TRAVAGLINI_LUNG_BRONCHIAL_VESSEL_1_CELL	Ast-GxPC2	Cell state
c8_all	TRAVAGLINI_LUNG_BRONCHIAL_VESSEL_1_CELL	Ast	PC4	0.334015	6.54405e-05	0.00044909	TRUE	TRAVAGLINI_LUNG_BRONCHIAL_VESSEL_1_CELL	Ast-GxPC4	Cell state
c8_all	TRAVAGLINI_LUNG_BRONCHIAL_VESSEL_1_CELL	Mic	PC1	1.55448	1.50642e-23	1.81373e-21	TRUE	TRAVAGLINI_LUNG_BRONCHIAL_VESSEL_1_CELL	Mic-GxPC1	Cell state
c8_all	TRAVAGLINI_LUNG_BRONCHIAL_VESSEL_1_CELL	Mic	PC2	0.965858	6.30791e-16	2.99792e-14	TRUE	TRAVAGLINI_LUNG_BRONCHIAL_VESSEL_1_CELL	Mic-GxPC2	Cell state
c8_all	TRAVAGLINI_LUNG_BRONCHIAL_VESSEL_1_CELL	Oli	PC1	0.459082	6.90274e-08	9.39674e-07	TRUE	TRAVAGLINI_LUNG_BRONCHIAL_VESSEL_1_CELL	Oli-GxPC1	Cell state
c8_all	TRAVAGLINI_LUNG_BRONCHIAL_VESSEL_1_CELL	Oli	PC4	0.183302	0.0133662	0.0445238	TRUE	TRAVAGLINI_LUNG_BRONCHIAL_VESSEL_1_CELL	Oli-GxPC4	Cell state
c8_all	TRAVAGLINI_LUNG_BRONCHIAL_VESSEL_1_CELL	Exc	PC1	0.64889	2.13398e-13	7.18131e-12	TRUE	TRAVAGLINI_LUNG_BRONCHIAL_VESSEL_1_CELL	Exc-GxPC1	Cell state
c8_all	TRAVAGLINI_LUNG_BRONCHIAL_VESSEL_1_CELL	Exc	PC4	0.46793	1.73157e-08	2.6577e-07	TRUE	TRAVAGLINI_LUNG_BRONCHIAL_VESSEL_1_CELL	Exc-GxPC4	Cell state
c8_all	TRAVAGLINI_LUNG_BRONCHIAL_VESSEL_1_CELL	Exc	PC5	0.265541	0.000584631	0.00309783	TRUE	TRAVAGLINI_LUNG_BRONCHIAL_VESSEL_1_CELL	Exc-GxPC5	Cell state
c8_all	TRAVAGLINI_LUNG_BRONCHIAL_VESSEL_1_CELL	OPC	PC5	0.373429	2.39377e-05	0.000183443	TRUE	TRAVAGLINI_LUNG_BRONCHIAL_VESSEL_1_CELL	OPC-GxPC5	Cell state
c8_all	TRAVAGLINI_LUNG_BRONCHIAL_VESSEL_1_CELL	Inh	PC1	0.350551	1.08811e-05	8.94595e-05	TRUE	TRAVAGLINI_LUNG_BRONCHIAL_VESSEL_1_CELL	Inh-GxPC1	Cell state
c8_all	TRAVAGLINI_LUNG_BRONCHIAL_VESSEL_1_CELL	Inh	PC2	0.392707	1.02261e-06	1.04736e-05	TRUE	TRAVAGLINI_LUNG_BRONCHIAL_VESSEL_1_CELL	Inh-GxPC2	Cell state
c8_all	TRAVAGLINI_LUNG_BRONCHIAL_VESSEL_1_CELL	Inh	PC3	0.817677	1.87871e-18	1.34819e-16	TRUE	TRAVAGLINI_LUNG_BRONCHIAL_VESSEL_1_CELL	Inh-GxPC3	Cell state
c8_all	TRAVAGLINI_LUNG_BRONCHIAL_VESSEL_1_CELL	Inh	PC4	0.650071	1.30497e-13	4.54685e-12	TRUE	TRAVAGLINI_LUNG_BRONCHIAL_VESSEL_1_CELL	Inh-GxPC4	Cell state
c8_all	TRAVAGLINI_LUNG_BRONCHIAL_VESSEL_2_CELL	Ast	PC1	0.316359	0.000103618	0.000674355	TRUE	TRAVAGLINI_LUNG_BRONCHIAL_VESSEL_2_CELL	Ast-GxPC1	Cell state
c8_all	TRAVAGLINI_LUNG_BRONCHIAL_VESSEL_2_CELL	Ast	PC3	0.265857	0.000821436	0.00417695	TRUE	TRAVAGLINI_LUNG_BRONCHIAL_VESSEL_2_CELL	Ast-GxPC3	Cell state
c8_all	TRAVAGLINI_LUNG_BRONCHIAL_VESSEL_2_CELL	Ast	PC4	0.379426	4.81829e-06	4.24825e-05	TRUE	TRAVAGLINI_LUNG_BRONCHIAL_VESSEL_2_CELL	Ast-GxPC4	Cell state
c8_all	TRAVAGLINI_LUNG_BRONCHIAL_VESSEL_2_CELL	Mic	PC1	0.402305	2.9055e-05	0.000218116	TRUE	TRAVAGLINI_LUNG_BRONCHIAL_VESSEL_2_CELL	Mic-GxPC1	Cell state
c8_all	TRAVAGLINI_LUNG_BRONCHIAL_VESSEL_2_CELL	Mic	PC3	0.435436	7.09169e-06	6.04132e-05	TRUE	TRAVAGLINI_LUNG_BRONCHIAL_VESSEL_2_CELL	Mic-GxPC3	Cell state
c8_all	TRAVAGLINI_LUNG_BRONCHIAL_VESSEL_2_CELL	Mic	PC4	0.603873	4.37604e-09	7.56682e-08	TRUE	TRAVAGLINI_LUNG_BRONCHIAL_VESSEL_2_CELL	Mic-GxPC4	Cell state
c8_all	TRAVAGLINI_LUNG_BRONCHIAL_VESSEL_2_CELL	Mic	PC5	0.382823	5.94814e-05	0.000413432	TRUE	TRAVAGLINI_LUNG_BRONCHIAL_VESSEL_2_CELL	Mic-GxPC5	Cell state
c8_all	TRAVAGLINI_LUNG_BRONCHIAL_VESSEL_2_CELL	Oli	PC1	0.481906	9.71712e-09	1.57451e-07	TRUE	TRAVAGLINI_LUNG_BRONCHIAL_VESSEL_2_CELL	Oli-GxPC1	Cell state
c8_all	TRAVAGLINI_LUNG_BRONCHIAL_VESSEL_2_CELL	Oli	PC3	0.310884	8.57055e-05	0.000566629	TRUE	TRAVAGLINI_LUNG_BRONCHIAL_VESSEL_2_CELL	Oli-GxPC3	Cell state
c8_all	TRAVAGLINI_LUNG_BRONCHIAL_VESSEL_2_CELL	Oli	PC4	0.251263	0.00102706	0.00506103	TRUE	TRAVAGLINI_LUNG_BRONCHIAL_VESSEL_2_CELL	Oli-GxPC4	Cell state
c8_all	TRAVAGLINI_LUNG_BRONCHIAL_VESSEL_2_CELL	Exc	PC1	0.549333	6.34139e-11	1.52025e-09	TRUE	TRAVAGLINI_LUNG_BRONCHIAL_VESSEL_2_CELL	Exc-GxPC1	Cell state
c8_all	TRAVAGLINI_LUNG_BRONCHIAL_VESSEL_2_CELL	Exc	PC2	0.222572	0.00263597	0.0113302	TRUE	TRAVAGLINI_LUNG_BRONCHIAL_VESSEL_2_CELL	Exc-GxPC2	Cell state
c8_all	TRAVAGLINI_LUNG_BRONCHIAL_VESSEL_2_CELL	Exc	PC4	0.272693	0.000352225	0.00198891	TRUE	TRAVAGLINI_LUNG_BRONCHIAL_VESSEL_2_CELL	Exc-GxPC4	Cell state
c8_all	TRAVAGLINI_LUNG_BRONCHIAL_VESSEL_2_CELL	Exc	PC5	0.172761	0.0149919	0.0490052	TRUE	TRAVAGLINI_LUNG_BRONCHIAL_VESSEL_2_CELL	Exc-GxPC5	Cell state
c8_all	TRAVAGLINI_LUNG_BRONCHIAL_VESSEL_2_CELL	Inh	PC2	0.249021	0.00090065	0.00452036	TRUE	TRAVAGLINI_LUNG_BRONCHIAL_VESSEL_2_CELL	Inh-GxPC2	Cell state
c8_all	TRAVAGLINI_LUNG_BRONCHIAL_VESSEL_2_CELL	Inh	PC3	0.326412	2.44623e-05	0.000186803	TRUE	TRAVAGLINI_LUNG_BRONCHIAL_VESSEL_2_CELL	Inh-GxPC3	Cell state
c8_all	TRAVAGLINI_LUNG_BRONCHIAL_VESSEL_2_CELL	Inh	PC4	0.267762	0.000407674	0.00225962	TRUE	TRAVAGLINI_LUNG_BRONCHIAL_VESSEL_2_CELL	Inh-GxPC4	Cell state
c8_all	TRAVAGLINI_LUNG_B_CELL	Ast	PC2	0.260649	0.0137428	0.0454848	TRUE	TRAVAGLINI_LUNG_B_CELL	Ast-GxPC2	Cell state
c8_all	TRAVAGLINI_LUNG_B_CELL	Exc	PC4	0.293058	0.00568812	0.021966	TRUE	TRAVAGLINI_LUNG_B_CELL	Exc-GxPC4	Cell state
c8_all	TRAVAGLINI_LUNG_B_CELL	Inh	PC1	0.668451	1.50688e-07	1.90309e-06	TRUE	TRAVAGLINI_LUNG_B_CELL	Inh-GxPC1	Cell state
c8_all	TRAVAGLINI_LUNG_B_CELL	Inh	PC2	0.263057	0.0125093	0.0423069	TRUE	TRAVAGLINI_LUNG_B_CELL	Inh-GxPC2	Cell state
c8_all	TRAVAGLINI_LUNG_B_CELL	Inh	PC4	0.5054	1.74805e-05	0.00013786	TRUE	TRAVAGLINI_LUNG_B_CELL	Inh-GxPC4	Cell state
c8_all	TRAVAGLINI_LUNG_CAPILLARY_INTERMEDIATE_1_CELL	Ast	PC1	0.582197	2.18269e-06	2.06564e-05	TRUE	TRAVAGLINI_LUNG_CAPILLARY_INTERMEDIATE_1_CELL	Ast-GxPC1	Cell state
c8_all	TRAVAGLINI_LUNG_CAPILLARY_INTERMEDIATE_1_CELL	Ast	PC2	0.340712	0.0018845	0.00854414	TRUE	TRAVAGLINI_LUNG_CAPILLARY_INTERMEDIATE_1_CELL	Ast-GxPC2	Cell state
c8_all	TRAVAGLINI_LUNG_CAPILLARY_INTERMEDIATE_1_CELL	Ast	PC4	0.430687	0.000161759	0.000997054	TRUE	TRAVAGLINI_LUNG_CAPILLARY_INTERMEDIATE_1_CELL	Ast-GxPC4	Cell state
c8_all	TRAVAGLINI_LUNG_CAPILLARY_INTERMEDIATE_1_CELL	Ast	PC5	0.328898	0.00251728	0.0109499	TRUE	TRAVAGLINI_LUNG_CAPILLARY_INTERMEDIATE_1_CELL	Ast-GxPC5	Cell state
c8_all	TRAVAGLINI_LUNG_CAPILLARY_INTERMEDIATE_1_CELL	Mic	PC3	0.379407	0.00511726	0.0201273	TRUE	TRAVAGLINI_LUNG_CAPILLARY_INTERMEDIATE_1_CELL	Mic-GxPC3	Cell state
c8_all	TRAVAGLINI_LUNG_CAPILLARY_INTERMEDIATE_1_CELL	Mic	PC4	0.3236	0.013031	0.0435948	TRUE	TRAVAGLINI_LUNG_CAPILLARY_INTERMEDIATE_1_CELL	Mic-GxPC4	Cell state
c8_all	TRAVAGLINI_LUNG_CAPILLARY_INTERMEDIATE_1_CELL	Mic	PC5	0.38916	0.00427708	0.0172999	TRUE	TRAVAGLINI_LUNG_CAPILLARY_INTERMEDIATE_1_CELL	Mic-GxPC5	Cell state
c8_all	TRAVAGLINI_LUNG_CAPILLARY_INTERMEDIATE_1_CELL	Oli	PC1	0.288622	0.0096475	0.0340744	TRUE	TRAVAGLINI_LUNG_CAPILLARY_INTERMEDIATE_1_CELL	Oli-GxPC1	Cell state
c8_all	TRAVAGLINI_LUNG_CAPILLARY_INTERMEDIATE_1_CELL	Oli	PC4	0.519468	2.59052e-05	0.00019685	TRUE	TRAVAGLINI_LUNG_CAPILLARY_INTERMEDIATE_1_CELL	Oli-GxPC4	Cell state
c8_all	TRAVAGLINI_LUNG_CAPILLARY_INTERMEDIATE_1_CELL	Exc	PC2	0.564784	1.42548e-06	1.41064e-05	TRUE	TRAVAGLINI_LUNG_CAPILLARY_INTERMEDIATE_1_CELL	Exc-GxPC2	Cell state
c8_all	TRAVAGLINI_LUNG_CAPILLARY_INTERMEDIATE_1_CELL	Exc	PC4	0.457146	4.21856e-05	0.000304749	TRUE	TRAVAGLINI_LUNG_CAPILLARY_INTERMEDIATE_1_CELL	Exc-GxPC4	Cell state
c8_all	TRAVAGLINI_LUNG_CAPILLARY_INTERMEDIATE_1_CELL	OPC	PC1	0.305417	0.00838024	0.0304419	TRUE	TRAVAGLINI_LUNG_CAPILLARY_INTERMEDIATE_1_CELL	OPC-GxPC1	Cell state
c8_all	TRAVAGLINI_LUNG_CAPILLARY_INTERMEDIATE_1_CELL	Inh	PC1	0.657473	2.01546e-07	2.45664e-06	TRUE	TRAVAGLINI_LUNG_CAPILLARY_INTERMEDIATE_1_CELL	Inh-GxPC1	Cell state
c8_all	TRAVAGLINI_LUNG_CAPILLARY_INTERMEDIATE_1_CELL	Inh	PC2	0.718542	2.35122e-08	3.51073e-07	TRUE	TRAVAGLINI_LUNG_CAPILLARY_INTERMEDIATE_1_CELL	Inh-GxPC2	Cell state
c8_all	TRAVAGLINI_LUNG_CAPILLARY_INTERMEDIATE_1_CELL	Inh	PC4	0.287767	0.00662178	0.0249665	TRUE	TRAVAGLINI_LUNG_CAPILLARY_INTERMEDIATE_1_CELL	Inh-GxPC4	Cell state
c8_all	TRAVAGLINI_LUNG_CAPILLARY_INTERMEDIATE_1_CELL	Inh	PC5	0.613786	6.8299e-07	7.3285e-06	TRUE	TRAVAGLINI_LUNG_CAPILLARY_INTERMEDIATE_1_CELL	Inh-GxPC5	Cell state
c8_all	TRAVAGLINI_LUNG_CAPILLARY_INTERMEDIATE_2_CELL	Ast	PC2	0.565762	7.65602e-18	5.02792e-16	TRUE	TRAVAGLINI_LUNG_CAPILLARY_INTERMEDIATE_2_CELL	Ast-GxPC2	Cell state
c8_all	TRAVAGLINI_LUNG_CAPILLARY_INTERMEDIATE_2_CELL	Ast	PC4	0.501705	7.70323e-15	3.11464e-13	TRUE	TRAVAGLINI_LUNG_CAPILLARY_INTERMEDIATE_2_CELL	Ast-GxPC4	Cell state
c8_all	TRAVAGLINI_LUNG_CAPILLARY_INTERMEDIATE_2_CELL	Ast	PC5	0.19783	0.00070788	0.00366138	TRUE	TRAVAGLINI_LUNG_CAPILLARY_INTERMEDIATE_2_CELL	Ast-GxPC5	Cell state
c8_all	TRAVAGLINI_LUNG_CAPILLARY_INTERMEDIATE_2_CELL	Mic	PC1	0.396136	4.66661e-07	5.25102e-06	TRUE	TRAVAGLINI_LUNG_CAPILLARY_INTERMEDIATE_2_CELL	Mic-GxPC1	Cell state
c8_all	TRAVAGLINI_LUNG_CAPILLARY_INTERMEDIATE_2_CELL	Mic	PC2	0.485709	1.87183e-09	3.49108e-08	TRUE	TRAVAGLINI_LUNG_CAPILLARY_INTERMEDIATE_2_CELL	Mic-GxPC2	Cell state
c8_all	TRAVAGLINI_LUNG_CAPILLARY_INTERMEDIATE_2_CELL	Oli	PC1	0.37442	7.63305e-10	1.52605e-08	TRUE	TRAVAGLINI_LUNG_CAPILLARY_INTERMEDIATE_2_CELL	Oli-GxPC1	Cell state
c8_all	TRAVAGLINI_LUNG_CAPILLARY_INTERMEDIATE_2_CELL	Oli	PC4	0.132486	0.013029	0.0435948	TRUE	TRAVAGLINI_LUNG_CAPILLARY_INTERMEDIATE_2_CELL	Oli-GxPC4	Cell state
c8_all	TRAVAGLINI_LUNG_CAPILLARY_INTERMEDIATE_2_CELL	Exc	PC1	0.642293	1.59691e-22	1.70707e-20	TRUE	TRAVAGLINI_LUNG_CAPILLARY_INTERMEDIATE_2_CELL	Exc-GxPC1	Cell state
c8_all	TRAVAGLINI_LUNG_CAPILLARY_INTERMEDIATE_2_CELL	Exc	PC4	0.240979	3.40323e-05	0.000251436	TRUE	TRAVAGLINI_LUNG_CAPILLARY_INTERMEDIATE_2_CELL	Exc-GxPC4	Cell state
c8_all	TRAVAGLINI_LUNG_CAPILLARY_INTERMEDIATE_2_CELL	Exc	PC5	0.442544	1.0063e-12	3.06301e-11	TRUE	TRAVAGLINI_LUNG_CAPILLARY_INTERMEDIATE_2_CELL	Exc-GxPC5	Cell state
c8_all	TRAVAGLINI_LUNG_CAPILLARY_INTERMEDIATE_2_CELL	OPC	PC5	0.281128	9.44141e-06	7.86373e-05	TRUE	TRAVAGLINI_LUNG_CAPILLARY_INTERMEDIATE_2_CELL	OPC-GxPC5	Cell state
c8_all	TRAVAGLINI_LUNG_CAPILLARY_INTERMEDIATE_2_CELL	Inh	PC3	0.751443	2.17463e-28	5.23652e-26	TRUE	TRAVAGLINI_LUNG_CAPILLARY_INTERMEDIATE_2_CELL	Inh-GxPC3	Cell state
c8_all	TRAVAGLINI_LUNG_CAPILLARY_INTERMEDIATE_2_CELL	Inh	PC4	0.453856	2.20263e-13	7.36656e-12	TRUE	TRAVAGLINI_LUNG_CAPILLARY_INTERMEDIATE_2_CELL	Inh-GxPC4	Cell state
c8_all	TRAVAGLINI_LUNG_CD4_NAIVE_T_CELL	Ast	PC2	1.42802	8.90626e-17	5.07938e-15	TRUE	TRAVAGLINI_LUNG_CD4_NAIVE_T_CELL	Ast-GxPC2	Cell state
c8_all	TRAVAGLINI_LUNG_CD4_NAIVE_T_CELL	Mic	PC1	1.36896	7.3785e-15	3.00577e-13	TRUE	TRAVAGLINI_LUNG_CD4_NAIVE_T_CELL	Mic-GxPC1	Cell state
c8_all	TRAVAGLINI_LUNG_CD4_NAIVE_T_CELL	Mic	PC2	1.43389	2.92311e-15	1.25694e-13	TRUE	TRAVAGLINI_LUNG_CD4_NAIVE_T_CELL	Mic-GxPC2	Cell state
c8_all	TRAVAGLINI_LUNG_CD4_NAIVE_T_CELL	Oli	PC1	0.609636	1.85186e-07	2.27772e-06	TRUE	TRAVAGLINI_LUNG_CD4_NAIVE_T_CELL	Oli-GxPC1	Cell state
c8_all	TRAVAGLINI_LUNG_CD4_NAIVE_T_CELL	Exc	PC1	0.343335	0.000863711	0.00437754	TRUE	TRAVAGLINI_LUNG_CD4_NAIVE_T_CELL	Exc-GxPC1	Cell state
c8_all	TRAVAGLINI_LUNG_CD4_NAIVE_T_CELL	Exc	PC4	0.46855	1.72839e-05	0.000136607	TRUE	TRAVAGLINI_LUNG_CD4_NAIVE_T_CELL	Exc-GxPC4	Cell state
c8_all	TRAVAGLINI_LUNG_CD4_NAIVE_T_CELL	Exc	PC5	0.237269	0.0140524	0.0463538	TRUE	TRAVAGLINI_LUNG_CD4_NAIVE_T_CELL	Exc-GxPC5	Cell state
c8_all	TRAVAGLINI_LUNG_CD4_NAIVE_T_CELL	OPC	PC5	0.475588	5.33669e-05	0.000374779	TRUE	TRAVAGLINI_LUNG_CD4_NAIVE_T_CELL	OPC-GxPC5	Cell state
c8_all	TRAVAGLINI_LUNG_CD4_NAIVE_T_CELL	Inh	PC1	0.369256	0.000637151	0.00332983	TRUE	TRAVAGLINI_LUNG_CD4_NAIVE_T_CELL	Inh-GxPC1	Cell state
c8_all	TRAVAGLINI_LUNG_CD4_NAIVE_T_CELL	Inh	PC2	0.551231	1.69814e-06	1.64589e-05	TRUE	TRAVAGLINI_LUNG_CD4_NAIVE_T_CELL	Inh-GxPC2	Cell state
c8_all	TRAVAGLINI_LUNG_CD4_NAIVE_T_CELL	Inh	PC3	1.40675	3.58996e-17	2.1374e-15	TRUE	TRAVAGLINI_LUNG_CD4_NAIVE_T_CELL	Inh-GxPC3	Cell state
c8_all	TRAVAGLINI_LUNG_CD4_NAIVE_T_CELL	Inh	PC4	0.959325	1.62378e-12	4.80745e-11	TRUE	TRAVAGLINI_LUNG_CD4_NAIVE_T_CELL	Inh-GxPC4	Cell state
c8_all	TRAVAGLINI_LUNG_CILIATED_CELL	Oli	PC1	0.102014	0.00814596	0.0297906	TRUE	TRAVAGLINI_LUNG_CILIATED_CELL	Oli-GxPC1	Cell state
c8_all	TRAVAGLINI_LUNG_CILIATED_CELL	Exc	G	0.116643	0.00180967	0.00824277	TRUE	TRAVAGLINI_LUNG_CILIATED_CELL	Exc-G	Cell state
c8_all	TRAVAGLINI_LUNG_CILIATED_CELL	Exc	PC1	0.111164	0.00262703	0.0113007	TRUE	TRAVAGLINI_LUNG_CILIATED_CELL	Exc-GxPC1	Cell state
c8_all	TRAVAGLINI_LUNG_CILIATED_CELL	Exc	PC3	0.113057	0.0021656	0.00960447	TRUE	TRAVAGLINI_LUNG_CILIATED_CELL	Exc-GxPC3	Cell state
c8_all	TRAVAGLINI_LUNG_CLASSICAL_MONOCYTE_CELL	Ast	PC2	0.202185	0.00925408	0.0329534	TRUE	TRAVAGLINI_LUNG_CLASSICAL_MONOCYTE_CELL	Ast-GxPC2	Cell state
c8_all	TRAVAGLINI_LUNG_CLASSICAL_MONOCYTE_CELL	Ast	PC4	0.329058	8.3989e-05	0.000556979	TRUE	TRAVAGLINI_LUNG_CLASSICAL_MONOCYTE_CELL	Ast-GxPC4	Cell state
c8_all	TRAVAGLINI_LUNG_CLASSICAL_MONOCYTE_CELL	Mic	PC3	0.328314	1.23134e-05	0.000100021	TRUE	TRAVAGLINI_LUNG_CLASSICAL_MONOCYTE_CELL	Mic-GxPC3	Cell state
c8_all	TRAVAGLINI_LUNG_CLASSICAL_MONOCYTE_CELL	Mic	PC4	0.19386	0.0050935	0.0200557	TRUE	TRAVAGLINI_LUNG_CLASSICAL_MONOCYTE_CELL	Mic-GxPC4	Cell state
c8_all	TRAVAGLINI_LUNG_CLASSICAL_MONOCYTE_CELL	Mic	PC5	0.25051	0.000524077	0.00281692	TRUE	TRAVAGLINI_LUNG_CLASSICAL_MONOCYTE_CELL	Mic-GxPC5	Cell state
c8_all	TRAVAGLINI_LUNG_CLASSICAL_MONOCYTE_CELL	Oli	PC3	0.228885	0.00474236	0.0188719	TRUE	TRAVAGLINI_LUNG_CLASSICAL_MONOCYTE_CELL	Oli-GxPC3	Cell state
c8_all	TRAVAGLINI_LUNG_CLASSICAL_MONOCYTE_CELL	Oli	PC4	0.370383	2.0556e-05	0.000160133	TRUE	TRAVAGLINI_LUNG_CLASSICAL_MONOCYTE_CELL	Oli-GxPC4	Cell state
c8_all	TRAVAGLINI_LUNG_CLASSICAL_MONOCYTE_CELL	Exc	PC2	0.219885	0.00416619	0.0168829	TRUE	TRAVAGLINI_LUNG_CLASSICAL_MONOCYTE_CELL	Exc-GxPC2	Cell state
c8_all	TRAVAGLINI_LUNG_CLASSICAL_MONOCYTE_CELL	Exc	PC4	0.30292	0.000165646	0.00101927	TRUE	TRAVAGLINI_LUNG_CLASSICAL_MONOCYTE_CELL	Exc-GxPC4	Cell state
c8_all	TRAVAGLINI_LUNG_CLASSICAL_MONOCYTE_CELL	Inh	PC1	0.273834	0.000589315	0.00311503	TRUE	TRAVAGLINI_LUNG_CLASSICAL_MONOCYTE_CELL	Inh-GxPC1	Cell state
c8_all	TRAVAGLINI_LUNG_CLASSICAL_MONOCYTE_CELL	Inh	PC5	0.219051	0.00393244	0.0160618	TRUE	TRAVAGLINI_LUNG_CLASSICAL_MONOCYTE_CELL	Inh-GxPC5	Cell state
c8_all	TRAVAGLINI_LUNG_EREG_DENDRITIC_CELL	Ast	PC1	0.389902	2.8057e-11	7.05395e-10	TRUE	TRAVAGLINI_LUNG_EREG_DENDRITIC_CELL	Ast-GxPC1	Cell state
c8_all	TRAVAGLINI_LUNG_EREG_DENDRITIC_CELL	Ast	PC2	0.165163	0.00189669	0.00858859	TRUE	TRAVAGLINI_LUNG_EREG_DENDRITIC_CELL	Ast-GxPC2	Cell state
c8_all	TRAVAGLINI_LUNG_EREG_DENDRITIC_CELL	Ast	PC3	0.205609	0.000180176	0.00109623	TRUE	TRAVAGLINI_LUNG_EREG_DENDRITIC_CELL	Ast-GxPC3	Cell state
c8_all	TRAVAGLINI_LUNG_EREG_DENDRITIC_CELL	Ast	PC4	0.394868	1.24301e-11	3.26925e-10	TRUE	TRAVAGLINI_LUNG_EREG_DENDRITIC_CELL	Ast-GxPC4	Cell state
c8_all	TRAVAGLINI_LUNG_EREG_DENDRITIC_CELL	Ast	PC5	0.263539	2.84398e-06	2.62276e-05	TRUE	TRAVAGLINI_LUNG_EREG_DENDRITIC_CELL	Ast-GxPC5	Cell state
c8_all	TRAVAGLINI_LUNG_EREG_DENDRITIC_CELL	Mic	PC1	0.354038	2.25145e-10	4.85025e-09	TRUE	TRAVAGLINI_LUNG_EREG_DENDRITIC_CELL	Mic-GxPC1	Cell state
c8_all	TRAVAGLINI_LUNG_EREG_DENDRITIC_CELL	Mic	PC3	0.537801	1.35567e-19	1.13001e-17	TRUE	TRAVAGLINI_LUNG_EREG_DENDRITIC_CELL	Mic-GxPC3	Cell state
c8_all	TRAVAGLINI_LUNG_EREG_DENDRITIC_CELL	Mic	PC4	0.411511	4.84436e-13	1.54393e-11	TRUE	TRAVAGLINI_LUNG_EREG_DENDRITIC_CELL	Mic-GxPC4	Cell state
c8_all	TRAVAGLINI_LUNG_EREG_DENDRITIC_CELL	Mic	PC5	0.508314	5.44521e-18	3.61989e-16	TRUE	TRAVAGLINI_LUNG_EREG_DENDRITIC_CELL	Mic-GxPC5	Cell state
c8_all	TRAVAGLINI_LUNG_EREG_DENDRITIC_CELL	Oli	PC1	0.222634	6.085e-05	0.000421323	TRUE	TRAVAGLINI_LUNG_EREG_DENDRITIC_CELL	Oli-GxPC1	Cell state
c8_all	TRAVAGLINI_LUNG_EREG_DENDRITIC_CELL	Oli	PC3	0.309003	6.0397e-08	8.3371e-07	TRUE	TRAVAGLINI_LUNG_EREG_DENDRITIC_CELL	Oli-GxPC3	Cell state
c8_all	TRAVAGLINI_LUNG_EREG_DENDRITIC_CELL	Oli	PC4	0.208693	0.000130033	0.000822078	TRUE	TRAVAGLINI_LUNG_EREG_DENDRITIC_CELL	Oli-GxPC4	Cell state
c8_all	TRAVAGLINI_LUNG_EREG_DENDRITIC_CELL	Oli	PC5	0.125282	0.0132756	0.0443039	TRUE	TRAVAGLINI_LUNG_EREG_DENDRITIC_CELL	Oli-GxPC5	Cell state
c8_all	TRAVAGLINI_LUNG_EREG_DENDRITIC_CELL	Exc	PC1	0.354518	2.06105e-10	4.44891e-09	TRUE	TRAVAGLINI_LUNG_EREG_DENDRITIC_CELL	Exc-GxPC1	Cell state
c8_all	TRAVAGLINI_LUNG_EREG_DENDRITIC_CELL	Exc	PC2	0.279465	3.56144e-07	4.10988e-06	TRUE	TRAVAGLINI_LUNG_EREG_DENDRITIC_CELL	Exc-GxPC2	Cell state
c8_all	TRAVAGLINI_LUNG_EREG_DENDRITIC_CELL	Exc	PC4	0.158115	0.00217555	0.00963789	TRUE	TRAVAGLINI_LUNG_EREG_DENDRITIC_CELL	Exc-GxPC4	Cell state
c8_all	TRAVAGLINI_LUNG_EREG_DENDRITIC_CELL	Exc	PC5	0.249739	3.71227e-06	3.34104e-05	TRUE	TRAVAGLINI_LUNG_EREG_DENDRITIC_CELL	Exc-GxPC5	Cell state
c8_all	TRAVAGLINI_LUNG_EREG_DENDRITIC_CELL	OPC	PC1	0.206994	0.000422055	0.00233098	TRUE	TRAVAGLINI_LUNG_EREG_DENDRITIC_CELL	OPC-GxPC1	Cell state
c8_all	TRAVAGLINI_LUNG_EREG_DENDRITIC_CELL	OPC	PC5	0.158554	0.00496249	0.0196254	TRUE	TRAVAGLINI_LUNG_EREG_DENDRITIC_CELL	OPC-GxPC5	Cell state
c8_all	TRAVAGLINI_LUNG_EREG_DENDRITIC_CELL	Inh	PC1	0.199159	0.000204371	0.001231	TRUE	TRAVAGLINI_LUNG_EREG_DENDRITIC_CELL	Inh-GxPC1	Cell state
c8_all	TRAVAGLINI_LUNG_EREG_DENDRITIC_CELL	Inh	PC3	0.134871	0.00691395	0.0259058	TRUE	TRAVAGLINI_LUNG_EREG_DENDRITIC_CELL	Inh-GxPC3	Cell state
c8_all	TRAVAGLINI_LUNG_EREG_DENDRITIC_CELL	Inh	PC4	0.198771	0.000163244	0.00100563	TRUE	TRAVAGLINI_LUNG_EREG_DENDRITIC_CELL	Inh-GxPC4	Cell state
c8_all	TRAVAGLINI_LUNG_EREG_DENDRITIC_CELL	Inh	PC5	0.148934	0.0036026	0.0149113	TRUE	TRAVAGLINI_LUNG_EREG_DENDRITIC_CELL	Inh-GxPC5	Cell state
c8_all	TRAVAGLINI_LUNG_LIPOFIBROBLAST_CELL	Ast	PC1	0.720487	4.51801e-08	6.45021e-07	TRUE	TRAVAGLINI_LUNG_LIPOFIBROBLAST_CELL	Ast-GxPC1	Cell state
c8_all	TRAVAGLINI_LUNG_LIPOFIBROBLAST_CELL	Ast	PC4	0.277003	0.0103297	0.0360958	TRUE	TRAVAGLINI_LUNG_LIPOFIBROBLAST_CELL	Ast-GxPC4	Cell state
c8_all	TRAVAGLINI_LUNG_LIPOFIBROBLAST_CELL	Ast	PC5	0.275879	0.0109367	0.0379025	TRUE	TRAVAGLINI_LUNG_LIPOFIBROBLAST_CELL	Ast-GxPC5	Cell state
c8_all	TRAVAGLINI_LUNG_LIPOFIBROBLAST_CELL	Mic	PC1	0.462694	0.00175241	0.00802922	TRUE	TRAVAGLINI_LUNG_LIPOFIBROBLAST_CELL	Mic-GxPC1	Cell state
c8_all	TRAVAGLINI_LUNG_LIPOFIBROBLAST_CELL	Mic	PC3	0.856529	7.89999e-07	8.30304e-06	TRUE	TRAVAGLINI_LUNG_LIPOFIBROBLAST_CELL	Mic-GxPC3	Cell state
c8_all	TRAVAGLINI_LUNG_LIPOFIBROBLAST_CELL	Mic	PC4	0.496756	0.000885191	0.00446344	TRUE	TRAVAGLINI_LUNG_LIPOFIBROBLAST_CELL	Mic-GxPC4	Cell state
c8_all	TRAVAGLINI_LUNG_LIPOFIBROBLAST_CELL	Mic	PC5	0.71874	1.15551e-05	9.44499e-05	TRUE	TRAVAGLINI_LUNG_LIPOFIBROBLAST_CELL	Mic-GxPC5	Cell state
c8_all	TRAVAGLINI_LUNG_LIPOFIBROBLAST_CELL	Oli	PC1	0.289272	0.0105261	0.0366403	TRUE	TRAVAGLINI_LUNG_LIPOFIBROBLAST_CELL	Oli-GxPC1	Cell state
c8_all	TRAVAGLINI_LUNG_LIPOFIBROBLAST_CELL	Oli	PC3	0.290522	0.0100234	0.0351842	TRUE	TRAVAGLINI_LUNG_LIPOFIBROBLAST_CELL	Oli-GxPC3	Cell state
c8_all	TRAVAGLINI_LUNG_LIPOFIBROBLAST_CELL	Oli	PC4	0.367869	0.00177412	0.00811839	TRUE	TRAVAGLINI_LUNG_LIPOFIBROBLAST_CELL	Oli-GxPC4	Cell state
c8_all	TRAVAGLINI_LUNG_LIPOFIBROBLAST_CELL	Oli	PC5	0.731828	9.51924e-08	1.25183e-06	TRUE	TRAVAGLINI_LUNG_LIPOFIBROBLAST_CELL	Oli-GxPC5	Cell state
c8_all	TRAVAGLINI_LUNG_LIPOFIBROBLAST_CELL	Exc	PC5	0.327416	0.00195617	0.00879913	TRUE	TRAVAGLINI_LUNG_LIPOFIBROBLAST_CELL	Exc-GxPC5	Cell state
c8_all	TRAVAGLINI_LUNG_LIPOFIBROBLAST_CELL	OPC	PC1	0.573986	3.81047e-05	0.000277862	TRUE	TRAVAGLINI_LUNG_LIPOFIBROBLAST_CELL	OPC-GxPC1	Cell state
c8_all	TRAVAGLINI_LUNG_LIPOFIBROBLAST_CELL	OPC	PC2	0.537492	9.20806e-05	0.000603986	TRUE	TRAVAGLINI_LUNG_LIPOFIBROBLAST_CELL	OPC-GxPC2	Cell state
c8_all	TRAVAGLINI_LUNG_LYMPHATIC_CELL	Ast	PC1	0.249868	0.00838454	0.0304473	TRUE	TRAVAGLINI_LUNG_LYMPHATIC_CELL	Ast-GxPC1	Cell state
c8_all	TRAVAGLINI_LUNG_LYMPHATIC_CELL	Ast	PC2	0.402783	7.75458e-05	0.000521459	TRUE	TRAVAGLINI_LUNG_LYMPHATIC_CELL	Ast-GxPC2	Cell state
c8_all	TRAVAGLINI_LUNG_LYMPHATIC_CELL	Ast	PC4	0.386062	0.000133157	0.000839868	TRUE	TRAVAGLINI_LUNG_LYMPHATIC_CELL	Ast-GxPC4	Cell state
c8_all	TRAVAGLINI_LUNG_LYMPHATIC_CELL	Ast	PC5	0.330208	0.000817704	0.00416188	TRUE	TRAVAGLINI_LUNG_LYMPHATIC_CELL	Ast-GxPC5	Cell state
c8_all	TRAVAGLINI_LUNG_LYMPHATIC_CELL	Oli	PC1	0.27863	0.00343126	0.0143004	TRUE	TRAVAGLINI_LUNG_LYMPHATIC_CELL	Oli-GxPC1	Cell state
c8_all	TRAVAGLINI_LUNG_LYMPHATIC_CELL	Oli	PC4	0.476142	3.86013e-06	3.45975e-05	TRUE	TRAVAGLINI_LUNG_LYMPHATIC_CELL	Oli-GxPC4	Cell state
c8_all	TRAVAGLINI_LUNG_LYMPHATIC_CELL	Exc	PC2	0.368903	0.000123229	0.000784553	TRUE	TRAVAGLINI_LUNG_LYMPHATIC_CELL	Exc-GxPC2	Cell state
c8_all	TRAVAGLINI_LUNG_LYMPHATIC_CELL	Exc	PC4	0.428696	1.32262e-05	0.000106478	TRUE	TRAVAGLINI_LUNG_LYMPHATIC_CELL	Exc-GxPC4	Cell state
c8_all	TRAVAGLINI_LUNG_LYMPHATIC_CELL	OPC	PC4	0.265353	0.00802703	0.0294352	TRUE	TRAVAGLINI_LUNG_LYMPHATIC_CELL	OPC-GxPC4	Cell state
c8_all	TRAVAGLINI_LUNG_LYMPHATIC_CELL	Inh	PC1	0.497028	5.35746e-07	5.93593e-06	TRUE	TRAVAGLINI_LUNG_LYMPHATIC_CELL	Inh-GxPC1	Cell state
c8_all	TRAVAGLINI_LUNG_LYMPHATIC_CELL	Inh	PC2	0.386581	4.28029e-05	0.000307976	TRUE	TRAVAGLINI_LUNG_LYMPHATIC_CELL	Inh-GxPC2	Cell state
c8_all	TRAVAGLINI_LUNG_LYMPHATIC_CELL	Inh	PC4	0.204163	0.0149101	0.0487671	TRUE	TRAVAGLINI_LUNG_LYMPHATIC_CELL	Inh-GxPC4	Cell state
c8_all	TRAVAGLINI_LUNG_LYMPHATIC_CELL	Inh	PC5	0.464234	1.63342e-06	1.58957e-05	TRUE	TRAVAGLINI_LUNG_LYMPHATIC_CELL	Inh-GxPC5	Cell state
c8_all	TRAVAGLINI_LUNG_MACROPHAGE_CELL	Ast	PC2	0.574615	3.00855e-07	3.52439e-06	TRUE	TRAVAGLINI_LUNG_MACROPHAGE_CELL	Ast-GxPC2	Cell state
c8_all	TRAVAGLINI_LUNG_MACROPHAGE_CELL	Ast	PC4	0.833762	1.92546e-11	4.89773e-10	TRUE	TRAVAGLINI_LUNG_MACROPHAGE_CELL	Ast-GxPC4	Cell state
c8_all	TRAVAGLINI_LUNG_MACROPHAGE_CELL	Ast	PC5	0.305649	0.00224685	0.00988905	TRUE	TRAVAGLINI_LUNG_MACROPHAGE_CELL	Ast-GxPC5	Cell state
c8_all	TRAVAGLINI_LUNG_MACROPHAGE_CELL	Mic	PC1	0.476701	2.64671e-06	2.46395e-05	TRUE	TRAVAGLINI_LUNG_MACROPHAGE_CELL	Mic-GxPC1	Cell state
c8_all	TRAVAGLINI_LUNG_MACROPHAGE_CELL	Mic	PC2	0.222692	0.0124902	0.0422684	TRUE	TRAVAGLINI_LUNG_MACROPHAGE_CELL	Mic-GxPC2	Cell state
c8_all	TRAVAGLINI_LUNG_MACROPHAGE_CELL	Mic	PC3	0.303974	0.00130301	0.00620907	TRUE	TRAVAGLINI_LUNG_MACROPHAGE_CELL	Mic-GxPC3	Cell state
c8_all	TRAVAGLINI_LUNG_MACROPHAGE_CELL	Mic	PC5	0.305802	0.00123838	0.00594744	TRUE	TRAVAGLINI_LUNG_MACROPHAGE_CELL	Mic-GxPC5	Cell state
c8_all	TRAVAGLINI_LUNG_MACROPHAGE_CELL	Oli	PC1	0.320929	0.00158239	0.00733709	TRUE	TRAVAGLINI_LUNG_MACROPHAGE_CELL	Oli-GxPC1	Cell state
c8_all	TRAVAGLINI_LUNG_MACROPHAGE_CELL	Oli	PC4	0.532314	1.28018e-06	1.27853e-05	TRUE	TRAVAGLINI_LUNG_MACROPHAGE_CELL	Oli-GxPC4	Cell state
c8_all	TRAVAGLINI_LUNG_MACROPHAGE_CELL	Exc	PC1	0.592512	8.17937e-08	1.09422e-06	TRUE	TRAVAGLINI_LUNG_MACROPHAGE_CELL	Exc-GxPC1	Cell state
c8_all	TRAVAGLINI_LUNG_MACROPHAGE_CELL	Exc	PC4	0.248144	0.00908194	0.0324899	TRUE	TRAVAGLINI_LUNG_MACROPHAGE_CELL	Exc-GxPC4	Cell state
c8_all	TRAVAGLINI_LUNG_MACROPHAGE_CELL	Exc	PC5	0.30889	0.00172989	0.00794281	TRUE	TRAVAGLINI_LUNG_MACROPHAGE_CELL	Exc-GxPC5	Cell state
c8_all	TRAVAGLINI_LUNG_MACROPHAGE_CELL	OPC	PC5	0.564618	1.79771e-06	1.73464e-05	TRUE	TRAVAGLINI_LUNG_MACROPHAGE_CELL	OPC-GxPC5	Cell state
c8_all	TRAVAGLINI_LUNG_MACROPHAGE_CELL	Inh	PC3	0.493408	1.88081e-06	1.8004e-05	TRUE	TRAVAGLINI_LUNG_MACROPHAGE_CELL	Inh-GxPC3	Cell state
c8_all	TRAVAGLINI_LUNG_MACROPHAGE_CELL	Inh	PC4	0.489362	2.41285e-06	2.26856e-05	TRUE	TRAVAGLINI_LUNG_MACROPHAGE_CELL	Inh-GxPC4	Cell state
c8_all	TRAVAGLINI_LUNG_MESOTHELIAL_CELL	Ast	PC2	0.480051	7.87186e-16	3.66092e-14	TRUE	TRAVAGLINI_LUNG_MESOTHELIAL_CELL	Ast-GxPC2	Cell state
c8_all	TRAVAGLINI_LUNG_MESOTHELIAL_CELL	Ast	PC4	0.294964	1.78906e-07	2.208e-06	TRUE	TRAVAGLINI_LUNG_MESOTHELIAL_CELL	Ast-GxPC4	Cell state
c8_all	TRAVAGLINI_LUNG_MESOTHELIAL_CELL	Ast	PC5	0.134791	0.00912425	0.032609	TRUE	TRAVAGLINI_LUNG_MESOTHELIAL_CELL	Ast-GxPC5	Cell state
c8_all	TRAVAGLINI_LUNG_MESOTHELIAL_CELL	Mic	PC1	0.797823	3.59758e-22	3.71271e-20	TRUE	TRAVAGLINI_LUNG_MESOTHELIAL_CELL	Mic-GxPC1	Cell state
c8_all	TRAVAGLINI_LUNG_MESOTHELIAL_CELL	Mic	PC2	0.648703	9.1288e-17	5.17904e-15	TRUE	TRAVAGLINI_LUNG_MESOTHELIAL_CELL	Mic-GxPC2	Cell state
c8_all	TRAVAGLINI_LUNG_MESOTHELIAL_CELL	Oli	PC1	0.344049	3.144e-10	6.61521e-09	TRUE	TRAVAGLINI_LUNG_MESOTHELIAL_CELL	Oli-GxPC1	Cell state
c8_all	TRAVAGLINI_LUNG_MESOTHELIAL_CELL	Oli	PC4	0.15689	0.00178262	0.00814698	TRUE	TRAVAGLINI_LUNG_MESOTHELIAL_CELL	Oli-GxPC4	Cell state
c8_all	TRAVAGLINI_LUNG_MESOTHELIAL_CELL	Exc	PC1	0.442925	1.09532e-15	4.92486e-14	TRUE	TRAVAGLINI_LUNG_MESOTHELIAL_CELL	Exc-GxPC1	Cell state
c8_all	TRAVAGLINI_LUNG_MESOTHELIAL_CELL	Exc	PC4	0.219326	2.39994e-05	0.000183786	TRUE	TRAVAGLINI_LUNG_MESOTHELIAL_CELL	Exc-GxPC4	Cell state
c8_all	TRAVAGLINI_LUNG_MESOTHELIAL_CELL	Exc	PC5	0.334712	5.30919e-10	1.09166e-08	TRUE	TRAVAGLINI_LUNG_MESOTHELIAL_CELL	Exc-GxPC5	Cell state
c8_all	TRAVAGLINI_LUNG_MESOTHELIAL_CELL	OPC	PC5	0.254187	2.43128e-05	0.000185923	TRUE	TRAVAGLINI_LUNG_MESOTHELIAL_CELL	OPC-GxPC5	Cell state
c8_all	TRAVAGLINI_LUNG_MESOTHELIAL_CELL	Inh	PC1	0.139538	0.00471063	0.0187732	TRUE	TRAVAGLINI_LUNG_MESOTHELIAL_CELL	Inh-GxPC1	Cell state
c8_all	TRAVAGLINI_LUNG_MESOTHELIAL_CELL	Inh	PC2	0.115861	0.014757	0.0483542	TRUE	TRAVAGLINI_LUNG_MESOTHELIAL_CELL	Inh-GxPC2	Cell state
c8_all	TRAVAGLINI_LUNG_MESOTHELIAL_CELL	Inh	PC3	0.61859	8.71556e-27	1.68646e-24	TRUE	TRAVAGLINI_LUNG_MESOTHELIAL_CELL	Inh-GxPC3	Cell state
c8_all	TRAVAGLINI_LUNG_MESOTHELIAL_CELL	Inh	PC4	0.475939	9.5259e-18	6.21823e-16	TRUE	TRAVAGLINI_LUNG_MESOTHELIAL_CELL	Inh-GxPC4	Cell state
c8_all	TRAVAGLINI_LUNG_NEUTROPHIL_CELL	Ast	PC1	0.287371	0.000125422	0.000795246	TRUE	TRAVAGLINI_LUNG_NEUTROPHIL_CELL	Ast-GxPC1	Cell state
c8_all	TRAVAGLINI_LUNG_NEUTROPHIL_CELL	Ast	PC2	0.269886	0.000256578	0.00150774	TRUE	TRAVAGLINI_LUNG_NEUTROPHIL_CELL	Ast-GxPC2	Cell state
c8_all	TRAVAGLINI_LUNG_NEUTROPHIL_CELL	Ast	PC4	0.483314	1.38145e-09	2.63546e-08	TRUE	TRAVAGLINI_LUNG_NEUTROPHIL_CELL	Ast-GxPC4	Cell state
c8_all	TRAVAGLINI_LUNG_NEUTROPHIL_CELL	Ast	PC5	0.221553	0.00217459	0.00963755	TRUE	TRAVAGLINI_LUNG_NEUTROPHIL_CELL	Ast-GxPC5	Cell state
c8_all	TRAVAGLINI_LUNG_NEUTROPHIL_CELL	Mic	PC1	0.236803	0.00128747	0.00615398	TRUE	TRAVAGLINI_LUNG_NEUTROPHIL_CELL	Mic-GxPC1	Cell state
c8_all	TRAVAGLINI_LUNG_NEUTROPHIL_CELL	Mic	PC2	0.198458	0.00551092	0.0213654	TRUE	TRAVAGLINI_LUNG_NEUTROPHIL_CELL	Mic-GxPC2	Cell state
c8_all	TRAVAGLINI_LUNG_NEUTROPHIL_CELL	Mic	PC3	0.357959	4.32716e-06	3.84337e-05	TRUE	TRAVAGLINI_LUNG_NEUTROPHIL_CELL	Mic-GxPC3	Cell state
c8_all	TRAVAGLINI_LUNG_NEUTROPHIL_CELL	Mic	PC4	0.297225	9.07504e-05	0.000596344	TRUE	TRAVAGLINI_LUNG_NEUTROPHIL_CELL	Mic-GxPC4	Cell state
c8_all	TRAVAGLINI_LUNG_NEUTROPHIL_CELL	Mic	PC5	0.217484	0.00283173	0.0120426	TRUE	TRAVAGLINI_LUNG_NEUTROPHIL_CELL	Mic-GxPC5	Cell state
c8_all	TRAVAGLINI_LUNG_NEUTROPHIL_CELL	Oli	PC1	0.275145	0.000263782	0.00154505	TRUE	TRAVAGLINI_LUNG_NEUTROPHIL_CELL	Oli-GxPC1	Cell state
c8_all	TRAVAGLINI_LUNG_NEUTROPHIL_CELL	Oli	PC4	0.265457	0.000351822	0.00198767	TRUE	TRAVAGLINI_LUNG_NEUTROPHIL_CELL	Oli-GxPC4	Cell state
c8_all	TRAVAGLINI_LUNG_NEUTROPHIL_CELL	Exc	PC1	0.362523	1.19048e-06	1.20112e-05	TRUE	TRAVAGLINI_LUNG_NEUTROPHIL_CELL	Exc-GxPC1	Cell state
c8_all	TRAVAGLINI_LUNG_NEUTROPHIL_CELL	Exc	PC4	0.276386	0.000140094	0.000880137	TRUE	TRAVAGLINI_LUNG_NEUTROPHIL_CELL	Exc-GxPC4	Cell state
c8_all	TRAVAGLINI_LUNG_NEUTROPHIL_CELL	Exc	PC5	0.305159	3.20553e-05	0.000238402	TRUE	TRAVAGLINI_LUNG_NEUTROPHIL_CELL	Exc-GxPC5	Cell state
c8_all	TRAVAGLINI_LUNG_NEUTROPHIL_CELL	Inh	PC3	0.288301	6.20529e-05	0.000428557	TRUE	TRAVAGLINI_LUNG_NEUTROPHIL_CELL	Inh-GxPC3	Cell state
c8_all	TRAVAGLINI_LUNG_NEUTROPHIL_CELL	Inh	PC4	0.316174	1.49842e-05	0.000119741	TRUE	TRAVAGLINI_LUNG_NEUTROPHIL_CELL	Inh-GxPC4	Cell state
c8_all	TRAVAGLINI_LUNG_NEUTROPHIL_CELL	Inh	PC5	0.175068	0.00964314	0.0340701	TRUE	TRAVAGLINI_LUNG_NEUTROPHIL_CELL	Inh-GxPC5	Cell state
c8_all	TRAVAGLINI_LUNG_NONCLASSICAL_MONOCYTE_CELL	Ast	PC2	0.27486	0.00872723	0.0315122	TRUE	TRAVAGLINI_LUNG_NONCLASSICAL_MONOCYTE_CELL	Ast-GxPC2	Cell state
c8_all	TRAVAGLINI_LUNG_NONCLASSICAL_MONOCYTE_CELL	Ast	PC4	0.416687	0.000227937	0.00135487	TRUE	TRAVAGLINI_LUNG_NONCLASSICAL_MONOCYTE_CELL	Ast-GxPC4	Cell state
c8_all	TRAVAGLINI_LUNG_NONCLASSICAL_MONOCYTE_CELL	Mic	PC3	0.271443	0.00254669	0.0110516	TRUE	TRAVAGLINI_LUNG_NONCLASSICAL_MONOCYTE_CELL	Mic-GxPC3	Cell state
c8_all	TRAVAGLINI_LUNG_NONCLASSICAL_MONOCYTE_CELL	Mic	PC4	0.33295	0.000328669	0.00187544	TRUE	TRAVAGLINI_LUNG_NONCLASSICAL_MONOCYTE_CELL	Mic-GxPC4	Cell state
c8_all	TRAVAGLINI_LUNG_NONCLASSICAL_MONOCYTE_CELL	Mic	PC5	0.323295	0.000473803	0.00258256	TRUE	TRAVAGLINI_LUNG_NONCLASSICAL_MONOCYTE_CELL	Mic-GxPC5	Cell state
c8_all	TRAVAGLINI_LUNG_NONCLASSICAL_MONOCYTE_CELL	Oli	PC1	0.30318	0.00830424	0.0302368	TRUE	TRAVAGLINI_LUNG_NONCLASSICAL_MONOCYTE_CELL	Oli-GxPC1	Cell state
c8_all	TRAVAGLINI_LUNG_NONCLASSICAL_MONOCYTE_CELL	Oli	PC4	0.385296	0.00119772	0.0057862	TRUE	TRAVAGLINI_LUNG_NONCLASSICAL_MONOCYTE_CELL	Oli-GxPC4	Cell state
c8_all	TRAVAGLINI_LUNG_NONCLASSICAL_MONOCYTE_CELL	Exc	PC1	0.329618	0.00221914	0.00979094	TRUE	TRAVAGLINI_LUNG_NONCLASSICAL_MONOCYTE_CELL	Exc-GxPC1	Cell state
c8_all	TRAVAGLINI_LUNG_NONCLASSICAL_MONOCYTE_CELL	Exc	PC2	0.426254	0.0001733	0.00106035	TRUE	TRAVAGLINI_LUNG_NONCLASSICAL_MONOCYTE_CELL	Exc-GxPC2	Cell state
c8_all	TRAVAGLINI_LUNG_NONCLASSICAL_MONOCYTE_CELL	Exc	PC4	0.358809	0.00111081	0.00543418	TRUE	TRAVAGLINI_LUNG_NONCLASSICAL_MONOCYTE_CELL	Exc-GxPC4	Cell state
c8_all	TRAVAGLINI_LUNG_NONCLASSICAL_MONOCYTE_CELL	OPC	PC4	0.399954	0.00182123	0.00828501	TRUE	TRAVAGLINI_LUNG_NONCLASSICAL_MONOCYTE_CELL	OPC-GxPC4	Cell state
c8_all	TRAVAGLINI_LUNG_NONCLASSICAL_MONOCYTE_CELL	OPC	PC5	0.543531	6.60381e-05	0.000452332	TRUE	TRAVAGLINI_LUNG_NONCLASSICAL_MONOCYTE_CELL	OPC-GxPC5	Cell state
c8_all	TRAVAGLINI_LUNG_NONCLASSICAL_MONOCYTE_CELL	Inh	PC1	0.275296	0.00718492	0.0267407	TRUE	TRAVAGLINI_LUNG_NONCLASSICAL_MONOCYTE_CELL	Inh-GxPC1	Cell state
c8_all	TRAVAGLINI_LUNG_NONCLASSICAL_MONOCYTE_CELL	Inh	PC4	0.26277	0.00826868	0.030158	TRUE	TRAVAGLINI_LUNG_NONCLASSICAL_MONOCYTE_CELL	Inh-GxPC4	Cell state
c8_all	TRAVAGLINI_LUNG_OLR1_CLASSICAL_MONOCYTE_CELL	Ast	PC1	0.409028	1.55217e-14	6.11611e-13	TRUE	TRAVAGLINI_LUNG_OLR1_CLASSICAL_MONOCYTE_CELL	Ast-GxPC1	Cell state
c8_all	TRAVAGLINI_LUNG_OLR1_CLASSICAL_MONOCYTE_CELL	Ast	PC3	0.252931	6.70626e-07	7.20923e-06	TRUE	TRAVAGLINI_LUNG_OLR1_CLASSICAL_MONOCYTE_CELL	Ast-GxPC3	Cell state
c8_all	TRAVAGLINI_LUNG_OLR1_CLASSICAL_MONOCYTE_CELL	Ast	PC4	0.283839	2.81451e-08	4.09919e-07	TRUE	TRAVAGLINI_LUNG_OLR1_CLASSICAL_MONOCYTE_CELL	Ast-GxPC4	Cell state
c8_all	TRAVAGLINI_LUNG_OLR1_CLASSICAL_MONOCYTE_CELL	Ast	PC5	0.206	3.73469e-05	0.000272886	TRUE	TRAVAGLINI_LUNG_OLR1_CLASSICAL_MONOCYTE_CELL	Ast-GxPC5	Cell state
c8_all	TRAVAGLINI_LUNG_OLR1_CLASSICAL_MONOCYTE_CELL	Mic	PC1	0.323467	1.89386e-10	4.12085e-09	TRUE	TRAVAGLINI_LUNG_OLR1_CLASSICAL_MONOCYTE_CELL	Mic-GxPC1	Cell state
c8_all	TRAVAGLINI_LUNG_OLR1_CLASSICAL_MONOCYTE_CELL	Mic	PC2	0.149764	0.0014584	0.00684542	TRUE	TRAVAGLINI_LUNG_OLR1_CLASSICAL_MONOCYTE_CELL	Mic-GxPC2	Cell state
c8_all	TRAVAGLINI_LUNG_OLR1_CLASSICAL_MONOCYTE_CELL	Mic	PC3	0.586434	1.94001e-26	3.62448e-24	TRUE	TRAVAGLINI_LUNG_OLR1_CLASSICAL_MONOCYTE_CELL	Mic-GxPC3	Cell state
c8_all	TRAVAGLINI_LUNG_OLR1_CLASSICAL_MONOCYTE_CELL	Mic	PC4	0.270517	6.73021e-08	9.19654e-07	TRUE	TRAVAGLINI_LUNG_OLR1_CLASSICAL_MONOCYTE_CELL	Mic-GxPC4	Cell state
c8_all	TRAVAGLINI_LUNG_OLR1_CLASSICAL_MONOCYTE_CELL	Mic	PC5	0.345703	1.71893e-11	4.393e-10	TRUE	TRAVAGLINI_LUNG_OLR1_CLASSICAL_MONOCYTE_CELL	Mic-GxPC5	Cell state
c8_all	TRAVAGLINI_LUNG_OLR1_CLASSICAL_MONOCYTE_CELL	Oli	PC1	0.231397	5.16993e-06	4.50694e-05	TRUE	TRAVAGLINI_LUNG_OLR1_CLASSICAL_MONOCYTE_CELL	Oli-GxPC1	Cell state
c8_all	TRAVAGLINI_LUNG_OLR1_CLASSICAL_MONOCYTE_CELL	Oli	PC3	0.386877	3.20469e-13	1.03859e-11	TRUE	TRAVAGLINI_LUNG_OLR1_CLASSICAL_MONOCYTE_CELL	Oli-GxPC3	Cell state
c8_all	TRAVAGLINI_LUNG_OLR1_CLASSICAL_MONOCYTE_CELL	Oli	PC4	0.336899	9.83559e-11	2.25324e-09	TRUE	TRAVAGLINI_LUNG_OLR1_CLASSICAL_MONOCYTE_CELL	Oli-GxPC4	Cell state
c8_all	TRAVAGLINI_LUNG_OLR1_CLASSICAL_MONOCYTE_CELL	Oli	PC5	0.203923	4.12707e-05	0.000299538	TRUE	TRAVAGLINI_LUNG_OLR1_CLASSICAL_MONOCYTE_CELL	Oli-GxPC5	Cell state
c8_all	TRAVAGLINI_LUNG_OLR1_CLASSICAL_MONOCYTE_CELL	Exc	PC1	0.213999	9.36262e-06	7.81011e-05	TRUE	TRAVAGLINI_LUNG_OLR1_CLASSICAL_MONOCYTE_CELL	Exc-GxPC1	Cell state
c8_all	TRAVAGLINI_LUNG_OLR1_CLASSICAL_MONOCYTE_CELL	Exc	PC2	0.144275	0.00194774	0.00876848	TRUE	TRAVAGLINI_LUNG_OLR1_CLASSICAL_MONOCYTE_CELL	Exc-GxPC2	Cell state
c8_all	TRAVAGLINI_LUNG_OLR1_CLASSICAL_MONOCYTE_CELL	Exc	PC5	0.188958	8.02027e-05	0.000535145	TRUE	TRAVAGLINI_LUNG_OLR1_CLASSICAL_MONOCYTE_CELL	Exc-GxPC5	Cell state
c8_all	TRAVAGLINI_LUNG_OLR1_CLASSICAL_MONOCYTE_CELL	OPC	PC1	0.154443	0.00312769	0.0131874	TRUE	TRAVAGLINI_LUNG_OLR1_CLASSICAL_MONOCYTE_CELL	OPC-GxPC1	Cell state
c8_all	TRAVAGLINI_LUNG_OLR1_CLASSICAL_MONOCYTE_CELL	OPC	PC5	0.122251	0.0148088	0.0484798	TRUE	TRAVAGLINI_LUNG_OLR1_CLASSICAL_MONOCYTE_CELL	OPC-GxPC5	Cell state
c8_all	TRAVAGLINI_LUNG_OLR1_CLASSICAL_MONOCYTE_CELL	Inh	PC1	0.142336	0.00222891	0.00982607	TRUE	TRAVAGLINI_LUNG_OLR1_CLASSICAL_MONOCYTE_CELL	Inh-GxPC1	Cell state
c8_all	TRAVAGLINI_LUNG_OLR1_CLASSICAL_MONOCYTE_CELL	Inh	PC3	0.156815	0.000700076	0.00362621	TRUE	TRAVAGLINI_LUNG_OLR1_CLASSICAL_MONOCYTE_CELL	Inh-GxPC3	Cell state
c8_all	TRAVAGLINI_LUNG_OLR1_CLASSICAL_MONOCYTE_CELL	Inh	PC4	0.160227	0.000575183	0.00305075	TRUE	TRAVAGLINI_LUNG_OLR1_CLASSICAL_MONOCYTE_CELL	Inh-GxPC4	Cell state
c8_all	TRAVAGLINI_LUNG_PLATELET_MEGAKARYOCYTE_CELL	Ast	PC4	0.175946	0.00123886	0.00594744	TRUE	TRAVAGLINI_LUNG_PLATELET_MEGAKARYOCYTE_CELL	Ast-GxPC4	Cell state
c8_all	TRAVAGLINI_LUNG_PLATELET_MEGAKARYOCYTE_CELL	Oli	PC1	0.19473	0.000386392	0.00215378	TRUE	TRAVAGLINI_LUNG_PLATELET_MEGAKARYOCYTE_CELL	Oli-GxPC1	Cell state
c8_all	TRAVAGLINI_LUNG_PLATELET_MEGAKARYOCYTE_CELL	Oli	PC4	0.303055	1.05093e-07	1.37701e-06	TRUE	TRAVAGLINI_LUNG_PLATELET_MEGAKARYOCYTE_CELL	Oli-GxPC4	Cell state
c8_all	TRAVAGLINI_LUNG_PLATELET_MEGAKARYOCYTE_CELL	Exc	PC1	0.209505	8.05214e-05	0.000536281	TRUE	TRAVAGLINI_LUNG_PLATELET_MEGAKARYOCYTE_CELL	Exc-GxPC1	Cell state
c8_all	TRAVAGLINI_LUNG_PLATELET_MEGAKARYOCYTE_CELL	Exc	PC2	0.120025	0.0151765	0.0494892	TRUE	TRAVAGLINI_LUNG_PLATELET_MEGAKARYOCYTE_CELL	Exc-GxPC2	Cell state
c8_all	TRAVAGLINI_LUNG_PLATELET_MEGAKARYOCYTE_CELL	Exc	PC5	0.122022	0.0135383	0.0449727	TRUE	TRAVAGLINI_LUNG_PLATELET_MEGAKARYOCYTE_CELL	Exc-GxPC5	Cell state
c8_all	TRAVAGLINI_LUNG_PLATELET_MEGAKARYOCYTE_CELL	OPC	PC5	0.185712	0.00232851	0.0102111	TRUE	TRAVAGLINI_LUNG_PLATELET_MEGAKARYOCYTE_CELL	OPC-GxPC5	Cell state
c8_all	TRAVAGLINI_LUNG_PLATELET_MEGAKARYOCYTE_CELL	Inh	PC3	0.171609	0.000887242	0.00446962	TRUE	TRAVAGLINI_LUNG_PLATELET_MEGAKARYOCYTE_CELL	Inh-GxPC3	Cell state
c8_all	TRAVAGLINI_LUNG_PLATELET_MEGAKARYOCYTE_CELL	Inh	PC4	0.122254	0.0129429	0.0433537	TRUE	TRAVAGLINI_LUNG_PLATELET_MEGAKARYOCYTE_CELL	Inh-GxPC4	Cell state
c8_all	TRAVAGLINI_LUNG_PROLIFERATING_BASAL_CELL	Ast	PC2	0.394347	1.89607e-16	1.00224e-14	TRUE	TRAVAGLINI_LUNG_PROLIFERATING_BASAL_CELL	Ast-GxPC2	Cell state
c8_all	TRAVAGLINI_LUNG_PROLIFERATING_BASAL_CELL	Ast	PC4	0.171734	0.000123881	0.00078778	TRUE	TRAVAGLINI_LUNG_PROLIFERATING_BASAL_CELL	Ast-GxPC4	Cell state
c8_all	TRAVAGLINI_LUNG_PROLIFERATING_BASAL_CELL	Mic	PC1	0.376255	1.8203e-09	3.4185e-08	TRUE	TRAVAGLINI_LUNG_PROLIFERATING_BASAL_CELL	Mic-GxPC1	Cell state
c8_all	TRAVAGLINI_LUNG_PROLIFERATING_BASAL_CELL	Mic	PC2	0.350191	1.68772e-08	2.59406e-07	TRUE	TRAVAGLINI_LUNG_PROLIFERATING_BASAL_CELL	Mic-GxPC2	Cell state
c8_all	TRAVAGLINI_LUNG_PROLIFERATING_BASAL_CELL	Oli	PC1	0.22063	4.52603e-07	5.11409e-06	TRUE	TRAVAGLINI_LUNG_PROLIFERATING_BASAL_CELL	Oli-GxPC1	Cell state
c8_all	TRAVAGLINI_LUNG_PROLIFERATING_BASAL_CELL	Exc	PC1	0.646611	6.88014e-41	9.31916e-38	TRUE	TRAVAGLINI_LUNG_PROLIFERATING_BASAL_CELL	Exc-GxPC1	Cell state
c8_all	TRAVAGLINI_LUNG_PROLIFERATING_BASAL_CELL	Exc	PC4	0.102364	0.00974406	0.0343706	TRUE	TRAVAGLINI_LUNG_PROLIFERATING_BASAL_CELL	Exc-GxPC4	Cell state
c8_all	TRAVAGLINI_LUNG_PROLIFERATING_BASAL_CELL	Exc	PC5	0.225896	1.61264e-07	2.02039e-06	TRUE	TRAVAGLINI_LUNG_PROLIFERATING_BASAL_CELL	Exc-GxPC5	Cell state
c8_all	TRAVAGLINI_LUNG_PROLIFERATING_BASAL_CELL	OPC	PC4	0.176193	0.000362741	0.00204084	TRUE	TRAVAGLINI_LUNG_PROLIFERATING_BASAL_CELL	OPC-GxPC4	Cell state
c8_all	TRAVAGLINI_LUNG_PROLIFERATING_BASAL_CELL	OPC	PC5	0.343888	4.28369e-11	1.0431e-09	TRUE	TRAVAGLINI_LUNG_PROLIFERATING_BASAL_CELL	OPC-GxPC5	Cell state
c8_all	TRAVAGLINI_LUNG_PROLIFERATING_BASAL_CELL	Inh	PC3	0.626566	4.63596e-39	3.86425e-36	TRUE	TRAVAGLINI_LUNG_PROLIFERATING_BASAL_CELL	Inh-GxPC3	Cell state
c8_all	TRAVAGLINI_LUNG_PROLIFERATING_BASAL_CELL	Inh	PC4	0.359394	8.63206e-16	3.96343e-14	TRUE	TRAVAGLINI_LUNG_PROLIFERATING_BASAL_CELL	Inh-GxPC4	Cell state
c8_all	TRAVAGLINI_LUNG_PROLIFERATING_MACROPHAGE_CELL	Ast	PC2	0.543647	1.56828e-28	3.86223e-26	TRUE	TRAVAGLINI_LUNG_PROLIFERATING_MACROPHAGE_CELL	Ast-GxPC2	Cell state
c8_all	TRAVAGLINI_LUNG_PROLIFERATING_MACROPHAGE_CELL	Ast	PC4	0.403543	1.31262e-17	8.46642e-16	TRUE	TRAVAGLINI_LUNG_PROLIFERATING_MACROPHAGE_CELL	Ast-GxPC4	Cell state
c8_all	TRAVAGLINI_LUNG_PROLIFERATING_MACROPHAGE_CELL	Mic	PC1	0.249981	3.04309e-06	2.7874e-05	TRUE	TRAVAGLINI_LUNG_PROLIFERATING_MACROPHAGE_CELL	Mic-GxPC1	Cell state
c8_all	TRAVAGLINI_LUNG_PROLIFERATING_MACROPHAGE_CELL	Oli	PC1	0.37885	3.6136e-17	2.13972e-15	TRUE	TRAVAGLINI_LUNG_PROLIFERATING_MACROPHAGE_CELL	Oli-GxPC1	Cell state
c8_all	TRAVAGLINI_LUNG_PROLIFERATING_MACROPHAGE_CELL	Oli	PC3	0.140851	0.000648227	0.00338027	TRUE	TRAVAGLINI_LUNG_PROLIFERATING_MACROPHAGE_CELL	Oli-GxPC3	Cell state
c8_all	TRAVAGLINI_LUNG_PROLIFERATING_MACROPHAGE_CELL	Oli	PC4	0.211648	7.17424e-07	7.65912e-06	TRUE	TRAVAGLINI_LUNG_PROLIFERATING_MACROPHAGE_CELL	Oli-GxPC4	Cell state
c8_all	TRAVAGLINI_LUNG_PROLIFERATING_MACROPHAGE_CELL	Exc	PC1	0.611038	1.40228e-37	8.93829e-35	TRUE	TRAVAGLINI_LUNG_PROLIFERATING_MACROPHAGE_CELL	Exc-GxPC1	Cell state
c8_all	TRAVAGLINI_LUNG_PROLIFERATING_MACROPHAGE_CELL	Exc	PC4	0.104831	0.00833145	0.0302951	TRUE	TRAVAGLINI_LUNG_PROLIFERATING_MACROPHAGE_CELL	Exc-GxPC4	Cell state
c8_all	TRAVAGLINI_LUNG_PROLIFERATING_MACROPHAGE_CELL	Exc	PC5	0.203751	1.87354e-06	1.7982e-05	TRUE	TRAVAGLINI_LUNG_PROLIFERATING_MACROPHAGE_CELL	Exc-GxPC5	Cell state
c8_all	TRAVAGLINI_LUNG_PROLIFERATING_MACROPHAGE_CELL	OPC	PC4	0.143933	0.00257458	0.0111281	TRUE	TRAVAGLINI_LUNG_PROLIFERATING_MACROPHAGE_CELL	OPC-GxPC4	Cell state
c8_all	TRAVAGLINI_LUNG_PROLIFERATING_MACROPHAGE_CELL	OPC	PC5	0.38192	2.67995e-13	8.77339e-12	TRUE	TRAVAGLINI_LUNG_PROLIFERATING_MACROPHAGE_CELL	OPC-GxPC5	Cell state
c8_all	TRAVAGLINI_LUNG_PROLIFERATING_MACROPHAGE_CELL	Inh	PC3	0.572879	1.95395e-34	9.6241e-32	TRUE	TRAVAGLINI_LUNG_PROLIFERATING_MACROPHAGE_CELL	Inh-GxPC3	Cell state
c8_all	TRAVAGLINI_LUNG_PROLIFERATING_MACROPHAGE_CELL	Inh	PC4	0.375966	3.194e-17	1.92279e-15	TRUE	TRAVAGLINI_LUNG_PROLIFERATING_MACROPHAGE_CELL	Inh-GxPC4	Cell state
c8_all	TRAVAGLINI_LUNG_PROXIMAL_BASAL_CELL	Ast	PC2	0.582341	5.7248e-26	1.01695e-23	TRUE	TRAVAGLINI_LUNG_PROXIMAL_BASAL_CELL	Ast-GxPC2	Cell state
c8_all	TRAVAGLINI_LUNG_PROXIMAL_BASAL_CELL	Ast	PC4	0.396879	3.5646e-14	1.35056e-12	TRUE	TRAVAGLINI_LUNG_PROXIMAL_BASAL_CELL	Ast-GxPC4	Cell state
c8_all	TRAVAGLINI_LUNG_PROXIMAL_BASAL_CELL	Mic	PC1	0.583713	1.4021e-16	7.55877e-15	TRUE	TRAVAGLINI_LUNG_PROXIMAL_BASAL_CELL	Mic-GxPC1	Cell state
c8_all	TRAVAGLINI_LUNG_PROXIMAL_BASAL_CELL	Mic	PC2	0.531933	1.9207e-14	7.45976e-13	TRUE	TRAVAGLINI_LUNG_PROXIMAL_BASAL_CELL	Mic-GxPC2	Cell state
c8_all	TRAVAGLINI_LUNG_PROXIMAL_BASAL_CELL	Oli	PC1	0.332432	1.30601e-10	2.93e-09	TRUE	TRAVAGLINI_LUNG_PROXIMAL_BASAL_CELL	Oli-GxPC1	Cell state
c8_all	TRAVAGLINI_LUNG_PROXIMAL_BASAL_CELL	Oli	PC4	0.161468	0.000789784	0.00403494	TRUE	TRAVAGLINI_LUNG_PROXIMAL_BASAL_CELL	Oli-GxPC4	Cell state
c8_all	TRAVAGLINI_LUNG_PROXIMAL_BASAL_CELL	Exc	PC1	0.689924	3.9179e-34	1.84584e-31	TRUE	TRAVAGLINI_LUNG_PROXIMAL_BASAL_CELL	Exc-GxPC1	Cell state
c8_all	TRAVAGLINI_LUNG_PROXIMAL_BASAL_CELL	Exc	PC4	0.177592	0.000242904	0.00143518	TRUE	TRAVAGLINI_LUNG_PROXIMAL_BASAL_CELL	Exc-GxPC4	Cell state
c8_all	TRAVAGLINI_LUNG_PROXIMAL_BASAL_CELL	Exc	PC5	0.207193	2.427e-05	0.000185727	TRUE	TRAVAGLINI_LUNG_PROXIMAL_BASAL_CELL	Exc-GxPC5	Cell state
c8_all	TRAVAGLINI_LUNG_PROXIMAL_BASAL_CELL	OPC	PC5	0.44659	5.11038e-15	2.13807e-13	TRUE	TRAVAGLINI_LUNG_PROXIMAL_BASAL_CELL	OPC-GxPC5	Cell state
c8_all	TRAVAGLINI_LUNG_PROXIMAL_BASAL_CELL	Inh	PC2	0.158921	0.000883465	0.00445681	TRUE	TRAVAGLINI_LUNG_PROXIMAL_BASAL_CELL	Inh-GxPC2	Cell state
c8_all	TRAVAGLINI_LUNG_PROXIMAL_BASAL_CELL	Inh	PC3	0.766144	6.50264e-40	6.40569e-37	TRUE	TRAVAGLINI_LUNG_PROXIMAL_BASAL_CELL	Inh-GxPC3	Cell state
c8_all	TRAVAGLINI_LUNG_PROXIMAL_BASAL_CELL	Inh	PC4	0.569099	1.26171e-25	2.10336e-23	TRUE	TRAVAGLINI_LUNG_PROXIMAL_BASAL_CELL	Inh-GxPC4	Cell state
c8_all	TRAVAGLINI_LUNG_PROXIMAL_CILIATED_CELL	Ast	PC2	0.0989812	0.0011946	0.00577628	TRUE	TRAVAGLINI_LUNG_PROXIMAL_CILIATED_CELL	Ast-GxPC2	Cell state
c8_all	TRAVAGLINI_LUNG_PROXIMAL_CILIATED_CELL	Ast	PC4	0.0945891	0.00183918	0.00835962	TRUE	TRAVAGLINI_LUNG_PROXIMAL_CILIATED_CELL	Ast-GxPC4	Cell state
c8_all	TRAVAGLINI_LUNG_PROXIMAL_CILIATED_CELL	Ast	PC5	0.0719979	0.013538	0.0449727	TRUE	TRAVAGLINI_LUNG_PROXIMAL_CILIATED_CELL	Ast-GxPC5	Cell state
c8_all	TRAVAGLINI_LUNG_PROXIMAL_CILIATED_CELL	Oli	PC1	0.129077	3.57142e-05	0.000262194	TRUE	TRAVAGLINI_LUNG_PROXIMAL_CILIATED_CELL	Oli-GxPC1	Cell state
c8_all	TRAVAGLINI_LUNG_PROXIMAL_CILIATED_CELL	Exc	PC1	0.238792	1.48537e-14	5.87426e-13	TRUE	TRAVAGLINI_LUNG_PROXIMAL_CILIATED_CELL	Exc-GxPC1	Cell state
c8_all	TRAVAGLINI_LUNG_PROXIMAL_CILIATED_CELL	Exc	PC4	0.0702602	0.0119976	0.0408732	TRUE	TRAVAGLINI_LUNG_PROXIMAL_CILIATED_CELL	Exc-GxPC4	Cell state
c8_all	TRAVAGLINI_LUNG_PROXIMAL_CILIATED_CELL	Exc	PC5	0.114229	0.000116473	0.000745044	TRUE	TRAVAGLINI_LUNG_PROXIMAL_CILIATED_CELL	Exc-GxPC5	Cell state
c8_all	TRAVAGLINI_LUNG_PROXIMAL_CILIATED_CELL	OPC	PC4	0.103473	0.00258488	0.0111593	TRUE	TRAVAGLINI_LUNG_PROXIMAL_CILIATED_CELL	OPC-GxPC4	Cell state
c8_all	TRAVAGLINI_LUNG_PROXIMAL_CILIATED_CELL	OPC	PC5	0.0902564	0.00715035	0.026635	TRUE	TRAVAGLINI_LUNG_PROXIMAL_CILIATED_CELL	OPC-GxPC5	Cell state
c8_all	TRAVAGLINI_LUNG_PROXIMAL_CILIATED_CELL	Inh	PC3	0.174756	1.1749e-08	1.8695e-07	TRUE	TRAVAGLINI_LUNG_PROXIMAL_CILIATED_CELL	Inh-GxPC3	Cell state
c8_all	TRAVAGLINI_LUNG_PROXIMAL_CILIATED_CELL	Inh	PC4	0.146776	1.38618e-06	1.37552e-05	TRUE	TRAVAGLINI_LUNG_PROXIMAL_CILIATED_CELL	Inh-GxPC4	Cell state
c8_all	TRAVAGLINI_LUNG_TREM2_DENDRITIC_CELL	Ast	PC1	0.16212	0.00264131	0.0113486	TRUE	TRAVAGLINI_LUNG_TREM2_DENDRITIC_CELL	Ast-GxPC1	Cell state
c8_all	TRAVAGLINI_LUNG_TREM2_DENDRITIC_CELL	Ast	PC2	0.515873	2.55749e-17	1.5657e-15	TRUE	TRAVAGLINI_LUNG_TREM2_DENDRITIC_CELL	Ast-GxPC2	Cell state
c8_all	TRAVAGLINI_LUNG_TREM2_DENDRITIC_CELL	Ast	PC4	0.398156	1.42541e-11	3.67755e-10	TRUE	TRAVAGLINI_LUNG_TREM2_DENDRITIC_CELL	Ast-GxPC4	Cell state
c8_all	TRAVAGLINI_LUNG_TREM2_DENDRITIC_CELL	Mic	PC1	0.290165	7.91857e-07	8.3145e-06	TRUE	TRAVAGLINI_LUNG_TREM2_DENDRITIC_CELL	Mic-GxPC1	Cell state
c8_all	TRAVAGLINI_LUNG_TREM2_DENDRITIC_CELL	Mic	PC3	0.22727	8.03131e-05	0.000535553	TRUE	TRAVAGLINI_LUNG_TREM2_DENDRITIC_CELL	Mic-GxPC3	Cell state
c8_all	TRAVAGLINI_LUNG_TREM2_DENDRITIC_CELL	Mic	PC4	0.184149	0.00101142	0.00500218	TRUE	TRAVAGLINI_LUNG_TREM2_DENDRITIC_CELL	Mic-GxPC4	Cell state
c8_all	TRAVAGLINI_LUNG_TREM2_DENDRITIC_CELL	Mic	PC5	0.230004	6.6161e-05	0.000452887	TRUE	TRAVAGLINI_LUNG_TREM2_DENDRITIC_CELL	Mic-GxPC5	Cell state
c8_all	TRAVAGLINI_LUNG_TREM2_DENDRITIC_CELL	Oli	PC1	0.421861	1.54696e-12	4.59258e-11	TRUE	TRAVAGLINI_LUNG_TREM2_DENDRITIC_CELL	Oli-GxPC1	Cell state
c8_all	TRAVAGLINI_LUNG_TREM2_DENDRITIC_CELL	Oli	PC4	0.375645	1.36063e-10	3.02126e-09	TRUE	TRAVAGLINI_LUNG_TREM2_DENDRITIC_CELL	Oli-GxPC4	Cell state
c8_all	TRAVAGLINI_LUNG_TREM2_DENDRITIC_CELL	Exc	PC1	0.591103	8.06457e-22	8.01722e-20	TRUE	TRAVAGLINI_LUNG_TREM2_DENDRITIC_CELL	Exc-GxPC1	Cell state
c8_all	TRAVAGLINI_LUNG_TREM2_DENDRITIC_CELL	Exc	PC4	0.179	0.000887167	0.00446962	TRUE	TRAVAGLINI_LUNG_TREM2_DENDRITIC_CELL	Exc-GxPC4	Cell state
c8_all	TRAVAGLINI_LUNG_TREM2_DENDRITIC_CELL	Exc	PC5	0.305325	7.71279e-08	1.03692e-06	TRUE	TRAVAGLINI_LUNG_TREM2_DENDRITIC_CELL	Exc-GxPC5	Cell state
c8_all	TRAVAGLINI_LUNG_TREM2_DENDRITIC_CELL	OPC	PC5	0.39532	1.50673e-09	2.84938e-08	TRUE	TRAVAGLINI_LUNG_TREM2_DENDRITIC_CELL	OPC-GxPC5	Cell state
c8_all	TRAVAGLINI_LUNG_TREM2_DENDRITIC_CELL	Inh	PC3	0.588726	6.20863e-22	6.22933e-20	TRUE	TRAVAGLINI_LUNG_TREM2_DENDRITIC_CELL	Inh-GxPC3	Cell state
c8_all	TRAVAGLINI_LUNG_TREM2_DENDRITIC_CELL	Inh	PC4	0.462403	4.91378e-15	2.07182e-13	TRUE	TRAVAGLINI_LUNG_TREM2_DENDRITIC_CELL	Inh-GxPC4	Cell state
c8_all	ZHONG_PFC_C1_MICROGLIA	Oli	PC1	0.274304	0.000615167	0.00322963	TRUE	ZHONG_PFC_C1_MICROGLIA	Oli-GxPC1	Cell state
c8_all	ZHONG_PFC_C1_MICROGLIA	Inh	PC3	0.284488	0.000294001	0.00169638	TRUE	ZHONG_PFC_C1_MICROGLIA	Inh-GxPC3	Cell state
c8_all	ZHONG_PFC_C3_ASTROCYTE	Oli	PC4	0.230879	9.57884e-05	0.000626219	TRUE	ZHONG_PFC_C3_ASTROCYTE	Oli-GxPC4	Cell state
c8_all	ZHONG_PFC_C3_ASTROCYTE	Exc	PC1	0.12876	0.0114791	0.0394755	TRUE	ZHONG_PFC_C3_ASTROCYTE	Exc-GxPC1	Cell state
c8_all	ZHONG_PFC_C3_ASTROCYTE	Exc	PC2	0.276536	9.22268e-07	9.52688e-06	TRUE	ZHONG_PFC_C3_ASTROCYTE	Exc-GxPC2	Cell state
c8_all	ZHONG_PFC_C3_ASTROCYTE	Exc	PC3	0.210268	0.000116973	0.000747361	TRUE	ZHONG_PFC_C3_ASTROCYTE	Exc-GxPC3	Cell state
c8_all	ZHONG_PFC_C3_ASTROCYTE	OPC	G	0.183105	0.00347818	0.0144571	TRUE	ZHONG_PFC_C3_ASTROCYTE	OPC-G	Cell state
c8_all	ZHONG_PFC_C3_ASTROCYTE	Inh	PC1	0.382401	7.39638e-11	1.74233e-09	TRUE	ZHONG_PFC_C3_ASTROCYTE	Inh-GxPC1	Cell state
c8_all	ZHONG_PFC_C3_ASTROCYTE	Inh	PC2	0.196269	0.000322177	0.0018413	TRUE	ZHONG_PFC_C3_ASTROCYTE	Inh-GxPC2	Cell state
c8_all	ZHONG_PFC_C3_ASTROCYTE	Inh	PC5	0.299542	1.28454e-07	1.65904e-06	TRUE	ZHONG_PFC_C3_ASTROCYTE	Inh-GxPC5	Cell state
c8_all	ZHONG_PFC_C3_MICROGLIA	Ast	PC4	0.215685	7.32553e-05	0.000495811	TRUE	ZHONG_PFC_C3_MICROGLIA	Ast-GxPC4	Cell state
c8_all	ZHONG_PFC_C3_MICROGLIA	Oli	PC4	0.344213	2.58424e-10	5.53416e-09	TRUE	ZHONG_PFC_C3_MICROGLIA	Oli-GxPC4	Cell state
c8_all	ZHONG_PFC_C3_MICROGLIA	Exc	PC1	0.213923	1.27351e-05	0.000102983	TRUE	ZHONG_PFC_C3_MICROGLIA	Exc-GxPC1	Cell state
c8_all	ZHONG_PFC_C3_MICROGLIA	Exc	PC2	0.331684	9.11665e-11	2.11086e-09	TRUE	ZHONG_PFC_C3_MICROGLIA	Exc-GxPC2	Cell state
c8_all	ZHONG_PFC_C3_MICROGLIA	Exc	PC3	0.309165	1.0896e-09	2.12355e-08	TRUE	ZHONG_PFC_C3_MICROGLIA	Exc-GxPC3	Cell state
c8_all	ZHONG_PFC_C3_MICROGLIA	Exc	PC4	0.141	0.00273003	0.0116697	TRUE	ZHONG_PFC_C3_MICROGLIA	Exc-GxPC4	Cell state
c8_all	ZHONG_PFC_C3_MICROGLIA	Inh	PC1	0.308876	1.91946e-09	3.57375e-08	TRUE	ZHONG_PFC_C3_MICROGLIA	Inh-GxPC1	Cell state
c8_all	ZHONG_PFC_C3_MICROGLIA	Inh	PC2	0.246178	8.81993e-07	9.14572e-06	TRUE	ZHONG_PFC_C3_MICROGLIA	Inh-GxPC2	Cell state
c8_all	ZHONG_PFC_C3_MICROGLIA	Inh	PC3	0.109263	0.0146238	0.0480046	TRUE	ZHONG_PFC_C3_MICROGLIA	Inh-GxPC3	Cell state
c8_all	ZHONG_PFC_C3_MICROGLIA	Inh	PC4	0.170088	0.000381616	0.00213374	TRUE	ZHONG_PFC_C3_MICROGLIA	Inh-GxPC4	Cell state
c8_all	ZHONG_PFC_C3_MICROGLIA	Inh	PC5	0.334343	7.02112e-11	1.66844e-09	TRUE	ZHONG_PFC_C3_MICROGLIA	Inh-GxPC5	Cell state
c8_all	ZHONG_PFC_C4_PTGDS_POS_OPC	Ast	PC1	0.288053	0.00258767	0.011164	TRUE	ZHONG_PFC_C4_PTGDS_POS_OPC	Ast-GxPC1	Cell state
c8_all	ZHONG_PFC_C4_PTGDS_POS_OPC	Ast	PC4	0.388783	9.5463e-05	0.00062466	TRUE	ZHONG_PFC_C4_PTGDS_POS_OPC	Ast-GxPC4	Cell state
c8_all	ZHONG_PFC_C4_PTGDS_POS_OPC	Oli	G	0.209234	0.00892487	0.0320869	TRUE	ZHONG_PFC_C4_PTGDS_POS_OPC	Oli-G	Cell state
c8_all	ZHONG_PFC_C4_PTGDS_POS_OPC	Oli	PC1	0.200122	0.0145197	0.0476919	TRUE	ZHONG_PFC_C4_PTGDS_POS_OPC	Oli-GxPC1	Cell state
c8_all	ZHONG_PFC_C4_PTGDS_POS_OPC	Oli	PC2	0.22619	0.00721841	0.0268424	TRUE	ZHONG_PFC_C4_PTGDS_POS_OPC	Oli-GxPC2	Cell state
c8_all	ZHONG_PFC_C4_PTGDS_POS_OPC	Oli	PC4	0.316169	0.00026103	0.00153141	TRUE	ZHONG_PFC_C4_PTGDS_POS_OPC	Oli-GxPC4	Cell state
c8_all	ZHONG_PFC_C4_PTGDS_POS_OPC	Exc	PC1	0.222068	0.0114937	0.0395132	TRUE	ZHONG_PFC_C4_PTGDS_POS_OPC	Exc-GxPC1	Cell state
c8_all	ZHONG_PFC_C4_PTGDS_POS_OPC	Exc	PC2	0.245223	0.00651419	0.024681	TRUE	ZHONG_PFC_C4_PTGDS_POS_OPC	Exc-GxPC2	Cell state
c8_all	ZHONG_PFC_C4_PTGDS_POS_OPC	Exc	PC4	0.275752	0.00268933	0.0115184	TRUE	ZHONG_PFC_C4_PTGDS_POS_OPC	Exc-GxPC4	Cell state
c8_all	ZHONG_PFC_C4_PTGDS_POS_OPC	OPC	PC3	0.47994	1.32806e-06	1.32269e-05	TRUE	ZHONG_PFC_C4_PTGDS_POS_OPC	OPC-GxPC3	Cell state
c8_all	ZHONG_PFC_C4_PTGDS_POS_OPC	OPC	PC5	0.209741	0.0142824	0.0470293	TRUE	ZHONG_PFC_C4_PTGDS_POS_OPC	OPC-GxPC5	Cell state
c8_all	ZHONG_PFC_C4_PTGDS_POS_OPC	Inh	PC1	0.597885	1.79944e-08	2.75018e-07	TRUE	ZHONG_PFC_C4_PTGDS_POS_OPC	Inh-GxPC1	Cell state
c8_all	ZHONG_PFC_C4_PTGDS_POS_OPC	Inh	PC2	0.352317	0.000236403	0.00139982	TRUE	ZHONG_PFC_C4_PTGDS_POS_OPC	Inh-GxPC2	Cell state
c8_all	ZHONG_PFC_C4_PTGDS_POS_OPC	Inh	PC5	0.272474	0.00273737	0.0116964	TRUE	ZHONG_PFC_C4_PTGDS_POS_OPC	Inh-GxPC5	Cell state
c8_all	ZHONG_PFC_MAJOR_TYPES_ASTROCYTES	Ast	PC1	0.175685	0.00293396	0.0124383	TRUE	ZHONG_PFC_MAJOR_TYPES_ASTROCYTES	Ast-GxPC1	Cell state
c8_all	ZHONG_PFC_MAJOR_TYPES_ASTROCYTES	Ast	PC2	0.548463	4.97987e-16	2.43071e-14	TRUE	ZHONG_PFC_MAJOR_TYPES_ASTROCYTES	Ast-GxPC2	Cell state
c8_all	ZHONG_PFC_MAJOR_TYPES_ASTROCYTES	Ast	PC4	0.602114	1.77731e-18	1.28393e-16	TRUE	ZHONG_PFC_MAJOR_TYPES_ASTROCYTES	Ast-GxPC4	Cell state
c8_all	ZHONG_PFC_MAJOR_TYPES_ASTROCYTES	Mic	PC3	0.337913	0.00140231	0.00661534	TRUE	ZHONG_PFC_MAJOR_TYPES_ASTROCYTES	Mic-GxPC3	Cell state
c8_all	ZHONG_PFC_MAJOR_TYPES_ASTROCYTES	Oli	PC1	0.35373	1.08982e-06	1.10677e-05	TRUE	ZHONG_PFC_MAJOR_TYPES_ASTROCYTES	Oli-GxPC1	Cell state
c8_all	ZHONG_PFC_MAJOR_TYPES_ASTROCYTES	Oli	PC4	0.284119	4.23129e-05	0.000305058	TRUE	ZHONG_PFC_MAJOR_TYPES_ASTROCYTES	Oli-GxPC4	Cell state
c8_all	ZHONG_PFC_MAJOR_TYPES_ASTROCYTES	Exc	PC1	0.294528	3.86258e-05	0.000281472	TRUE	ZHONG_PFC_MAJOR_TYPES_ASTROCYTES	Exc-GxPC1	Cell state
c8_all	ZHONG_PFC_MAJOR_TYPES_ASTROCYTES	Exc	PC2	0.246692	0.00045871	0.00250534	TRUE	ZHONG_PFC_MAJOR_TYPES_ASTROCYTES	Exc-GxPC2	Cell state
c8_all	ZHONG_PFC_MAJOR_TYPES_ASTROCYTES	Exc	PC4	0.172574	0.00963809	0.0340634	TRUE	ZHONG_PFC_MAJOR_TYPES_ASTROCYTES	Exc-GxPC4	Cell state
c8_all	ZHONG_PFC_MAJOR_TYPES_ASTROCYTES	Exc	PC5	0.338982	3.30138e-06	3.00368e-05	TRUE	ZHONG_PFC_MAJOR_TYPES_ASTROCYTES	Exc-GxPC5	Cell state
c8_all	ZHONG_PFC_MAJOR_TYPES_ASTROCYTES	OPC	PC4	0.365537	4.11802e-07	4.69715e-06	TRUE	ZHONG_PFC_MAJOR_TYPES_ASTROCYTES	OPC-GxPC4	Cell state
c8_all	ZHONG_PFC_MAJOR_TYPES_ASTROCYTES	OPC	PC5	0.576509	8.46053e-14	3.04579e-12	TRUE	ZHONG_PFC_MAJOR_TYPES_ASTROCYTES	OPC-GxPC5	Cell state
c8_all	ZHONG_PFC_MAJOR_TYPES_ASTROCYTES	Inh	PC1	0.364143	7.12389e-07	7.62038e-06	TRUE	ZHONG_PFC_MAJOR_TYPES_ASTROCYTES	Inh-GxPC1	Cell state
c8_all	ZHONG_PFC_MAJOR_TYPES_ASTROCYTES	Inh	PC2	0.340146	2.5223e-06	2.35618e-05	TRUE	ZHONG_PFC_MAJOR_TYPES_ASTROCYTES	Inh-GxPC2	Cell state
c8_all	ZHONG_PFC_MAJOR_TYPES_ASTROCYTES	Inh	PC5	0.294164	3.28224e-05	0.000243105	TRUE	ZHONG_PFC_MAJOR_TYPES_ASTROCYTES	Inh-GxPC5	Cell state
c8_all	ZHONG_PFC_MAJOR_TYPES_MICROGLIA	Ast	PC1	0.194376	0.00471499	0.0187757	TRUE	ZHONG_PFC_MAJOR_TYPES_MICROGLIA	Ast-GxPC1	Cell state
c8_all	ZHONG_PFC_MAJOR_TYPES_MICROGLIA	Ast	PC2	0.236454	0.000767751	0.0039335	TRUE	ZHONG_PFC_MAJOR_TYPES_MICROGLIA	Ast-GxPC2	Cell state
c8_all	ZHONG_PFC_MAJOR_TYPES_MICROGLIA	Ast	PC4	0.292569	5.08679e-05	0.000359559	TRUE	ZHONG_PFC_MAJOR_TYPES_MICROGLIA	Ast-GxPC4	Cell state
c8_all	ZHONG_PFC_MAJOR_TYPES_MICROGLIA	Mic	PC1	0.195222	0.000299124	0.00172227	TRUE	ZHONG_PFC_MAJOR_TYPES_MICROGLIA	Mic-GxPC1	Cell state
c8_all	ZHONG_PFC_MAJOR_TYPES_MICROGLIA	Mic	PC3	0.304622	8.47282e-08	1.13068e-06	TRUE	ZHONG_PFC_MAJOR_TYPES_MICROGLIA	Mic-GxPC3	Cell state
c8_all	ZHONG_PFC_MAJOR_TYPES_MICROGLIA	Mic	PC4	0.180909	0.00074242	0.00381997	TRUE	ZHONG_PFC_MAJOR_TYPES_MICROGLIA	Mic-GxPC4	Cell state
c8_all	ZHONG_PFC_MAJOR_TYPES_MICROGLIA	Mic	PC5	0.164667	0.00192641	0.00870497	TRUE	ZHONG_PFC_MAJOR_TYPES_MICROGLIA	Mic-GxPC5	Cell state
c8_all	ZHONG_PFC_MAJOR_TYPES_MICROGLIA	Oli	PC1	0.37002	7.74068e-07	8.18322e-06	TRUE	ZHONG_PFC_MAJOR_TYPES_MICROGLIA	Oli-GxPC1	Cell state
c8_all	ZHONG_PFC_MAJOR_TYPES_MICROGLIA	Oli	PC3	0.295549	4.44986e-05	0.000318485	TRUE	ZHONG_PFC_MAJOR_TYPES_MICROGLIA	Oli-GxPC3	Cell state
c8_all	ZHONG_PFC_MAJOR_TYPES_MICROGLIA	Oli	PC4	0.24425	0.000511128	0.00275963	TRUE	ZHONG_PFC_MAJOR_TYPES_MICROGLIA	Oli-GxPC4	Cell state
c8_all	ZHONG_PFC_MAJOR_TYPES_MICROGLIA	Exc	PC1	0.17604	0.00659049	0.0248831	TRUE	ZHONG_PFC_MAJOR_TYPES_MICROGLIA	Exc-GxPC1	Cell state
c8_all	ZHONG_PFC_MAJOR_TYPES_MICROGLIA	Exc	PC2	0.412012	1.39262e-08	2.17128e-07	TRUE	ZHONG_PFC_MAJOR_TYPES_MICROGLIA	Exc-GxPC2	Cell state
c8_all	ZHONG_PFC_MAJOR_TYPES_MICROGLIA	Exc	PC4	0.250025	0.000262489	0.00153914	TRUE	ZHONG_PFC_MAJOR_TYPES_MICROGLIA	Exc-GxPC4	Cell state
c8_all	ZHONG_PFC_MAJOR_TYPES_MICROGLIA	Exc	PC5	0.203231	0.00221297	0.00977285	TRUE	ZHONG_PFC_MAJOR_TYPES_MICROGLIA	Exc-GxPC5	Cell state
c8_all	ZHONG_PFC_MAJOR_TYPES_MICROGLIA	OPC	PC4	0.203084	0.00799259	0.0293386	TRUE	ZHONG_PFC_MAJOR_TYPES_MICROGLIA	OPC-GxPC4	Cell state
c8_all	ZHONG_PFC_MAJOR_TYPES_MICROGLIA	OPC	PC5	0.321801	8.49856e-05	0.0005629	TRUE	ZHONG_PFC_MAJOR_TYPES_MICROGLIA	OPC-GxPC5	Cell state
c8_all	ZHONG_PFC_MAJOR_TYPES_MICROGLIA	Inh	PC1	0.163135	0.013289	0.044329	TRUE	ZHONG_PFC_MAJOR_TYPES_MICROGLIA	Inh-GxPC1	Cell state
c8_all	ZHONG_PFC_MAJOR_TYPES_MICROGLIA	Inh	PC4	0.226626	0.000899812	0.00451824	TRUE	ZHONG_PFC_MAJOR_TYPES_MICROGLIA	Inh-GxPC4	Cell state
c8_all	ZHONG_PFC_MAJOR_TYPES_MICROGLIA	Inh	PC5	0.265369	0.000153943	0.000956644	TRUE	ZHONG_PFC_MAJOR_TYPES_MICROGLIA	Inh-GxPC5	Cell state

### Sheet: Brain GWAS
Supplementary Table 9 | GWAS datasets for 7 neuropsychiatric and neurodegenerative disorders. GWAS summary statistics used for stratified LD score regression (Fig. 5c) and TWAS (Fig. 6). Columns: trait name (Trait) and acronym (Acronym), PubMed ID of the source publication (PMID), ancestry of the study population (Ancestry; all European) and numbers of cases (Ncase) and controls (Ncontrol).
Trait	Acronym	PMID	Ancestry	Ncase	Ncontrol
Attention deficit hyperactivity disorder	ADHD	36702997	EUR	38691	186843
Amylotropic lateral sclerosis	ALS	34873335	EUR	27205	110881
Alzheimer's disease	AD	42237039	EUR	128681	849833
Bipolar Disorder	BiPo	34002096	EUR	41917	371549
Major Deppressive Disorder	MDD	30718901	EUR	246363	561190
Parkinson's disease and proxy	PD	31701892	EUR	56306	1474097
Schizophrenia	SZ	35396580	EUR	69369	236642

### Sheet: SLDSC_enrichment
Supplementary Table 10 | Disease heritability enrichment near top heritable genes (S-LDSC). Stratified LD score regression (Fig. 5c) of disease heritability enrichment in SNPs near the top heritable genes. For each heritability component, genes were ranked by their scHINT estimate, and the top 300 genes defined a binary annotation of SNPs within 100 kb of each gene’s transcription start site (Methods). Columns: GWAS trait (Disease; ADHD, ALS, AD, BiPo, MDD, SZ, PD); cell type (cell_type; a pair of cell types, e.g. Ast:Mic, for G×Cell-Type); heritability component used for ranking (model: G, main genetic; GxPC1–GxPC5; GxPC Sum, summed G×PC; GxCell-Type) and its class (model2: G, GxCell states, GxCell-Type); number of top genes (top); enrichment, defined as the proportion of SNP heritability divided by the proportion of SNPs in the annotation (Enrichment), with its standard error (Enrichment_std_error) and P value (Enrichment_p); 95% confidence interval of the enrichment (lower, upper); and significance (sig; TRUE for significant enrichments).
Disease	cell_type	model	model2	top	Enrichment	Enrichment_std_error	Enrichment_p	lower	upper	sig
ALS	Ast	GxPC1	GxCell states	300	2.01967	0.792259	0.193499	0.46684	3.57249	FALSE
ALS	Ast	GxPC2	GxCell states	300	1.93307	0.886998	0.291896	0.194556	3.67159	FALSE
ALS	Ast	GxPC3	GxCell states	300	0.63381	0.763246	0.631692	-0.862152	2.12977	FALSE
ALS	Ast	GxPC4	GxCell states	300	2.2214	0.902436	0.17964	0.452626	3.99017	FALSE
ALS	Ast	GxPC5	GxCell states	300	2.61461	0.810159	0.0408294	1.0267	4.20252	TRUE
ALS	Mic	GxPC1	GxCell states	300	1.0779	0.863508	0.928317	-0.614577	2.77037	FALSE
ALS	Mic	GxPC2	GxCell states	300	0.260828	0.816335	0.354615	-1.33919	1.86084	FALSE
ALS	Mic	GxPC3	GxCell states	300	1.07611	0.856747	0.929284	-0.603115	2.75533	FALSE
ALS	Mic	GxPC4	GxCell states	300	1.45786	0.817234	0.579191	-0.143919	3.05964	FALSE
ALS	Mic	GxPC5	GxCell states	300	1.27517	0.81111	0.736474	-0.3146	2.86495	FALSE
ALS	Oli	GxPC1	GxCell states	300	1.38321	0.725827	0.59789	-0.0394105	2.80583	FALSE
ALS	Oli	GxPC2	GxCell states	300	3.01635	0.911386	0.025878	1.23003	4.80266	TRUE
ALS	Oli	GxPC3	GxCell states	300	1.7641	0.831594	0.354441	0.134175	3.39402	FALSE
ALS	Oli	GxPC4	GxCell states	300	2.25666	0.79286	0.11572	0.70265	3.81066	FALSE
ALS	Oli	GxPC5	GxCell states	300	1.40601	0.764905	0.596813	-0.0931992	2.90523	FALSE
ALS	Exc	GxPC1	GxCell states	300	1.70408	1.08781	0.517983	-0.42803	3.83619	FALSE
ALS	Exc	GxPC2	GxCell states	300	1.0154	0.784607	0.984274	-0.522429	2.55323	FALSE
ALS	Exc	GxPC3	GxCell states	300	0.994646	0.94566	0.995463	-0.858849	2.84814	FALSE
ALS	Exc	GxPC4	GxCell states	300	0.820881	0.731485	0.806088	-0.61283	2.25459	FALSE
ALS	Exc	GxPC5	GxCell states	300	1.49401	0.758775	0.518183	0.00681451	2.98121	FALSE
ALS	OPC	GxPC1	GxCell states	300	0.670325	0.736956	0.66053	-0.774108	2.11476	FALSE
ALS	OPC	GxPC2	GxCell states	300	-0.0970138	0.63006	0.0712148	-1.33193	1.1379	FALSE
ALS	OPC	GxPC3	GxCell states	300	1.43961	0.948277	0.641511	-0.419009	3.29824	FALSE
ALS	OPC	GxPC4	GxCell states	300	1.29782	0.687907	0.666485	-0.0504811	2.64612	FALSE
ALS	OPC	GxPC5	GxCell states	300	2.27637	1.00504	0.210365	0.306496	4.24624	FALSE
ALS	Inh	GxPC1	GxCell states	300	0.198882	0.769654	0.281399	-1.30964	1.7074	FALSE
ALS	Inh	GxPC2	GxCell states	300	0.802618	0.778415	0.797481	-0.723075	2.32831	FALSE
ALS	Inh	GxPC3	GxCell states	300	2.1355	0.972322	0.239274	0.229744	4.04125	FALSE
ALS	Inh	GxPC4	GxCell states	300	1.65226	0.958498	0.49617	-0.226394	3.53092	FALSE
ALS	Inh	GxPC5	GxCell states	300	1.92557	0.725448	0.200724	0.503694	3.34745	FALSE
ADHD	Ast	GxPC1	GxCell states	300	1.1688	0.22133	0.445224	0.73499	1.6026	FALSE
ADHD	Ast	GxPC2	GxCell states	300	1.20203	0.213581	0.347003	0.78341	1.62065	FALSE
ADHD	Ast	GxPC3	GxCell states	300	1.09798	0.20719	0.637173	0.691889	1.50407	FALSE
ADHD	Ast	GxPC4	GxCell states	300	1.1478	0.198438	0.458032	0.758864	1.53674	FALSE
ADHD	Ast	GxPC5	GxCell states	300	1.29854	0.230664	0.196549	0.846439	1.75064	FALSE
ADHD	Mic	GxPC1	GxCell states	300	1.07939	0.259192	0.759457	0.571376	1.58741	FALSE
ADHD	Mic	GxPC2	GxCell states	300	1.01359	0.24415	0.955656	0.535051	1.49212	FALSE
ADHD	Mic	GxPC3	GxCell states	300	0.710863	0.213592	0.175087	0.292224	1.1295	FALSE
ADHD	Mic	GxPC4	GxCell states	300	0.604337	0.218313	0.068504	0.176444	1.03223	FALSE
ADHD	Mic	GxPC5	GxCell states	300	0.839288	0.230461	0.482799	0.387585	1.29099	FALSE
ADHD	Oli	GxPC1	GxCell states	300	0.87737	0.230773	0.595167	0.425056	1.32968	FALSE
ADHD	Oli	GxPC2	GxCell states	300	1.05704	0.207266	0.783652	0.650802	1.46328	FALSE
ADHD	Oli	GxPC3	GxCell states	300	0.863444	0.228039	0.547998	0.416487	1.3104	FALSE
ADHD	Oli	GxPC4	GxCell states	300	1.01306	0.217671	0.952194	0.586426	1.4397	FALSE
ADHD	Oli	GxPC5	GxCell states	300	1.02145	0.216526	0.921275	0.597056	1.44584	FALSE
ADHD	Exc	GxPC1	GxCell states	300	1.02087	0.233033	0.928654	0.564124	1.47761	FALSE
ADHD	Exc	GxPC2	GxCell states	300	1.4396	0.216485	0.0424613	1.01529	1.86391	TRUE
ADHD	Exc	GxPC3	GxCell states	300	1.29477	0.217156	0.174256	0.869146	1.7204	FALSE
ADHD	Exc	GxPC4	GxCell states	300	1.45875	0.240474	0.0582476	0.987418	1.93008	FALSE
ADHD	Exc	GxPC5	GxCell states	300	0.992853	0.238741	0.976108	0.524921	1.46078	FALSE
ADHD	OPC	GxPC1	GxCell states	300	1.02625	0.217729	0.904111	0.599499	1.453	FALSE
ADHD	OPC	GxPC2	GxCell states	300	1.20946	0.199377	0.294865	0.818676	1.60024	FALSE
ADHD	OPC	GxPC3	GxCell states	300	0.887125	0.226643	0.617342	0.442905	1.33134	FALSE
ADHD	OPC	GxPC4	GxCell states	300	1.66864	0.251703	0.00889166	1.1753	2.16198	TRUE
ADHD	OPC	GxPC5	GxCell states	300	1.44226	0.223006	0.0487469	1.00517	1.87935	TRUE
ADHD	Inh	GxPC1	GxCell states	300	1.09203	0.210329	0.661773	0.679787	1.50428	FALSE
ADHD	Inh	GxPC2	GxCell states	300	1.43276	0.231629	0.0630603	0.978765	1.88675	FALSE
ADHD	Inh	GxPC3	GxCell states	300	0.929782	0.24463	0.773853	0.450307	1.40926	FALSE
ADHD	Inh	GxPC4	GxCell states	300	1.21932	0.240907	0.364691	0.747142	1.6915	FALSE
ADHD	Inh	GxPC5	GxCell states	300	1.37559	0.22925	0.104649	0.926266	1.82492	FALSE
AD	Ast	GxPC1	GxCell states	300	2.25937	0.611601	0.0339232	1.06064	3.45811	TRUE
AD	Ast	GxPC2	GxCell states	300	3.9482	1.27228	0.0296713	1.45453	6.44186	TRUE
AD	Ast	GxPC3	GxCell states	300	1.58439	0.52551	0.256752	0.554387	2.61439	FALSE
AD	Ast	GxPC4	GxCell states	300	3.34659	1.22238	0.0641588	0.950733	5.74245	FALSE
AD	Ast	GxPC5	GxCell states	300	3.31297	1.37774	0.10553	0.612607	6.01334	FALSE
AD	Mic	GxPC1	GxCell states	300	4.5976	1.51958	0.023763	1.61923	7.57597	TRUE
AD	Mic	GxPC2	GxCell states	300	4.77914	1.39074	0.010831	2.0533	7.50499	TRUE
AD	Mic	GxPC3	GxCell states	300	3.46918	0.854081	0.0047281	1.79518	5.14318	TRUE
AD	Mic	GxPC4	GxCell states	300	1.42564	0.441036	0.33178	0.56121	2.29007	FALSE
AD	Mic	GxPC5	GxCell states	300	2.66088	1.1299	0.147327	0.446269	4.87549	FALSE
AD	Oli	GxPC1	GxCell states	300	3.70292	1.46916	0.0758868	0.82338	6.58247	FALSE
AD	Oli	GxPC2	GxCell states	300	2.19851	0.57195	0.0289988	1.07749	3.31953	TRUE
AD	Oli	GxPC3	GxCell states	300	0.900345	0.362392	0.78232	0.190056	1.61063	FALSE
AD	Oli	GxPC4	GxCell states	300	1.80004	0.622111	0.200454	0.580703	3.01938	FALSE
AD	Oli	GxPC5	GxCell states	300	2.49241	0.740123	0.0418938	1.04177	3.94305	TRUE
AD	Exc	GxPC1	GxCell states	300	2.87455	0.632813	0.00384128	1.63423	4.11486	TRUE
AD	Exc	GxPC2	GxCell states	300	1.25329	0.363404	0.485942	0.541018	1.96556	FALSE
AD	Exc	GxPC3	GxCell states	300	1.46511	0.382115	0.214887	0.716166	2.21406	FALSE
AD	Exc	GxPC4	GxCell states	300	1.28755	0.393084	0.457493	0.517107	2.058	FALSE
AD	Exc	GxPC5	GxCell states	300	4.44969	1.67123	0.0501506	1.17408	7.7253	FALSE
AD	OPC	GxPC1	GxCell states	300	1.12789	0.331692	0.69679	0.477775	1.77801	FALSE
AD	OPC	GxPC2	GxCell states	300	1.50951	0.505138	0.314019	0.519444	2.49958	FALSE
AD	OPC	GxPC3	GxCell states	300	1.13153	0.3355	0.688376	0.473946	1.78911	FALSE
AD	OPC	GxPC4	GxCell states	300	2.14838	0.660165	0.0933364	0.854459	3.44231	FALSE
AD	OPC	GxPC5	GxCell states	300	2.52033	0.728101	0.0314107	1.09325	3.94741	TRUE
AD	Inh	GxPC1	GxCell states	300	0.761717	0.285144	0.4074	0.202835	1.3206	FALSE
AD	Inh	GxPC2	GxCell states	300	0.621518	0.267071	0.168043	0.0980582	1.14498	FALSE
AD	Inh	GxPC3	GxCell states	300	2.5135	0.741187	0.037059	1.06077	3.96623	TRUE
AD	Inh	GxPC4	GxCell states	300	1.52089	0.54237	0.328162	0.45784	2.58393	FALSE
AD	Inh	GxPC5	GxCell states	300	0.470933	0.295195	0.0735112	-0.10765	1.04952	FALSE
BiPo	Ast	GxPC1	GxCell states	300	1.10491	0.227586	0.646117	0.65884	1.55098	FALSE
BiPo	Ast	GxPC2	GxCell states	300	1.26383	0.246791	0.287268	0.780124	1.74754	FALSE
BiPo	Ast	GxPC3	GxCell states	300	1.09673	0.21042	0.64732	0.68431	1.50916	FALSE
BiPo	Ast	GxPC4	GxCell states	300	1.06225	0.243737	0.798812	0.584528	1.53998	FALSE
BiPo	Ast	GxPC5	GxCell states	300	1.29613	0.261831	0.262299	0.782938	1.80931	FALSE
BiPo	Mic	GxPC1	GxCell states	300	0.766736	0.28052	0.405516	0.216917	1.31655	FALSE
BiPo	Mic	GxPC2	GxCell states	300	0.739198	0.256024	0.308503	0.23739	1.24101	FALSE
BiPo	Mic	GxPC3	GxCell states	300	0.772073	0.280153	0.413676	0.222974	1.32117	FALSE
BiPo	Mic	GxPC4	GxCell states	300	0.666177	0.235395	0.155873	0.204803	1.12755	FALSE
BiPo	Mic	GxPC5	GxCell states	300	0.7741	0.211787	0.286857	0.358998	1.1892	FALSE
BiPo	Oli	GxPC1	GxCell states	300	0.891385	0.280445	0.698399	0.341712	1.44106	FALSE
BiPo	Oli	GxPC2	GxCell states	300	1.29056	0.251265	0.245149	0.798083	1.78304	FALSE
BiPo	Oli	GxPC3	GxCell states	300	1.01395	0.288493	0.961448	0.448501	1.5794	FALSE
BiPo	Oli	GxPC4	GxCell states	300	1.35536	0.280242	0.202972	0.806081	1.90463	FALSE
BiPo	Oli	GxPC5	GxCell states	300	1.73556	0.299506	0.0144405	1.14853	2.32259	TRUE
BiPo	Exc	GxPC1	GxCell states	300	1.77685	0.285985	0.00752122	1.21632	2.33738	TRUE
BiPo	Exc	GxPC2	GxCell states	300	1.54578	0.249549	0.0308217	1.05666	2.0349	TRUE
BiPo	Exc	GxPC3	GxCell states	300	1.57885	0.293992	0.0527707	1.00263	2.15508	FALSE
BiPo	Exc	GxPC4	GxCell states	300	1.08373	0.23048	0.716351	0.631993	1.53547	FALSE
BiPo	Exc	GxPC5	GxCell states	300	1.48181	0.287767	0.0969249	0.91779	2.04584	FALSE
BiPo	OPC	GxPC1	GxCell states	300	1.18039	0.280796	0.521877	0.630033	1.73075	FALSE
BiPo	OPC	GxPC2	GxCell states	300	1.4333	0.292777	0.142033	0.859453	2.00714	FALSE
BiPo	OPC	GxPC3	GxCell states	300	1.13906	0.263467	0.599359	0.622665	1.65546	FALSE
BiPo	OPC	GxPC4	GxCell states	300	1.46814	0.285185	0.104051	0.909176	2.0271	FALSE
BiPo	OPC	GxPC5	GxCell states	300	1.60041	0.268939	0.0280568	1.07329	2.12753	TRUE
BiPo	Inh	GxPC1	GxCell states	300	1.07011	0.225364	0.755984	0.628396	1.51182	FALSE
BiPo	Inh	GxPC2	GxCell states	300	1.43426	0.265316	0.102918	0.914241	1.95428	FALSE
BiPo	Inh	GxPC3	GxCell states	300	1.59978	0.271713	0.0286363	1.06723	2.13234	TRUE
BiPo	Inh	GxPC4	GxCell states	300	1.69994	0.269743	0.0107387	1.17124	2.22864	TRUE
BiPo	Inh	GxPC5	GxCell states	300	1.50133	0.288113	0.0840125	0.936628	2.06603	FALSE
MDD	Ast	GxPC1	GxCell states	300	0.872664	0.164993	0.439131	0.549278	1.19605	FALSE
MDD	Ast	GxPC2	GxCell states	300	0.972473	0.187672	0.883467	0.604636	1.34031	FALSE
MDD	Ast	GxPC3	GxCell states	300	0.867722	0.1427	0.355604	0.58803	1.14742	FALSE
MDD	Ast	GxPC4	GxCell states	300	0.81283	0.179393	0.294471	0.461221	1.16444	FALSE
MDD	Ast	GxPC5	GxCell states	300	1.30155	0.179018	0.0937372	0.950672	1.65242	FALSE
MDD	Mic	GxPC1	GxCell states	300	0.841057	0.222876	0.472923	0.404221	1.27789	FALSE
MDD	Mic	GxPC2	GxCell states	300	0.884259	0.193855	0.54783	0.504303	1.26421	FALSE
MDD	Mic	GxPC3	GxCell states	300	0.878477	0.202181	0.544594	0.482202	1.27475	FALSE
MDD	Mic	GxPC4	GxCell states	300	0.835467	0.192199	0.389004	0.458758	1.21218	FALSE
MDD	Mic	GxPC5	GxCell states	300	0.828664	0.158892	0.281132	0.517236	1.14009	FALSE
MDD	Oli	GxPC1	GxCell states	300	0.767191	0.196858	0.233108	0.38135	1.15303	FALSE
MDD	Oli	GxPC2	GxCell states	300	1.1606	0.198528	0.418255	0.771481	1.54971	FALSE
MDD	Oli	GxPC3	GxCell states	300	1.14638	0.190547	0.444978	0.772905	1.51985	FALSE
MDD	Oli	GxPC4	GxCell states	300	1.4685	0.182907	0.0126459	1.11	1.827	TRUE
MDD	Oli	GxPC5	GxCell states	300	1.42362	0.194909	0.0324623	1.0416	1.80564	TRUE
MDD	Exc	GxPC1	GxCell states	300	0.981558	0.174631	0.915851	0.639282	1.32383	FALSE
MDD	Exc	GxPC2	GxCell states	300	1.40145	0.198499	0.0446355	1.01239	1.79051	TRUE
MDD	Exc	GxPC3	GxCell states	300	1.3562	0.178863	0.0481229	1.00563	1.70678	TRUE
MDD	Exc	GxPC4	GxCell states	300	0.916621	0.195699	0.669181	0.533051	1.30019	FALSE
MDD	Exc	GxPC5	GxCell states	300	1.19887	0.204913	0.334706	0.797242	1.6005	FALSE
MDD	OPC	GxPC1	GxCell states	300	1.44718	0.196432	0.0249754	1.06217	1.83219	TRUE
MDD	OPC	GxPC2	GxCell states	300	1.49047	0.215506	0.0242611	1.06807	1.91286	TRUE
MDD	OPC	GxPC3	GxCell states	300	0.972002	0.186157	0.880418	0.607135	1.33687	FALSE
MDD	OPC	GxPC4	GxCell states	300	1.24379	0.181879	0.183415	0.887305	1.60027	FALSE
MDD	OPC	GxPC5	GxCell states	300	1.19919	0.20677	0.337717	0.793917	1.60445	FALSE
MDD	Inh	GxPC1	GxCell states	300	0.934547	0.179125	0.715174	0.583461	1.28563	FALSE
MDD	Inh	GxPC2	GxCell states	300	1.36315	0.202487	0.0749754	0.966277	1.76003	FALSE
MDD	Inh	GxPC3	GxCell states	300	1.18682	0.186746	0.320078	0.820794	1.55284	FALSE
MDD	Inh	GxPC4	GxCell states	300	1.13593	0.216919	0.532067	0.710768	1.56109	FALSE
MDD	Inh	GxPC5	GxCell states	300	1.35897	0.203324	0.0765329	0.96045	1.75748	FALSE
SZ	Ast	GxPC1	GxCell states	300	1.4885	0.177125	0.00608559	1.14134	1.83567	TRUE
SZ	Ast	GxPC2	GxCell states	300	0.980009	0.135565	0.882933	0.714303	1.24572	FALSE
SZ	Ast	GxPC3	GxCell states	300	1.2434	0.186839	0.191744	0.877193	1.6096	FALSE
SZ	Ast	GxPC4	GxCell states	300	1.1685	0.193401	0.384901	0.789439	1.54757	FALSE
SZ	Ast	GxPC5	GxCell states	300	1.43099	0.165263	0.00922325	1.10707	1.75491	TRUE
SZ	Mic	GxPC1	GxCell states	300	0.831514	0.194926	0.386863	0.449459	1.21357	FALSE
SZ	Mic	GxPC2	GxCell states	300	0.937038	0.180698	0.727505	0.58287	1.29121	FALSE
SZ	Mic	GxPC3	GxCell states	300	1.04184	0.174169	0.810251	0.70047	1.38321	FALSE
SZ	Mic	GxPC4	GxCell states	300	0.996635	0.194924	0.98624	0.614583	1.37869	FALSE
SZ	Mic	GxPC5	GxCell states	300	1.05966	0.157038	0.704107	0.751863	1.36745	FALSE
SZ	Oli	GxPC1	GxCell states	300	1.18592	0.192958	0.33696	0.807723	1.56412	FALSE
SZ	Oli	GxPC2	GxCell states	300	1.32071	0.164064	0.0531908	0.999142	1.64227	FALSE
SZ	Oli	GxPC3	GxCell states	300	1.27499	0.163039	0.0945977	0.955429	1.59454	FALSE
SZ	Oli	GxPC4	GxCell states	300	1.55422	0.211623	0.00874447	1.13944	1.969	TRUE
SZ	Oli	GxPC5	GxCell states	300	1.64117	0.208978	0.00251742	1.23158	2.05077	TRUE
SZ	Exc	GxPC1	GxCell states	300	1.11064	0.195094	0.570414	0.728258	1.49303	FALSE
SZ	Exc	GxPC2	GxCell states	300	1.5515	0.192886	0.00494753	1.17345	1.92956	TRUE
SZ	Exc	GxPC3	GxCell states	300	1.39583	0.162119	0.0164725	1.07808	1.71358	TRUE
SZ	Exc	GxPC4	GxCell states	300	1.30124	0.166452	0.0715402	0.97499	1.62748	FALSE
SZ	Exc	GxPC5	GxCell states	300	1.41355	0.183427	0.0268144	1.05404	1.77307	TRUE
SZ	OPC	GxPC1	GxCell states	300	1.53985	0.166697	0.00126322	1.21313	1.86658	TRUE
SZ	OPC	GxPC2	GxCell states	300	1.6821	0.177744	0.000180649	1.33372	2.03048	TRUE
SZ	OPC	GxPC3	GxCell states	300	1.12785	0.156782	0.413342	0.82056	1.43515	FALSE
SZ	OPC	GxPC4	GxCell states	300	1.6709	0.209145	0.00155345	1.26098	2.08083	TRUE
SZ	OPC	GxPC5	GxCell states	300	1.54901	0.174156	0.00197559	1.20766	1.89036	TRUE
SZ	Inh	GxPC1	GxCell states	300	1.00973	0.151999	0.948949	0.711813	1.30765	FALSE
SZ	Inh	GxPC2	GxCell states	300	1.14976	0.145085	0.302953	0.865393	1.43413	FALSE
SZ	Inh	GxPC3	GxCell states	300	1.12724	0.188847	0.501312	0.757102	1.49738	FALSE
SZ	Inh	GxPC4	GxCell states	300	1.32865	0.20492	0.112288	0.927008	1.73029	FALSE
SZ	Inh	GxPC5	GxCell states	300	1.40733	0.150231	0.00672019	1.11288	1.70179	TRUE
PD	Ast	GxPC1	GxCell states	300	0.894257	0.416796	0.799161	0.0773364	1.71118	FALSE
PD	Ast	GxPC2	GxCell states	300	1.44297	0.506801	0.378405	0.449636	2.4363	FALSE
PD	Ast	GxPC3	GxCell states	300	1.44078	0.446492	0.32715	0.565653	2.3159	FALSE
PD	Ast	GxPC4	GxCell states	300	1.52382	0.481768	0.274273	0.579554	2.46808	FALSE
PD	Ast	GxPC5	GxCell states	300	1.98564	0.543075	0.0628321	0.921211	3.05006	FALSE
PD	Mic	GxPC1	GxCell states	300	1.26571	0.493609	0.590501	0.298234	2.23318	FALSE
PD	Mic	GxPC2	GxCell states	300	1.63601	0.598545	0.294632	0.462862	2.80916	FALSE
PD	Mic	GxPC3	GxCell states	300	0.775796	0.446224	0.612207	-0.0988036	1.6504	FALSE
PD	Mic	GxPC4	GxCell states	300	0.607303	0.432447	0.358435	-0.240292	1.4549	FALSE
PD	Mic	GxPC5	GxCell states	300	1.75565	0.508039	0.132335	0.759894	2.75141	FALSE
PD	Oli	GxPC1	GxCell states	300	1.67016	0.452173	0.12523	0.783899	2.55642	FALSE
PD	Oli	GxPC2	GxCell states	300	0.564619	0.447705	0.325031	-0.312883	1.44212	FALSE
PD	Oli	GxPC3	GxCell states	300	1.94777	0.721887	0.178337	0.532872	3.36267	FALSE
PD	Oli	GxPC4	GxCell states	300	2.10468	0.533975	0.0416691	1.05808	3.15127	TRUE
PD	Oli	GxPC5	GxCell states	300	1.53207	0.498716	0.287638	0.554584	2.50955	FALSE
PD	Exc	GxPC1	GxCell states	300	1.61533	0.436315	0.156898	0.760156	2.47051	FALSE
PD	Exc	GxPC2	GxCell states	300	1.95656	0.649523	0.137497	0.683494	3.22962	FALSE
PD	Exc	GxPC3	GxCell states	300	1.80391	0.590946	0.167836	0.645652	2.96216	FALSE
PD	Exc	GxPC4	GxCell states	300	0.953188	0.402241	0.907217	0.164796	1.74158	FALSE
PD	Exc	GxPC5	GxCell states	300	1.49255	0.668281	0.459229	0.182715	2.80238	FALSE
PD	OPC	GxPC1	GxCell states	300	2.32376	0.496482	0.00667656	1.35065	3.29686	TRUE
PD	OPC	GxPC2	GxCell states	300	2.19414	0.598941	0.0462585	1.02021	3.36806	TRUE
PD	OPC	GxPC3	GxCell states	300	1.92574	0.550764	0.0877532	0.846246	3.00524	FALSE
PD	OPC	GxPC4	GxCell states	300	2.99193	0.725546	0.00295649	1.56986	4.414	TRUE
PD	OPC	GxPC5	GxCell states	300	1.89376	0.509637	0.081776	0.894872	2.89265	FALSE
PD	Inh	GxPC1	GxCell states	300	1.40239	0.448631	0.369497	0.523072	2.2817	FALSE
PD	Inh	GxPC2	GxCell states	300	0.287202	0.415626	0.0719273	-0.527425	1.10183	FALSE
PD	Inh	GxPC3	GxCell states	300	1.53561	0.446317	0.239868	0.660827	2.41039	FALSE
PD	Inh	GxPC4	GxCell states	300	2.6438	0.600815	0.00643856	1.4662	3.8214	TRUE
PD	Inh	GxPC5	GxCell states	300	1.54677	0.476719	0.241336	0.612401	2.48114	FALSE
ALS	Ast	GxPC Sum	GxCell states	300	1.38541	0.78817	0.625481	-0.159398	2.93023	FALSE
ALS	Mic	GxPC Sum	GxCell states	300	1.17286	0.870845	0.843335	-0.533993	2.87972	FALSE
ALS	Oli	GxPC Sum	GxCell states	300	1.36233	0.740251	0.625406	-0.0885578	2.81322	FALSE
ALS	Exc	GxPC Sum	GxCell states	300	1.09741	0.867501	0.910394	-0.602891	2.79771	FALSE
ALS	OPC	GxPC Sum	GxCell states	300	1.26994	0.780244	0.72995	-0.259335	2.79922	FALSE
ALS	Inh	GxPC Sum	GxCell states	300	0.368034	0.836307	0.441026	-1.27113	2.0072	FALSE
ADHD	Ast	GxPC Sum	GxCell states	300	1.20265	0.200744	0.31468	0.80919	1.59611	FALSE
ADHD	Mic	GxPC Sum	GxCell states	300	0.989032	0.241524	0.96378	0.515645	1.46242	FALSE
ADHD	Oli	GxPC Sum	GxCell states	300	0.76446	0.201026	0.242808	0.370448	1.15847	FALSE
ADHD	Exc	GxPC Sum	GxCell states	300	1.16072	0.22498	0.475417	0.719759	1.60168	FALSE
ADHD	OPC	GxPC Sum	GxCell states	300	1.03597	0.206683	0.861796	0.630868	1.44107	FALSE
ADHD	Inh	GxPC Sum	GxCell states	300	1.39462	0.250941	0.118275	0.902772	1.88646	FALSE
AD	Ast	GxPC Sum	GxCell states	300	3.36739	1.31909	0.083184	0.78198	5.9528	FALSE
AD	Mic	GxPC Sum	GxCell states	300	3.12717	1.44845	0.149691	0.28822	5.96613	FALSE
AD	Oli	GxPC Sum	GxCell states	300	1.47888	0.573318	0.392805	0.355173	2.60258	FALSE
AD	Exc	GxPC Sum	GxCell states	300	2.15711	0.580348	0.0449042	1.01963	3.29459	TRUE
AD	OPC	GxPC Sum	GxCell states	300	1.38605	0.495029	0.433396	0.415795	2.35631	FALSE
AD	Inh	GxPC Sum	GxCell states	300	1.21136	0.51261	0.675871	0.206648	2.21608	FALSE
BiPo	Ast	GxPC Sum	GxCell states	300	1.18663	0.223362	0.40704	0.748843	1.62442	FALSE
BiPo	Mic	GxPC Sum	GxCell states	300	0.757484	0.261751	0.3542	0.244452	1.27052	FALSE
BiPo	Oli	GxPC Sum	GxCell states	300	1.14389	0.251363	0.567394	0.651216	1.63656	FALSE
BiPo	Exc	GxPC Sum	GxCell states	300	1.44443	0.256642	0.0850347	0.941413	1.94745	FALSE
BiPo	OPC	GxPC Sum	GxCell states	300	1.1693	0.282921	0.550859	0.614778	1.72383	FALSE
BiPo	Inh	GxPC Sum	GxCell states	300	1.5578	0.265785	0.0398435	1.03686	2.07874	TRUE
MDD	Ast	GxPC Sum	GxCell states	300	1.16915	0.183417	0.356899	0.809658	1.52865	FALSE
MDD	Mic	GxPC Sum	GxCell states	300	0.943609	0.200139	0.777099	0.551337	1.33588	FALSE
MDD	Oli	GxPC Sum	GxCell states	300	1.13772	0.190616	0.471585	0.764112	1.51133	FALSE
MDD	Exc	GxPC Sum	GxCell states	300	1.301	0.168804	0.0751314	0.970139	1.63185	FALSE
MDD	OPC	GxPC Sum	GxCell states	300	1.4519	0.209158	0.0325421	1.04195	1.86185	TRUE
MDD	Inh	GxPC Sum	GxCell states	300	1.34779	0.219593	0.115851	0.917384	1.77819	FALSE
SZ	Ast	GxPC Sum	GxCell states	300	1.49426	0.185498	0.00779867	1.13068	1.85783	TRUE
SZ	Mic	GxPC Sum	GxCell states	300	1.17467	0.214362	0.417038	0.754517	1.59482	FALSE
SZ	Oli	GxPC Sum	GxCell states	300	1.39772	0.194645	0.0428654	1.01621	1.77922	TRUE
SZ	Exc	GxPC Sum	GxCell states	300	1.59289	0.213617	0.00621699	1.1742	2.01158	TRUE
SZ	OPC	GxPC Sum	GxCell states	300	1.43494	0.173128	0.0129005	1.09561	1.77427	TRUE
SZ	Inh	GxPC Sum	GxCell states	300	1.25699	0.179907	0.154139	0.904376	1.60961	FALSE
PD	Ast	GxPC Sum	GxCell states	300	1.26494	0.468926	0.573146	0.345842	2.18403	FALSE
PD	Mic	GxPC Sum	GxCell states	300	0.567789	0.423553	0.296433	-0.262376	1.39795	FALSE
PD	Oli	GxPC Sum	GxCell states	300	1.45573	0.479263	0.34271	0.516374	2.39508	FALSE
PD	Exc	GxPC Sum	GxCell states	300	2.7082	0.727252	0.0145575	1.28278	4.13361	TRUE
PD	OPC	GxPC Sum	GxCell states	300	2.62119	0.529099	0.0019405	1.58416	3.65823	TRUE
PD	Inh	GxPC Sum	GxCell states	300	1.10755	0.405748	0.791725	0.312283	1.90282	FALSE
ALS	Ast	G	G	300	0.620368	1.1558	0.746014	-1.64499	2.88573	FALSE
ALS	Mic	G	G	300	2.83497	1.5985	0.246799	-0.298093	5.96803	FALSE
ALS	Oli	G	G	300	1.8758	1.06684	0.406124	-0.215217	3.96681	FALSE
ALS	Exc	G	G	300	3.6577	1.59807	0.0902818	0.525481	6.78992	FALSE
ALS	OPC	G	G	300	0.687494	1.05719	0.770515	-1.38459	2.75958	FALSE
ALS	Inh	G	G	300	3.43812	1.56184	0.109291	0.376911	6.49933	FALSE
ALS	Ast:Mic	GxCell-Type	GxCell-Type	300	2.34701	1.30673	0.298791	-0.214172	4.9082	FALSE
ALS	Ast:Oli	GxCell-Type	GxCell-Type	300	1.44917	0.612715	0.454158	0.248248	2.65009	FALSE
ALS	Ast:Exc	GxCell-Type	GxCell-Type	300	1.22735	1.06793	0.83152	-0.865799	3.32049	FALSE
ALS	Ast:OPC	GxCell-Type	GxCell-Type	300	0.0865437	0.579376	0.111236	-1.04903	1.22212	FALSE
ALS	Ast:Inh	GxCell-Type	GxCell-Type	300	1.43018	1.10767	0.697085	-0.740847	3.60121	FALSE
ALS	Mic:Oli	GxCell-Type	GxCell-Type	300	1.93675	1.14948	0.412059	-0.316229	4.18974	FALSE
ALS	Mic:Exc	GxCell-Type	GxCell-Type	300	2.79616	1.2759	0.153962	0.295387	5.29693	FALSE
ALS	Mic:OPC	GxCell-Type	GxCell-Type	300	1.68585	1.23326	0.577643	-0.731337	4.10304	FALSE
ALS	Mic:Inh	GxCell-Type	GxCell-Type	300	3.06264	1.21365	0.0846545	0.683879	5.4414	FALSE
ALS	Oli:Exc	GxCell-Type	GxCell-Type	300	1.19949	0.612674	0.74399	-0.00135272	2.40033	FALSE
ALS	Oli:OPC	GxCell-Type	GxCell-Type	300	1.16365	0.600339	0.784374	-0.0130157	2.34031	FALSE
ALS	Oli:Inh	GxCell-Type	GxCell-Type	300	1.30909	0.615636	0.614722	0.102446	2.51574	FALSE
ALS	Exc:OPC	GxCell-Type	GxCell-Type	300	0.983987	0.789128	0.983647	-0.562703	2.53068	FALSE
ALS	Exc:Inh	GxCell-Type	GxCell-Type	300	0.114259	0.54172	0.101276	-0.947512	1.17603	FALSE
ALS	OPC:Inh	GxCell-Type	GxCell-Type	300	0.943719	0.627648	0.92831	-0.286471	2.17391	FALSE
ALS	All	GxCell-Type	GxCell-Type	300	2.00794	1.09499	0.353229	-0.138234	4.15412	FALSE
ADHD	Ast	G	G	300	0.596565	0.216381	0.0664046	0.172458	1.02067	FALSE
ADHD	Mic	G	G	300	0.57312	0.212167	0.0463994	0.157272	0.988967	FALSE
ADHD	Oli	G	G	300	0.386521	0.208674	0.00351295	-0.0224802	0.795522	FALSE
ADHD	Exc	G	G	300	0.728077	0.24474	0.26566	0.248387	1.20777	FALSE
ADHD	OPC	G	G	300	0.675466	0.207547	0.118876	0.268675	1.08226	FALSE
ADHD	Inh	G	G	300	0.614247	0.225846	0.0888294	0.17159	1.0569	FALSE
ADHD	Ast:Mic	GxCell-Type	GxCell-Type	300	0.644484	0.200128	0.0798702	0.252232	1.03674	FALSE
ADHD	Ast:Oli	GxCell-Type	GxCell-Type	300	0.745367	0.189304	0.182729	0.374331	1.1164	FALSE
ADHD	Ast:Exc	GxCell-Type	GxCell-Type	300	0.937543	0.22933	0.785852	0.488057	1.38703	FALSE
ADHD	Ast:OPC	GxCell-Type	GxCell-Type	300	0.711852	0.194659	0.142882	0.33032	1.09338	FALSE
ADHD	Ast:Inh	GxCell-Type	GxCell-Type	300	0.683721	0.19398	0.105648	0.303519	1.06392	FALSE
ADHD	Mic:Oli	GxCell-Type	GxCell-Type	300	0.815534	0.216933	0.396086	0.390345	1.24072	FALSE
ADHD	Mic:Exc	GxCell-Type	GxCell-Type	300	1.02528	0.271762	0.925816	0.492631	1.55794	FALSE
ADHD	Mic:OPC	GxCell-Type	GxCell-Type	300	0.521621	0.209853	0.0237055	0.110309	0.932933	FALSE
ADHD	Mic:Inh	GxCell-Type	GxCell-Type	300	0.869835	0.24682	0.597487	0.386068	1.3536	FALSE
ADHD	Oli:Exc	GxCell-Type	GxCell-Type	300	0.61704	0.1753	0.0305105	0.273451	0.960629	FALSE
ADHD	Oli:OPC	GxCell-Type	GxCell-Type	300	0.895571	0.20096	0.602937	0.50169	1.28945	FALSE
ADHD	Oli:Inh	GxCell-Type	GxCell-Type	300	0.699021	0.172271	0.0835006	0.36137	1.03667	FALSE
ADHD	Exc:OPC	GxCell-Type	GxCell-Type	300	1.2448	0.256016	0.340288	0.743008	1.74659	FALSE
ADHD	Exc:Inh	GxCell-Type	GxCell-Type	300	0.816994	0.20512	0.368539	0.414959	1.21903	FALSE
ADHD	OPC:Inh	GxCell-Type	GxCell-Type	300	1.18194	0.231667	0.432645	0.727871	1.636	FALSE
ADHD	All	GxCell-Type	GxCell-Type	300	0.843701	0.202114	0.442748	0.447556	1.23984	FALSE
AD	Ast	G	G	300	0.939172	0.300445	0.839444	0.3503	1.52804	FALSE
AD	Mic	G	G	300	3.36399	0.978093	0.0172359	1.44692	5.28105	TRUE
AD	Oli	G	G	300	2.06945	0.704853	0.128687	0.687938	3.45096	FALSE
AD	Exc	G	G	300	0.911084	0.397395	0.821898	0.13219	1.68998	FALSE
AD	OPC	G	G	300	0.577609	0.35541	0.237121	-0.118994	1.27421	FALSE
AD	Inh	G	G	300	1.17482	0.582452	0.760507	0.0332175	2.31643	FALSE
AD	Ast:Mic	GxCell-Type	GxCell-Type	300	3.1677	1.30908	0.108768	0.601898	5.73351	FALSE
AD	Ast:Oli	GxCell-Type	GxCell-Type	300	1.25615	0.359524	0.473301	0.551488	1.96082	FALSE
AD	Ast:Exc	GxCell-Type	GxCell-Type	300	0.986063	0.280319	0.96032	0.436639	1.53549	FALSE
AD	Ast:OPC	GxCell-Type	GxCell-Type	300	0.542345	0.324662	0.165139	-0.0939936	1.17868	FALSE
AD	Ast:Inh	GxCell-Type	GxCell-Type	300	1.23799	0.529206	0.649776	0.200743	2.27523	FALSE
AD	Mic:Oli	GxCell-Type	GxCell-Type	300	2.34477	0.645683	0.035261	1.07923	3.6103	TRUE
AD	Mic:Exc	GxCell-Type	GxCell-Type	300	2.46396	0.670549	0.0286101	1.14969	3.77824	TRUE
AD	Mic:OPC	GxCell-Type	GxCell-Type	300	2.59268	0.80267	0.0497315	1.01944	4.16591	TRUE
AD	Mic:Inh	GxCell-Type	GxCell-Type	300	2.12948	0.590397	0.053836	0.972297	3.28665	FALSE
AD	Oli:Exc	GxCell-Type	GxCell-Type	300	1.4368	0.417945	0.295128	0.617628	2.25597	FALSE
AD	Oli:OPC	GxCell-Type	GxCell-Type	300	0.821137	0.360132	0.619084	0.115279	1.52699	FALSE
AD	Oli:Inh	GxCell-Type	GxCell-Type	300	1.71726	0.532146	0.174878	0.674254	2.76027	FALSE
AD	Exc:OPC	GxCell-Type	GxCell-Type	300	0.427373	0.24399	0.0237612	-0.0508476	0.905595	FALSE
AD	Exc:Inh	GxCell-Type	GxCell-Type	300	1.10271	0.497098	0.834789	0.128401	2.07702	FALSE
AD	OPC:Inh	GxCell-Type	GxCell-Type	300	0.487337	0.332175	0.127463	-0.163725	1.1384	FALSE
AD	All	GxCell-Type	GxCell-Type	300	1.02406	0.355849	0.946022	0.326592	1.72152	FALSE
BiPo	Ast	G	G	300	1.0938	0.254608	0.712542	0.594768	1.59283	FALSE
BiPo	Mic	G	G	300	1.35087	0.27031	0.19648	0.821059	1.88067	FALSE
BiPo	Oli	G	G	300	1.17942	0.285413	0.530296	0.62001	1.73883	FALSE
BiPo	Exc	G	G	300	1.29134	0.251321	0.247113	0.798755	1.78393	FALSE
BiPo	OPC	G	G	300	1.10393	0.258103	0.687671	0.598046	1.60981	FALSE
BiPo	Inh	G	G	300	0.773651	0.284759	0.42655	0.215523	1.33178	FALSE
BiPo	Ast:Mic	GxCell-Type	GxCell-Type	300	1.13971	0.273331	0.60877	0.603985	1.67544	FALSE
BiPo	Ast:Oli	GxCell-Type	GxCell-Type	300	1.21236	0.273254	0.436601	0.676787	1.74794	FALSE
BiPo	Ast:Exc	GxCell-Type	GxCell-Type	300	1.13434	0.237891	0.572306	0.668071	1.60061	FALSE
BiPo	Ast:OPC	GxCell-Type	GxCell-Type	300	1.14472	0.238109	0.543435	0.678022	1.61141	FALSE
BiPo	Ast:Inh	GxCell-Type	GxCell-Type	300	0.717768	0.243641	0.249825	0.240233	1.1953	FALSE
BiPo	Mic:Oli	GxCell-Type	GxCell-Type	300	1.60019	0.293172	0.0419678	1.02557	2.1748	TRUE
BiPo	Mic:Exc	GxCell-Type	GxCell-Type	300	1.32227	0.260169	0.21842	0.812343	1.83221	FALSE
BiPo	Mic:OPC	GxCell-Type	GxCell-Type	300	1.23972	0.249781	0.337994	0.750146	1.72929	FALSE
BiPo	Mic:Inh	GxCell-Type	GxCell-Type	300	1.0711	0.247074	0.774001	0.586835	1.55537	FALSE
BiPo	Oli:Exc	GxCell-Type	GxCell-Type	300	1.38222	0.316395	0.227162	0.762085	2.00235	FALSE
BiPo	Oli:OPC	GxCell-Type	GxCell-Type	300	1.36868	0.290651	0.205257	0.799	1.93835	FALSE
BiPo	Oli:Inh	GxCell-Type	GxCell-Type	300	1.27548	0.289122	0.343052	0.708803	1.84216	FALSE
BiPo	Exc:OPC	GxCell-Type	GxCell-Type	300	0.955183	0.245211	0.855229	0.47457	1.4358	FALSE
BiPo	Exc:Inh	GxCell-Type	GxCell-Type	300	1.00296	0.233298	0.989886	0.545695	1.46022	FALSE
BiPo	OPC:Inh	GxCell-Type	GxCell-Type	300	1.07407	0.252304	0.769102	0.579556	1.56859	FALSE
BiPo	All	GxCell-Type	GxCell-Type	300	1.2822	0.248066	0.256328	0.795986	1.7684	FALSE
MDD	Ast	G	G	300	0.598275	0.181775	0.0283975	0.241996	0.954553	FALSE
MDD	Mic	G	G	300	0.52862	0.177792	0.00795531	0.180148	0.877092	FALSE
MDD	Oli	G	G	300	0.756261	0.162374	0.131763	0.438009	1.07451	FALSE
MDD	Exc	G	G	300	0.35946	0.151684	3.02349e-05	0.0621597	0.65676	FALSE
MDD	OPC	G	G	300	0.88934	0.167144	0.507398	0.561737	1.21694	FALSE
MDD	Inh	G	G	300	0.281541	0.153153	3.33494e-06	-0.018639	0.581722	FALSE
MDD	Ast:Mic	GxCell-Type	GxCell-Type	300	0.744221	0.160469	0.112446	0.429701	1.05874	FALSE
MDD	Ast:Oli	GxCell-Type	GxCell-Type	300	1.19843	0.161481	0.221255	0.88193	1.51493	FALSE
MDD	Ast:Exc	GxCell-Type	GxCell-Type	300	0.561852	0.146811	0.00313315	0.274102	0.849602	FALSE
MDD	Ast:OPC	GxCell-Type	GxCell-Type	300	0.84137	0.141139	0.262899	0.564737	1.118	FALSE
MDD	Ast:Inh	GxCell-Type	GxCell-Type	300	0.58104	0.141541	0.00354393	0.303621	0.85846	FALSE
MDD	Mic:Oli	GxCell-Type	GxCell-Type	300	0.890512	0.188395	0.560103	0.521258	1.25976	FALSE
MDD	Mic:Exc	GxCell-Type	GxCell-Type	300	0.593843	0.142417	0.00477427	0.314705	0.872981	FALSE
MDD	Mic:OPC	GxCell-Type	GxCell-Type	300	0.675013	0.169464	0.0553781	0.342863	1.00716	FALSE
MDD	Mic:Inh	GxCell-Type	GxCell-Type	300	0.513168	0.152876	0.00161022	0.21353	0.812806	FALSE
MDD	Oli:Exc	GxCell-Type	GxCell-Type	300	0.817666	0.194027	0.347326	0.437374	1.19796	FALSE
MDD	Oli:OPC	GxCell-Type	GxCell-Type	300	1.17941	0.194335	0.356394	0.798516	1.56031	FALSE
MDD	Oli:Inh	GxCell-Type	GxCell-Type	300	0.877429	0.180686	0.497056	0.523286	1.23157	FALSE
MDD	Exc:OPC	GxCell-Type	GxCell-Type	300	0.724494	0.149622	0.0672094	0.431235	1.01775	FALSE
MDD	Exc:Inh	GxCell-Type	GxCell-Type	300	0.747756	0.177494	0.15833	0.399867	1.09564	FALSE
MDD	OPC:Inh	GxCell-Type	GxCell-Type	300	0.650627	0.149259	0.0197087	0.35808	0.943174	FALSE
MDD	All	GxCell-Type	GxCell-Type	300	0.685322	0.180256	0.0815425	0.332021	1.03862	FALSE
SZ	Ast	G	G	300	0.976465	0.18837	0.900673	0.607259	1.34567	FALSE
SZ	Mic	G	G	300	0.953932	0.186373	0.804949	0.588642	1.31922	FALSE
SZ	Oli	G	G	300	0.896043	0.174695	0.552745	0.553641	1.23844	FALSE
SZ	Exc	G	G	300	0.882953	0.138607	0.401958	0.611284	1.15462	FALSE
SZ	OPC	G	G	300	1.17788	0.171716	0.302201	0.841314	1.51444	FALSE
SZ	Inh	G	G	300	0.841644	0.159947	0.325835	0.528149	1.15514	FALSE
SZ	Ast:Mic	GxCell-Type	GxCell-Type	300	1.16679	0.17588	0.3453	0.822069	1.51152	FALSE
SZ	Ast:Oli	GxCell-Type	GxCell-Type	300	0.981496	0.156793	0.906133	0.674181	1.28881	FALSE
SZ	Ast:Exc	GxCell-Type	GxCell-Type	300	1.12719	0.203417	0.531395	0.72849	1.52588	FALSE
SZ	Ast:OPC	GxCell-Type	GxCell-Type	300	1.02886	0.18019	0.872767	0.675686	1.38203	FALSE
SZ	Ast:Inh	GxCell-Type	GxCell-Type	300	0.863968	0.192064	0.480363	0.487522	1.24041	FALSE
SZ	Mic:Oli	GxCell-Type	GxCell-Type	300	1.10386	0.160047	0.517155	0.790163	1.41755	FALSE
SZ	Mic:Exc	GxCell-Type	GxCell-Type	300	1.1556	0.182323	0.396875	0.79825	1.51296	FALSE
SZ	Mic:OPC	GxCell-Type	GxCell-Type	300	0.972766	0.152621	0.858415	0.67363	1.2719	FALSE
SZ	Mic:Inh	GxCell-Type	GxCell-Type	300	1.01029	0.171819	0.952275	0.673527	1.34706	FALSE
SZ	Oli:Exc	GxCell-Type	GxCell-Type	300	1.27646	0.170595	0.105145	0.942093	1.61083	FALSE
SZ	Oli:OPC	GxCell-Type	GxCell-Type	300	1.20648	0.164092	0.207265	0.884856	1.5281	FALSE
SZ	Oli:Inh	GxCell-Type	GxCell-Type	300	1.205	0.179846	0.254282	0.852504	1.5575	FALSE
SZ	Exc:OPC	GxCell-Type	GxCell-Type	300	0.85321	0.137921	0.287743	0.582884	1.12354	FALSE
SZ	Exc:Inh	GxCell-Type	GxCell-Type	300	0.802303	0.145161	0.176593	0.517788	1.08682	FALSE
SZ	OPC:Inh	GxCell-Type	GxCell-Type	300	0.833136	0.15589	0.283409	0.527592	1.13868	FALSE
SZ	All	GxCell-Type	GxCell-Type	300	0.94358	0.17001	0.739699	0.610362	1.2768	FALSE
PD	Ast	G	G	300	1.32972	0.66778	0.622581	0.0208709	2.63857	FALSE
PD	Mic	G	G	300	3.89813	1.50811	0.0517147	0.942231	6.85403	FALSE
PD	Oli	G	G	300	1.52769	0.627771	0.385286	0.297257	2.75812	FALSE
PD	Exc	G	G	300	1.77706	0.651359	0.213991	0.500395	3.05372	FALSE
PD	OPC	G	G	300	2.44012	0.942531	0.111635	0.592756	4.28748	FALSE
PD	Inh	G	G	300	1.23509	0.637021	0.716204	-0.0134717	2.48365	FALSE
PD	Ast:Mic	GxCell-Type	GxCell-Type	300	2.76447	1.07497	0.102465	0.657515	4.87142	FALSE
PD	Ast:Oli	GxCell-Type	GxCell-Type	300	2.03931	0.768498	0.149779	0.533056	3.54557	FALSE
PD	Ast:Exc	GxCell-Type	GxCell-Type	300	1.3875	0.550163	0.474363	0.309179	2.46582	FALSE
PD	Ast:OPC	GxCell-Type	GxCell-Type	300	2.19324	0.724098	0.0913646	0.774012	3.61248	FALSE
PD	Ast:Inh	GxCell-Type	GxCell-Type	300	1.27069	0.647389	0.678248	0.00180615	2.53957	FALSE
PD	Mic:Oli	GxCell-Type	GxCell-Type	300	2.03606	0.552998	0.0533775	0.952182	3.11993	FALSE
PD	Mic:Exc	GxCell-Type	GxCell-Type	300	1.30832	0.527274	0.558371	0.274858	2.34177	FALSE
PD	Mic:OPC	GxCell-Type	GxCell-Type	300	4.36191	1.27279	0.00882118	1.86723	6.85658	TRUE
PD	Mic:Inh	GxCell-Type	GxCell-Type	300	2.36451	1.0301	0.187576	0.345509	4.3835	FALSE
PD	Oli:Exc	GxCell-Type	GxCell-Type	300	1.38871	0.510814	0.438948	0.387511	2.3899	FALSE
PD	Oli:OPC	GxCell-Type	GxCell-Type	300	2.20671	0.557351	0.0270534	1.1143	3.29912	TRUE
PD	Oli:Inh	GxCell-Type	GxCell-Type	300	0.919197	0.497442	0.871398	-0.0557886	1.89418	FALSE
PD	Exc:OPC	GxCell-Type	GxCell-Type	300	1.45833	0.460245	0.326897	0.556254	2.36042	FALSE
PD	Exc:Inh	GxCell-Type	GxCell-Type	300	1.09508	0.397193	0.810252	0.316578	1.87358	FALSE
PD	OPC:Inh	GxCell-Type	GxCell-Type	300	2.0471	0.538381	0.0568877	0.991876	3.10233	FALSE
PD	All	GxCell-Type	GxCell-Type	300	1.3272	0.483956	0.491525	0.378646	2.27575	FALSE

### Sheet: TWAS_CellState
Supplementary Table 11| G×Cell-State TWAS results. Significant G×Cell-State TWAS associations for seven brain-related traits (Fig. 6c–e). Associations were obtained with FUSION from predictable cell-level expression models trained in each of the six brain cell types: 676 from the baseline model, 777 from the G×Cell-State main-effect weights and 668 from the G×Cell-State interaction weights. Columns: trait (Disease; SZ, AD, PD, MDD, ADHD, BiPo, ALS); gene (ID); cell type (cell_type); chromosome (CHR); model (method: <cell type>-enet, baseline elastic-net model; <cell type>-enet_2_step:Main, main genetic weights of the two-step G×Cell-State model; <cell type>-enet_2_step:PC1–PC5, G×PC1–5 interaction weights); TWAS Z score (TWAS.Z) and P value (TWAS.P); and cross-validated prediction coefficient (beta_meta; mean across five donor-level folds) with its combined P value (p_meta; signed Stouffer method) from the mixed-effects prediction model.
Disease	ID	cell_type	CHR	method	TWAS.Z	TWAS.P	beta_meta	p_meta
ALS	ASAH1	Exc	8	Exc-enet	4.76571	1.88185e-06	0.0554346	0.0267818
ALS	C12orf75	Exc	12	Exc-enet	-4.27745	1.89047e-05	0.0456044	0.0291544
ALS	CCNT2-AS1	Exc	2	Exc-enet	-4.35003	1.36118e-05	0.120752	1.98908e-05
ALS	EIF4G3	Exc	1	Exc-enet	-4.40728	1.04677e-05	0.0546177	0.0344228
ALS	ETS2	Exc	21	Exc-enet	-6.0488	1.45928e-09	0.0546258	0.0263369
ALS	IGFBP5	Exc	2	Exc-enet	-4.73725	2.16634e-06	0.0441933	0.00927442
ALS	ITM2C	Exc	2	Exc-enet	-5.13976	2.75091e-07	0.0437142	0.0384895
ALS	PLEKHA8	Exc	7	Exc-enet	-4.35982	1.30172e-05	0.0613827	0.00238938
ALS	PPM1F	Exc	22	Exc-enet	-4.87278	1.10038e-06	0.0675007	0.001493
ALS	SCFD1	Exc	14	Exc-enet	-4.97274	6.6014e-07	0.108086	4.94161e-05
ALS	SNF8	Exc	17	Exc-enet	-4.81558	1.4677e-06	0.0495341	0.0108647
ALS	SPRY4-AS1	Exc	5	Exc-enet	-4.38654	1.15167e-05	0.0710639	0.0231433
ALS	TLN1	Exc	9	Exc-enet	4.27531	1.90873e-05	0.0382649	0.0154815
ALS	TMEM116	Exc	12	Exc-enet	-4.29245	1.76715e-05	0.064536	0.00159354
ALS	USP40	Exc	2	Exc-enet	4.43322	9.28344e-06	0.0857163	0.000871337
ALS	C9orf72	Exc	9	Exc-enet_2_step:Main	-7.01419	2.31281e-12	0.381813	0
ALS	MOB3B	Exc	9	Exc-enet_2_step:Main	8.15113	3.60532e-16	0.076935	2.81577e-05
ALS	MYO19	Exc	17	Exc-enet_2_step:Main	5.06202	4.14835e-07	0.168617	7.18639e-18
ALS	SCFD1	Exc	14	Exc-enet_2_step:Main	-8.12802	4.36343e-16	0.313694	1.40713e-38
ALS	SLC9A8	Exc	20	Exc-enet_2_step:Main	-5.01159	5.39834e-07	0.20309	1.46891e-14
ALS	C9orf72	Inh	9	Inh-enet	-5.57221	2.51528e-08	0.247251	4.64936e-24
ALS	CEPT1	Inh	1	Inh-enet	4.5382	5.67365e-06	0.0496205	0.00142518
ALS	PPM1A	Inh	14	Inh-enet	-4.58273	4.58945e-06	0.069048	0.00245415
ALS	SCFD1	Inh	14	Inh-enet	-6.57684	4.80543e-11	0.196642	9.29104e-28
ALS	ADCK1	Oli	14	Oli-enet	5.08232	3.72849e-07	0.0491414	0.012857
ALS	CDKN2A	Oli	9	Oli-enet	5.25171	1.50692e-07	0.0666881	0.00742267
ALS	FUT8	Oli	14	Oli-enet	4.3571	1.31799e-05	0.0809532	0.00538748
ALS	KCNQ1OT1	Oli	11	Oli-enet	5.93517	2.93533e-09	0.056216	0.0457054
ALS	KCTD1	Oli	18	Oli-enet	4.41537	1.00838e-05	0.0455093	0.0353211
ALS	PYGL	Oli	14	Oli-enet	-5.08053	3.76381e-07	0.0463414	0.0378522
ALS	RAB3A	Oli	19	Oli-enet	5.18857	2.1192e-07	0.0635407	0.00341352
ALS	SLC25A38	Oli	3	Oli-enet	-4.64801	3.35146e-06	0.0403738	0.00130823
ALS	MOBP	Oli	3	Oli-enet_2_step:Main	-6.10537	1.02563e-09	0.235492	1.00584e-14
ALS	MYO19	Oli	17	Oli-enet_2_step:Main	4.56323	5.03725e-06	0.0614769	0.00117428
ALS	SCFD1	Oli	14	Oli-enet_2_step:Main	-7.18538	6.7021e-13	0.0537505	0.000509137
ALS	DHRS11	Exc	17	Exc-enet_2_step:PC1	4.39617	1.10176e-05	0.0940917	2.51572e-25
ALS	MAEL	Exc	1	Exc-enet_2_step:PC3	-4.70641	2.52119e-06	0.0337682	0.00281384
ALS	WDR48	Exc	3	Exc-enet_2_step:PC3	5.77316	7.78e-09	0.0591195	2.912e-06
ALS	C9orf72	Inh	9	Inh-enet_2_step:Main	-5.95116	2.66251e-09	0.385051	0
ALS	SCFD1	Inh	14	Inh-enet_2_step:Main	-7.79496	6.44286e-15	0.218351	0
ALS	SLC9A8	Inh	20	Inh-enet_2_step:Main	-5.25211	1.50367e-07	0.170173	2.45972e-15
ALS	ADARB1	Inh	21	Inh-enet_2_step:PC1	4.09605	4.20257e-05	0.0474171	1.63091e-06
ALS	PRKCB	Inh	16	Inh-enet_2_step:PC1	4.23523	2.28316e-05	0.0476884	7.68415e-05
ALS	C9orf72	Ast	9	Ast-enet	-4.65504	3.23913e-06	0.0785607	1.5722e-05
ALS	GPX3	Ast	5	Ast-enet	4.30143	1.69696e-05	0.0494732	0.0109014
ALS	ZNF76	Ast	6	Ast-enet	4.37507	1.21392e-05	0.0508025	3.68052e-05
ALS	C9orf72	Ast	9	Ast-enet_2_step:Main	-8.14587	3.76553e-16	0.145238	3.11492e-17
ALS	HLA-DRB1	Mic	6	Mic-enet	-4.82698	1.38619e-06	0.187047	3.34509e-24
ALS	SCFD1	Mic	14	Mic-enet	7.36306	1.79744e-13	0.0361208	0.00166869
ALS	ARL17B	OPC	17	OPC-enet_2_step:PC5	3.84428	0.000120906	0.157208	7.41938e-11
ALS	C9orf72	Exc	9	Exc-enet_2_step:PC4	-12.3692	3.8342e-35	0.0767791	3.17098e-20
ALS	MYO9A	Exc	15	Exc-enet_2_step:PC4	-4.25452	2.09502e-05	0.0196876	0.0220382
ALS	GOLGA6L9	Exc	15	Exc-enet_2_step:PC2	5.76485	8.173e-09	0.0464099	1.04714e-07
ALS	C9orf72	Exc	9	Exc-enet_2_step:PC5	12.9396	2.69066e-38	0.0559142	2.02183e-07
ALS	CLSTN3	Exc	12	Exc-enet_2_step:PC5	-4.17259	3.01163e-05	0.026971	0.0265562
ALS	EIF2AK3	Inh	2	Inh-enet_2_step:PC4	-4.28281	1.84549e-05	0.0624131	1.17629e-10
ALS	GOLGA6L9	Inh	15	Inh-enet_2_step:PC4	-5.45961	4.77187e-08	0.0385255	0.000713237
ALS	C9orf72	OPC	9	OPC-enet	-6.51645	7.19926e-11	0.0544937	9.11108e-07
ALS	LINC01505	OPC	9	OPC-enet	-4.78373	1.72074e-06	0.0338189	0.00603727
ALS	NARS2	OPC	11	OPC-enet	4.36158	1.29125e-05	0.0293565	0.0125403
ALS	NFATC2IP	OPC	16	OPC-enet	4.05162	5.08643e-05	0.0422024	6.28129e-05
ALS	SCFD1	OPC	14	OPC-enet	-7.56208	3.96684e-14	0.0381958	0.000667927
ALS	C9orf72	OPC	9	OPC-enet_2_step:Main	-5.40491	6.48401e-08	0.0501678	5.94093e-06
ALS	PSMB10	Oli	16	Oli-enet_2_step:PC1	4.21506	2.49715e-05	0.0310178	0.0462254
ALS	HLA-DRB1	Mic	6	Mic-enet_2_step:Main	-4.07678	4.56642e-05	0.219487	8.32082e-32
ALS	SCFD1	Mic	14	Mic-enet_2_step:Main	6.96535	3.27582e-12	0.0268629	0.0377594
ALS	ARL17B	Ast	17	Ast-enet_2_step:PC1	-3.76885	0.000164004	0.0864679	4.37259e-32
ALS	ARL17B	Inh	17	Inh-enet_2_step:PC5	-3.60927	0.000307066	0.115181	0
ALS	ARL17B	Ast	17	Ast-enet_2_step:PC2	-3.5981	0.000320551	0.0611313	3.70979e-13
ALS	ARL17B	Ast	17	Ast-enet_2_step:PC3	3.54036	0.000399586	0.0428619	2.38457e-06
ALS	FAM215B	Ast	17	Ast-enet_2_step:PC3	-3.60593	0.000311042	0.0547784	2.35778e-06
ALS	DIP2A	Mic	21	Mic-enet_2_step:PC4	-3.70911	0.000207985	0.0488979	0.000320147
ALS	HLA-DRB1	Mic	6	Mic-enet_2_step:PC5	-3.99112	6.5762e-05	0.110175	0
ALS	DIP2A	Mic	21	Mic-enet_2_step:PC3	3.49181	0.00047976	0.0698146	1.2952e-10
ALS	HLA-DRB1	Mic	6	Mic-enet_2_step:PC3	4.19599	2.71681e-05	0.0569636	9.32473e-07
ALS	FAM219A	OPC	9	OPC-enet_2_step:PC2	3.85655	0.000115	0.0248366	0.0377519
ADHD	ANTXR2	Exc	4	Exc-enet	-4.51059	6.46461e-06	0.0333704	0.00630496
ADHD	CAMKK2	Exc	12	Exc-enet	-4.81496	1.4723e-06	0.0619036	0.0168258
ADHD	CYB5A	Exc	18	Exc-enet	-4.33812	1.43704e-05	0.0753398	0.000113298
ADHD	LINC01954	Exc	2	Exc-enet	-4.43722	9.11271e-06	0.191326	3.42379e-19
ADHD	LINC02398	Exc	12	Exc-enet	5.73659	9.66044e-09	0.091411	0.00269954
ADHD	LMF2	Exc	22	Exc-enet	-4.29398	1.75497e-05	0.0515491	0.0310713
ADHD	LSM6	Exc	4	Exc-enet	-5.32012	1.037e-07	0.202981	7.62665e-24
ADHD	NOMO1	Exc	16	Exc-enet	-4.85875	1.18131e-06	0.106809	9.27536e-06
ADHD	NPIPA1	Exc	16	Exc-enet	-4.58082	4.63149e-06	0.111603	0.000255165
ADHD	PAFAH1B1	Exc	17	Exc-enet	-4.76609	1.87836e-06	0.0723629	0.00626349
ADHD	PLEKHA8	Exc	7	Exc-enet	-5.27416	1.33363e-07	0.0613827	0.00238938
ADHD	SELENOO	Exc	22	Exc-enet	-4.81135	1.49916e-06	0.114775	0.00012687
ADHD	SPATA6L	Exc	9	Exc-enet	4.95576	7.20499e-07	0.115579	4.17251e-07
ADHD	SUGP2	Exc	19	Exc-enet	4.40034	1.08082e-05	0.11271	4.97893e-05
ADHD	SYCP2L	Exc	6	Exc-enet	7.36111	1.82387e-13	0.0847307	0.0193648
ADHD	TMEM14B	Exc	6	Exc-enet	7.64989	2.01154e-14	0.0833625	0.0104094
ADHD	TRIP4	Exc	15	Exc-enet	-5.10312	3.34096e-07	0.0466295	0.0221559
ADHD	TTC13	Exc	1	Exc-enet	-4.37754	1.20024e-05	0.0488754	0.0433089
ADHD	CARF	Exc	2	Exc-enet_2_step:Main	-4.53834	5.66998e-06	0.0657501	0.021293
ADHD	ICA1L	Exc	2	Exc-enet_2_step:Main	-4.40701	1.04807e-05	0.235897	2.96454e-18
ADHD	KIZ	Exc	20	Exc-enet_2_step:Main	-5.24501	1.56276e-07	0.0864743	8.70445e-05
ADHD	KMT5A	Exc	12	Exc-enet_2_step:Main	-4.39121	1.12723e-05	0.0462727	0.0163923
ADHD	LINC02060	Exc	5	Exc-enet_2_step:Main	-4.46587	7.9744e-06	0.091588	2.29227e-08
ADHD	LSM6	Exc	4	Exc-enet_2_step:Main	-5.72644	1.02558e-08	0.315604	0
ADHD	PEAK1	Exc	15	Exc-enet_2_step:Main	-4.58864	4.46147e-06	0.254994	3.01371e-33
ADHD	PIDD1	Exc	11	Exc-enet_2_step:Main	-5.26557	1.39751e-07	0.113575	8.54925e-05
ADHD	PNPLA2	Exc	11	Exc-enet_2_step:Main	4.8863	1.0275e-06	0.118255	1.40189e-08
ADHD	SLC9B1	Exc	4	Exc-enet_2_step:Main	-4.39974	1.0838e-05	0.077039	7.12809e-05
ADHD	TRAF3	Exc	14	Exc-enet_2_step:Main	-4.53868	5.66087e-06	0.0871333	2.82542e-05
ADHD	EFCAB2	Inh	1	Inh-enet	-4.89612	9.77485e-07	0.0899221	0.000207402
ADHD	LSM6	Inh	4	Inh-enet	-5.56111	2.6807e-08	0.169131	3.66298e-26
ADHD	NOMO1	Inh	16	Inh-enet	-5.4585	4.80164e-08	0.0569066	0.00827067
ADHD	NPIPA1	Inh	16	Inh-enet	-4.32147	1.54994e-05	0.184271	2.14545e-09
ADHD	PTPA	Inh	9	Inh-enet	4.77289	1.81601e-06	0.0667501	0.0146731
ADHD	RNFT1	Inh	17	Inh-enet	4.34391	1.39967e-05	0.0413334	0.0161168
ADHD	RPL3	Inh	22	Inh-enet	4.39458	1.10987e-05	0.0652295	0.0241599
ADHD	ST3GAL3	Inh	1	Inh-enet	-4.39034	1.13171e-05	0.0369405	0.0454419
ADHD	AATF	Oli	17	Oli-enet	-4.85754	1.18856e-06	0.0739427	0.000624323
ADHD	CD46	Oli	1	Oli-enet	-4.58366	4.56917e-06	0.156229	2.45151e-09
ADHD	DEPTOR	Oli	8	Oli-enet	4.38868	1.14042e-05	0.104113	8.55065e-05
ADHD	ENOSF1	Oli	18	Oli-enet	5.62239	1.88333e-08	0.0744321	0.0074334
ADHD	KCND3	Oli	1	Oli-enet	5.88338	4.01975e-09	0.056731	0.0259234
ADHD	LSM6	Oli	4	Oli-enet	-5.12151	3.03099e-07	0.0932761	3.88569e-11
ADHD	NAA80	Oli	3	Oli-enet	-4.84138	1.28938e-06	0.0314546	0.0166966
ADHD	NCKIPSD	Oli	3	Oli-enet	4.44335	8.85705e-06	0.0422998	0.00210147
ADHD	NR6A1	Oli	9	Oli-enet	5.2325	1.67228e-07	0.0463233	0.0120886
ADHD	SLC24A4	Oli	14	Oli-enet	7.93515	2.10242e-15	0.0607627	0.0213738
ADHD	SNORC	Oli	2	Oli-enet	4.52213	6.122e-06	0.132487	1.64565e-07
ADHD	TMEFF1	Oli	9	Oli-enet	4.39046	1.13111e-05	0.0945456	0.000171867
ADHD	CALN1	Oli	7	Oli-enet_2_step:Main	4.42605	9.59728e-06	0.318529	3.8189e-29
ADHD	ELOVL1	Oli	1	Oli-enet_2_step:Main	-5.06868	4.00588e-07	0.0701543	0.0157667
ADHD	LSM6	Oli	4	Oli-enet_2_step:Main	-5.98889	2.11278e-09	0.107574	1.75627e-14
ADHD	BSN	Exc	3	Exc-enet_2_step:PC1	-4.55292	5.29066e-06	0.0411913	0.000342256
ADHD	IPO13	Exc	1	Exc-enet_2_step:PC1	4.39299	1.118e-05	0.0384876	0.00851795
ADHD	PACRG	Exc	6	Exc-enet_2_step:PC1	-4.21781	2.46682e-05	0.0370958	0.000157026
ADHD	PTPRF	Exc	1	Exc-enet_2_step:PC1	4.99911	5.7596e-07	0.0304025	0.00150073
ADHD	RAB5B	Exc	12	Exc-enet_2_step:PC1	-4.72374	2.31549e-06	0.0784493	2.30634e-16
ADHD	ICA1L	Inh	2	Inh-enet_2_step:Main	-4.92204	8.56451e-07	0.0964791	1.60397e-07
ADHD	KDM4A	Inh	1	Inh-enet_2_step:Main	-6.36334	1.97412e-10	0.0339929	0.0384933
ADHD	LINC02060	Inh	5	Inh-enet_2_step:Main	-4.70605	2.52566e-06	0.11012	1.01584e-11
ADHD	LSM6	Inh	4	Inh-enet_2_step:Main	-5.57213	2.51645e-08	0.178021	6.04646e-29
ADHD	RPS26	Inh	12	Inh-enet_2_step:Main	4.40679	1.04913e-05	0.253322	1.31851e-25
ADHD	ICA1L	Inh	2	Inh-enet_2_step:PC1	4.56485	4.99852e-06	0.0356241	0.000346974
ADHD	LINC00461	Inh	5	Inh-enet_2_step:PC1	4.40365	1.06446e-05	0.0240475	0.0114443
ADHD	LINC02060	Inh	5	Inh-enet_2_step:PC1	5.88496	3.98153e-09	0.0550274	6.24187e-08
ADHD	MROH1	Inh	8	Inh-enet_2_step:PC1	-4.1046	4.05022e-05	0.0251655	0.00735602
ADHD	RPS26	Inh	12	Inh-enet_2_step:PC1	-4.39877	1.08867e-05	0.104125	1.6492e-32
ADHD	DPH1	Inh	17	Inh-enet_2_step:PC3	-3.98217	6.829e-05	0.0269421	0.0138591
ADHD	LINC01170	Inh	5	Inh-enet_2_step:PC3	-4.07642	4.57347e-05	0.105619	9.40524e-27
ADHD	LMF1	Inh	16	Inh-enet_2_step:PC3	-4.45101	8.54687e-06	0.0350379	0.00245291
ADHD	LSM6	Inh	4	Inh-enet_2_step:PC3	5.59427	2.21552e-08	0.02863	0.0151516
ADHD	RPS26	Inh	12	Inh-enet_2_step:PC3	4.89546	9.80785e-07	0.0274772	0.00579978
ADHD	SHTN1	Inh	10	Inh-enet_2_step:PC3	4.01975	5.826e-05	0.0319882	0.00720382
ADHD	GPC5	Ast	13	Ast-enet	-4.37765	1.19965e-05	0.129039	1.19352e-05
ADHD	HYI	Ast	1	Ast-enet	-6.22226	4.90031e-10	0.0230489	0.0405436
ADHD	KLHL32	Ast	6	Ast-enet	-4.55855	5.15073e-06	0.0773412	0.000115777
ADHD	KMT5A	Ast	12	Ast-enet	-4.62527	3.74102e-06	0.0382258	0.000749586
ADHD	STK32C	Ast	10	Ast-enet	4.9534	7.29279e-07	0.0383167	8.92391e-05
ADHD	CISD2	Ast	4	Ast-enet_2_step:Main	4.2847	1.82989e-05	0.0235981	0.00403559
ADHD	KMT5A	Ast	12	Ast-enet_2_step:Main	-4.50194	6.7335e-06	0.0327462	0.00540874
ADHD	LINC02060	Ast	5	Ast-enet_2_step:Main	-5.95636	2.57911e-09	0.134073	2.67981e-14
ADHD	LSM6	Ast	4	Ast-enet_2_step:Main	-5.77055	7.90154e-09	0.0591551	5.22446e-05
ADHD	RPS26	Ast	12	Ast-enet_2_step:Main	4.35755	1.31525e-05	0.147796	1.13126e-20
ADHD	RBM6	Ast	3	Ast-enet_2_step:PC4	4.66621	3.068e-06	0.0823357	3.10142e-07
ADHD	ZNF652	Mic	17	Mic-enet	-4.33769	1.4399e-05	0.0662475	1.74393e-07
ADHD	FIGN	OPC	2	OPC-enet_2_step:PC1	3.81186	0.000137923	0.026872	0.0164969
ADHD	HYI	Exc	1	Exc-enet_2_step:PC4	-4.71275	2.44397e-06	0.0389222	0.00108705
ADHD	ICA1L	Exc	2	Exc-enet_2_step:PC4	-4.58852	4.46393e-06	0.0168123	0.0244421
ADHD	LINC02224	Exc	5	Exc-enet_2_step:PC4	-4.8625	1.15914e-06	0.0214177	0.00297741
ADHD	LSM6	Exc	4	Exc-enet_2_step:PC4	-5.46794	4.553e-08	0.0440354	3.05464e-07
ADHD	CADM2	Exc	3	Exc-enet_2_step:PC2	4.26374	2.01032e-05	0.0527485	8.68577e-09
ADHD	ERI3	Exc	1	Exc-enet_2_step:PC2	4.41162	1.026e-05	0.0234076	0.0147008
ADHD	FOXP2	Exc	7	Exc-enet_2_step:PC2	-5.82353	5.76161e-09	0.0374753	8.46077e-05
ADHD	KIZ	Exc	20	Exc-enet_2_step:PC2	-4.92517	8.4285e-07	0.0214548	0.0113255
ADHD	LSM6	Exc	4	Exc-enet_2_step:PC2	5.56197	2.66742e-08	0.0580628	1.73759e-11
ADHD	NPIPA1	Exc	16	Exc-enet_2_step:PC2	4.54671	5.44915e-06	0.0229026	0.000917663
ADHD	PKN2-AS1	Exc	1	Exc-enet_2_step:PC2	4.33515	1.45663e-05	0.0437274	8.01893e-07
ADHD	LINC01954	Exc	2	Exc-enet_2_step:PC5	4.94779	7.50614e-07	0.0903476	5.4063e-17
ADHD	CALN1	Inh	7	Inh-enet_2_step:PC4	-4.36983	1.24343e-05	0.0390442	0.000126926
ADHD	FGF12-AS1	Inh	3	Inh-enet_2_step:PC4	4.01577	5.9251e-05	0.0284154	0.00135896
ADHD	LINC00461	Inh	5	Inh-enet_2_step:PC4	4.61407	3.94865e-06	0.0311463	0.00105205
ADHD	RMI1	OPC	9	OPC-enet	-4.23247	2.31143e-05	0.0486189	2.69326e-06
ADHD	TUBGCP4	OPC	15	OPC-enet	-4.2543	2.09705e-05	0.0208312	0.0421743
ADHD	ERBB3	OPC	12	OPC-enet_2_step:Main	4.07091	4.68304e-05	0.0803264	5.06311e-11
ADHD	RMI1	OPC	9	OPC-enet_2_step:Main	-4.83256	1.34786e-06	0.0311448	0.0157881
ADHD	ARF3	Oli	12	Oli-enet_2_step:PC1	4.12315	3.73733e-05	0.047346	1.93405e-05
ADHD	SEMA3B	Oli	3	Oli-enet_2_step:PC2	-4.89783	9.68987e-07	0.0316362	0.00805697
ADHD	CALN1	Oli	7	Oli-enet_2_step:PC5	4.05104	5.099e-05	0.105138	1.75226e-18
ADHD	ATP2B1	Mic	12	Mic-enet_2_step:Main	4.93966	7.8257e-07	0.0385902	0.0402477
ADHD	RPS26	Mic	12	Mic-enet_2_step:Main	4.27683	1.89569e-05	0.164408	1.19954e-33
ADHD	ZNF652	Mic	17	Mic-enet_2_step:Main	-4.07357	4.62971e-05	0.0564654	9.48877e-05
ADHD	MYL6	Ast	12	Ast-enet_2_step:PC1	4.02978	5.5829e-05	0.054245	1.79714e-06
ADHD	RPS26	Ast	12	Ast-enet_2_step:PC1	4.55623	5.20797e-06	0.144442	5.54328e-33
ADHD	TALDO1	Oli	11	Oli-enet_2_step:PC4	-4.77266	1.81808e-06	0.0334943	0.00269278
ADHD	RPS26	Mic	12	Mic-enet_2_step:PC1	3.91176	9.16248e-05	0.073997	6.58198e-13
ADHD	SNX8	Mic	7	Mic-enet_2_step:PC1	-4.31827	1.57258e-05	0.0218212	0.0428476
ADHD	LINC01965	Ast	2	Ast-enet_2_step:PC2	-3.72633	0.000194291	0.0284037	0.0338061
ADHD	RPS26	Mic	12	Mic-enet_2_step:PC5	4.15945	3.1901e-05	0.0780985	1.15057e-14
ADHD	RPS26	Mic	12	Mic-enet_2_step:PC3	-4.55339	5.27876e-06	0.0346619	0.0112412
ADHD	CAMK2N1	OPC	1	OPC-enet_2_step:PC2	3.43234	0.0005984	0.0960568	1.54374e-06
ADHD	LINC02340	Ast	13	Ast-enet_2_step:PC5	-4.13092	3.61307e-05	0.0567682	0.00262663
AD	APOE	Exc	19	Exc-enet	-25.2662	7.51276e-141	0.046443	0.0104323
AD	AQP4	Exc	18	Exc-enet	-5.97477	2.30411e-09	0.0429788	0.0308224
AD	ARL17B	Exc	17	Exc-enet	7.62054	2.52611e-14	0.846959	0
AD	ASAH1	Exc	8	Exc-enet	4.47853	7.51595e-06	0.0554346	0.0267818
AD	CAMKMT	Exc	2	Exc-enet	-4.48798	7.19009e-06	0.0508323	0.00645738
AD	CEP112	Exc	17	Exc-enet	4.72692	2.27952e-06	0.0452225	0.0122258
AD	CPEB2-DT	Exc	4	Exc-enet	-4.68461	2.80487e-06	0.0889596	2.00676e-05
AD	CRHR1	Exc	17	Exc-enet	6.95494	3.52719e-12	0.19338	2.52677e-21
AD	CYYR1-AS1	Exc	21	Exc-enet	-7.23868	4.53057e-13	0.191489	1.93649e-14
AD	DACT3	Exc	19	Exc-enet	4.4509	8.55106e-06	0.0328313	0.0459031
AD	DPP7	Exc	9	Exc-enet	-4.49659	6.90515e-06	0.0765075	0.0361436
AD	ELAVL1	Exc	19	Exc-enet	4.39287	1.11863e-05	0.0456668	0.0478075
AD	EPOP	Exc	17	Exc-enet	4.82161	1.42404e-06	0.0369551	0.0394559
AD	FAM215B	Exc	17	Exc-enet	5.89109	3.83651e-09	0.257853	9.2164e-18
AD	FBF1	Exc	17	Exc-enet	4.60929	4.0405e-06	0.0658496	0.00357107
AD	FHL2	Exc	2	Exc-enet	-4.4872	7.2164e-06	0.0487101	0.0178967
AD	FRMD4A	Exc	10	Exc-enet	5.47869	4.28486e-08	0.0531113	0.0225454
AD	GFAP	Exc	17	Exc-enet	-5.99709	2.00887e-09	0.0458802	0.0271108
AD	GXYLT1	Exc	12	Exc-enet	-6.16744	6.9405e-10	0.0739746	0.000134464
AD	H6PD	Exc	1	Exc-enet	4.32821	1.50324e-05	0.0479973	0.0203532
AD	HIPK4	Exc	19	Exc-enet	4.52372	6.0761e-06	0.0746953	0.00628638
AD	HRH2	Exc	5	Exc-enet	-5.52386	3.31634e-08	0.0540845	0.010295
AD	ICA1L	Exc	2	Exc-enet	-5.01065	5.4247e-07	0.113207	1.64435e-05
AD	IP6K1	Exc	3	Exc-enet	5.93103	3.01046e-09	0.0642577	0.0308348
AD	KANSL1	Exc	17	Exc-enet	6.08302	1.17937e-09	0.684363	0
AD	KNOP1	Exc	16	Exc-enet	5.15467	2.54075e-07	0.246352	9.91955e-23
AD	LINC00662	Exc	19	Exc-enet	5.96611	2.42976e-09	0.0900738	0.00038623
AD	LRRC37A	Exc	17	Exc-enet	4.82527	1.39814e-06	0.564538	0
AD	LRRC37A2	Exc	17	Exc-enet	7.00196	2.52408e-12	0.767631	0
AD	MED4	Exc	13	Exc-enet	-4.49158	7.06968e-06	0.148296	1.37986e-11
AD	MOB3B	Exc	9	Exc-enet	4.47922	7.49152e-06	0.044369	0.0140391
AD	NALCN	Exc	13	Exc-enet	4.51856	6.22609e-06	0.0732576	0.0173158
AD	ONECUT2	Exc	18	Exc-enet	5.37515	7.65193e-08	0.0467948	0.0148627
AD	POLR2E	Exc	19	Exc-enet	-5.02471	5.04207e-07	0.112152	2.08515e-11
AD	RIC3	Exc	11	Exc-enet	-6.65028	2.92542e-11	0.065303	0.00716384
AD	RTN4IP1	Exc	6	Exc-enet	4.53958	5.6366e-06	0.0559529	0.037452
AD	SCIMP	Exc	17	Exc-enet	-5.90444	3.53841e-09	0.0897915	0.00133806
AD	SHROOM1	Exc	5	Exc-enet	4.47565	7.61804e-06	0.036821	0.00922989
AD	SIRT3	Exc	11	Exc-enet	-4.4438	8.83827e-06	0.0572092	0.00330796
AD	SLC25A26	Exc	3	Exc-enet	6.40575	1.49631e-10	0.0617853	0.00214269
AD	SNHG9	Exc	16	Exc-enet	-5.2606	1.43585e-07	0.0631388	0.0121967
AD	SPATA6L	Exc	9	Exc-enet	-4.48107	7.42683e-06	0.115579	4.17251e-07
AD	STX4	Exc	16	Exc-enet	-4.45074	8.55754e-06	0.0298844	0.0418031
AD	TANGO2	Exc	22	Exc-enet	4.71736	2.38925e-06	0.0470419	0.0182044
AD	TAP2	Exc	6	Exc-enet	6.69363	2.17696e-11	0.170249	8.16084e-18
AD	TCTA	Exc	3	Exc-enet	4.67983	2.87118e-06	0.0784253	2.96562e-05
AD	TIMM44	Exc	19	Exc-enet	4.56203	5.06604e-06	0.0999998	2.43718e-05
AD	TM7SF3	Exc	12	Exc-enet	6.19597	5.79289e-10	0.0680434	0.000822157
AD	TMEM59L	Exc	19	Exc-enet	-5.63077	1.79402e-08	0.082546	0.000152769
AD	WDR12	Exc	2	Exc-enet	-5.18882	2.11633e-07	0.0631985	0.000903242
AD	XKR6	Exc	8	Exc-enet	6.27402	3.51854e-10	0.0803229	0.000115781
AD	ZCWPW1	Exc	7	Exc-enet	-4.707	2.51389e-06	0.0966932	6.65107e-09
AD	ZNF180	Exc	19	Exc-enet	17.6163	1.84811e-69	0.0299391	0.045808
AD	ZNF224	Exc	19	Exc-enet	6.11037	9.94026e-10	0.0457744	0.0378805
AD	ZNF302	Exc	19	Exc-enet	-7.1218	1.06524e-12	0.113082	5.07672e-05
AD	ZNF670	Exc	1	Exc-enet	-4.48768	7.20019e-06	0.0482502	0.0410467
AD	ZSCAN26	Exc	6	Exc-enet	4.58011	4.64733e-06	0.11189	3.77193e-06
AD	ACE	Exc	17	Exc-enet_2_step:Main	5.93689	2.90471e-09	0.065135	0.00130727
AD	ARL17B	Exc	17	Exc-enet_2_step:Main	7.41189	1.24516e-13	0.847616	0
AD	ATP6V0A2	Exc	12	Exc-enet_2_step:Main	-5.06446	4.09555e-07	0.087894	2.97471e-06
AD	CCNT2-AS1	Exc	2	Exc-enet_2_step:Main	4.75484	1.98606e-06	0.273542	2.56317e-25
AD	CD2AP	Exc	6	Exc-enet_2_step:Main	-5.75448	8.69072e-09	0.115433	1.06049e-08
AD	CDK10	Exc	16	Exc-enet_2_step:Main	-4.81353	1.48288e-06	0.227946	6.21089e-16
AD	CEACAM19	Exc	19	Exc-enet_2_step:Main	-20.7992	4.40228e-96	0.107009	2.54548e-07
AD	COG7	Exc	16	Exc-enet_2_step:Main	-4.39033	1.13178e-05	0.127142	7.34335e-09
AD	CRHR1	Exc	17	Exc-enet_2_step:Main	6.78615	1.15167e-11	0.19552	1.06105e-21
AD	CTSH	Exc	15	Exc-enet_2_step:Main	5.26479	1.40352e-07	0.0725059	6.9026e-07
AD	CYYR1-AS1	Exc	21	Exc-enet_2_step:Main	-5.50787	3.63206e-08	0.366843	0
AD	DCAF7	Exc	17	Exc-enet_2_step:Main	-4.45115	8.54105e-06	0.0580399	0.0183673
AD	DHX33	Exc	17	Exc-enet_2_step:Main	5.77519	7.68676e-09	0.0730286	0.00164175
AD	EARS2	Exc	16	Exc-enet_2_step:Main	5.87928	4.12058e-09	0.0905408	3.50258e-06
AD	ERCC2	Exc	19	Exc-enet_2_step:Main	-6.47671	9.37431e-11	0.123448	6.70273e-13
AD	FAM215B	Exc	17	Exc-enet_2_step:Main	6.84931	7.42047e-12	0.368937	2.80557e-38
AD	GGA2	Exc	16	Exc-enet_2_step:Main	5.68267	1.32609e-08	0.116272	1.1071e-06
AD	GTF2H3	Exc	12	Exc-enet_2_step:Main	4.98162	6.30541e-07	0.105154	2.61637e-07
AD	ICA1L	Exc	2	Exc-enet_2_step:Main	-5.61381	1.97918e-08	0.235897	2.96454e-18
AD	INO80E	Exc	16	Exc-enet_2_step:Main	-5.86592	4.46654e-09	0.0973883	7.45331e-09
AD	IPMK	Exc	10	Exc-enet_2_step:Main	5.81239	6.1588e-09	0.140159	4.96994e-15
AD	KANSL1	Exc	17	Exc-enet_2_step:Main	6.1976	5.7331e-10	0.683316	0
AD	KAT8	Exc	16	Exc-enet_2_step:Main	5.35652	8.48398e-08	0.0600077	0.0246207
AD	KNOP1	Exc	16	Exc-enet_2_step:Main	5.5951	2.20495e-08	0.43216	0
AD	LRRC37A	Exc	17	Exc-enet_2_step:Main	5.09376	3.51039e-07	0.571241	0
AD	LRRC37A2	Exc	17	Exc-enet_2_step:Main	7.00058	2.54899e-12	0.794407	0
AD	LYPD5	Exc	19	Exc-enet_2_step:Main	4.64995	3.32023e-06	0.0593006	0.0213241
AD	MAPT-AS1	Exc	17	Exc-enet_2_step:Main	-7.14171	9.21737e-13	0.0595337	0.0211177
AD	MRPL28	Exc	16	Exc-enet_2_step:Main	-4.53725	5.69912e-06	0.0951983	2.51051e-05
AD	MTCH2	Exc	11	Exc-enet_2_step:Main	-6.25686	3.92804e-10	0.12833	2.2863e-10
AD	NDUFS2	Exc	1	Exc-enet_2_step:Main	5.36824	7.95089e-08	0.124162	2.34542e-06
AD	NUP160	Exc	11	Exc-enet_2_step:Main	-5.3961	6.81042e-08	0.037699	0.0487987
AD	NUP88	Exc	17	Exc-enet_2_step:Main	-4.77283	1.81659e-06	0.0561274	0.0108287
AD	PLEKHM1	Exc	17	Exc-enet_2_step:Main	-5.61443	1.97208e-08	0.146237	1.19217e-13
AD	POLR2E	Exc	19	Exc-enet_2_step:Main	-5.63119	1.78969e-08	0.176785	1.27068e-26
AD	RABEP1	Exc	17	Exc-enet_2_step:Main	4.99885	5.76727e-07	0.0452008	0.0325201
AD	SCIMP	Exc	17	Exc-enet_2_step:Main	-5.98253	2.19697e-09	0.255089	3.45323e-18
AD	STAG3	Exc	7	Exc-enet_2_step:Main	6.92231	4.44327e-12	0.0753757	0.00703756
AD	STX6	Exc	1	Exc-enet_2_step:Main	-4.49653	6.90724e-06	0.0966761	8.11966e-06
AD	SYTL2	Exc	11	Exc-enet_2_step:Main	7.05587	1.71525e-12	0.0847473	0.000270024
AD	TAF6	Exc	7	Exc-enet_2_step:Main	-7.83045	4.86113e-15	0.061669	0.000311781
AD	TAP2	Exc	6	Exc-enet_2_step:Main	6.14442	8.02548e-10	0.238473	2.5168e-35
AD	TMEM259	Exc	19	Exc-enet_2_step:Main	6.72301	1.78009e-11	0.175073	1.12362e-10
AD	TSPAN14	Exc	10	Exc-enet_2_step:Main	-5.33238	9.69356e-08	0.0801754	0.000229602
AD	WDR12	Exc	2	Exc-enet_2_step:Main	-4.48203	7.39378e-06	0.0682289	0.00308505
AD	WDR81	Exc	17	Exc-enet_2_step:Main	5.87137	4.32196e-09	0.0832717	9.58287e-07
AD	ZKSCAN1	Exc	7	Exc-enet_2_step:Main	7.0485	1.80854e-12	0.279812	4.82818e-23
AD	ZSCAN26	Exc	6	Exc-enet_2_step:Main	4.61204	3.98738e-06	0.225681	4.3168e-23
AD	ARL17B	Inh	17	Inh-enet	7.36382	1.7872e-13	0.853118	0
AD	CALM3	Inh	19	Inh-enet	-4.91563	8.84976e-07	0.0532854	0.0330208
AD	CEACAM19	Inh	19	Inh-enet	-39.2642	0	0.0402045	0.0292385
AD	CREBZF	Inh	11	Inh-enet	-6.1283	8.88204e-10	0.0454332	0.0387226
AD	CRHR1	Inh	17	Inh-enet	6.70208	2.05478e-11	0.0453241	0.00527055
AD	CUX1	Inh	7	Inh-enet	-4.93093	8.18374e-07	0.037941	0.0479816
AD	DPYSL2	Inh	8	Inh-enet	-5.57703	2.4466e-08	0.0576873	0.0140766
AD	ELL	Inh	19	Inh-enet	4.92982	8.23056e-07	0.039729	0.0113325
AD	ERCC2	Inh	19	Inh-enet	11.5065	1.22404e-30	0.03944	0.0227048
AD	FAM215B	Inh	17	Inh-enet	5.28577	1.25175e-07	0.158875	1.28755e-09
AD	IDUA	Inh	4	Inh-enet	-4.69296	2.69278e-06	0.0472147	0.00209392
AD	INO80E	Inh	16	Inh-enet	-4.68149	2.84798e-06	0.0495821	0.000948256
AD	KANSL1	Inh	17	Inh-enet	6.22085	4.94473e-10	0.660343	0
AD	KNOP1	Inh	16	Inh-enet	4.97885	6.39631e-07	0.228682	1.26106e-22
AD	LRRC37A	Inh	17	Inh-enet	5.57519	2.47267e-08	0.427479	0
AD	LRRC37A2	Inh	17	Inh-enet	6.84336	7.73555e-12	0.625358	0
AD	MAPT	Inh	17	Inh-enet	-6.66263	2.68966e-11	0.16548	3.70431e-08
AD	MAPT-AS1	Inh	17	Inh-enet	-6.92755	4.28205e-12	0.149928	7.42515e-11
AD	NPIPB15	Inh	16	Inh-enet	-4.47468	7.65253e-06	0.0665603	0.0483141
AD	PKD1	Inh	16	Inh-enet	-4.57889	4.67454e-06	0.0688701	0.024333
AD	PLEKHM1	Inh	17	Inh-enet	-4.85342	1.21351e-06	0.138277	4.0874e-13
AD	POLR2E	Inh	19	Inh-enet	-4.68109	2.85352e-06	0.0535787	0.000237142
AD	PVR	Inh	19	Inh-enet	17.1234	9.92447e-66	0.0283634	0.0358035
AD	RNF5	Inh	6	Inh-enet	-5.07375	3.90058e-07	0.0318831	0.0144312
AD	SGF29	Inh	16	Inh-enet	-5.60092	2.1322e-08	0.0750306	4.33678e-05
AD	SNRPD2	Inh	19	Inh-enet	4.73157	2.2279e-06	0.0750569	0.00288288
AD	STX6	Inh	1	Inh-enet	-4.37969	1.18847e-05	0.0543779	0.00033113
AD	SYTL2	Inh	11	Inh-enet	7.53338	4.94429e-14	0.123575	2.69666e-18
AD	TAP2	Inh	6	Inh-enet	4.948	7.49803e-07	0.0874903	1.22245e-06
AD	TMEM163	Inh	2	Inh-enet	4.36831	1.25209e-05	0.0525873	6.10039e-07
AD	TMEM219	Inh	16	Inh-enet	-4.78214	1.73435e-06	0.0460998	0.000429566
AD	USP6NL	Inh	10	Inh-enet	6.58237	4.63013e-11	0.0699381	1.40628e-05
AD	ZKSCAN1	Inh	7	Inh-enet	4.55364	5.27259e-06	0.183247	8.74596e-18
AD	ZKSCAN3	Inh	6	Inh-enet	4.95124	7.37428e-07	0.0694351	2.27486e-07
AD	ZNF112	Inh	19	Inh-enet	-8.32237	8.62222e-17	0.0543034	2.0574e-05
AD	ZNF227	Inh	19	Inh-enet	-12.4272	1.86104e-35	0.0354655	0.0147317
AD	ZNF668	Inh	16	Inh-enet	-4.748	2.05435e-06	0.0370118	0.00229239
AD	ZSCAN31	Inh	6	Inh-enet	-4.39354	1.11519e-05	0.300801	0
AD	ACP2	Oli	11	Oli-enet	-4.7645	1.89322e-06	0.0464228	0.000200906
AD	ARL17B	Oli	17	Oli-enet	7.82217	5.19186e-15	0.818842	0
AD	ATP1B1	Oli	1	Oli-enet	-4.56051	5.10289e-06	0.08679	0.00195061
AD	CASTOR3	Oli	7	Oli-enet	4.97442	6.54442e-07	0.15829	3.1887e-10
AD	CISD1	Oli	10	Oli-enet	-4.58058	4.63689e-06	0.0618248	1.50345e-05
AD	CR1	Oli	1	Oli-enet	-9.12267	7.32949e-20	0.222489	9.31193e-13
AD	CRHR1	Oli	17	Oli-enet	-6.56952	5.04791e-11	0.0610288	8.6684e-05
AD	CUEDC1	Oli	17	Oli-enet	-6.90382	5.06233e-12	0.0528569	0.0488675
AD	DGKQ	Oli	4	Oli-enet	-6.16507	7.04525e-10	0.0392724	0.00241619
AD	DLG2	Oli	11	Oli-enet	-4.74357	2.09979e-06	0.0660038	0.0454827
AD	EED	Oli	11	Oli-enet	5.53342	3.14038e-08	0.106449	5.77714e-12
AD	FAM120B	Oli	6	Oli-enet	5.56887	2.56398e-08	0.0523185	0.0106308
AD	GGA2	Oli	16	Oli-enet	4.7404	2.13295e-06	0.0334245	0.0334126
AD	INO80E	Oli	16	Oli-enet	-6.087	1.15043e-09	0.0698681	6.40061e-06
AD	KANSL1	Oli	17	Oli-enet	6.35087	2.14108e-10	0.682661	0
AD	KNOP1	Oli	16	Oli-enet	4.95684	7.16484e-07	0.452152	1.43998e-37
AD	LHFPL6	Oli	13	Oli-enet	-4.73774	2.16117e-06	0.145493	7.25036e-08
AD	LINC01010	Oli	6	Oli-enet	-5.20559	1.93378e-07	0.038611	0.0493169
AD	LRRC37A	Oli	17	Oli-enet	6.06558	1.31481e-09	0.18956	2.14956e-29
AD	LRRTM4	Oli	2	Oli-enet	-4.88014	1.06008e-06	0.0515241	0.0334117
AD	MAPT-AS1	Oli	17	Oli-enet	-6.46752	9.96249e-11	0.198165	7.52732e-15
AD	MARK4	Oli	19	Oli-enet	22.7863	6.26459e-115	0.0502632	0.00176461
AD	NCOA7	Oli	6	Oli-enet	-5.14986	2.60682e-07	0.422287	1.1363e-47
AD	NDRG1	Oli	8	Oli-enet	-4.46481	8.01407e-06	0.0998456	0.00647227
AD	PILRB	Oli	7	Oli-enet	-4.33793	1.4383e-05	0.32007	1.14771e-43
AD	PPP1R37	Oli	19	Oli-enet	-13.5558	7.31732e-42	0.0343101	0.0133553
AD	PVR	Oli	19	Oli-enet	14.5436	6.41089e-48	0.0436879	0.00073039
AD	SPAG9	Oli	17	Oli-enet	-5.91257	3.36804e-09	0.0882851	6.66455e-05
AD	SPPL2A	Oli	15	Oli-enet	-5.29864	1.16668e-07	0.0715378	9.88335e-06
AD	TAP2	Oli	6	Oli-enet	5.34215	9.18522e-08	0.0761865	5.91035e-09
AD	UBAP1L	Oli	15	Oli-enet	4.46471	8.01783e-06	0.0768655	0.000468151
AD	USP6NL	Oli	10	Oli-enet	4.36444	1.27448e-05	0.188342	9.29458e-33
AD	WDR18	Oli	19	Oli-enet	4.83037	1.36278e-06	0.0786569	3.86201e-07
AD	ZKSCAN8	Oli	6	Oli-enet	-4.32292	1.53975e-05	0.0575766	0.000229486
AD	ZNF112	Oli	19	Oli-enet	-6.21166	5.24273e-10	0.0454887	0.000110734
AD	ZNF668	Oli	16	Oli-enet	-4.5133	6.38272e-06	0.0336465	0.00262843
AD	ABCA7	Oli	19	Oli-enet_2_step:Main	-5.27454	1.3309e-07	0.108069	3.43886e-07
AD	ABLIM3	Oli	5	Oli-enet_2_step:Main	-4.42041	9.85159e-06	0.0395859	0.0101387
AD	ADAM10	Oli	15	Oli-enet_2_step:Main	-7.52557	5.24912e-14	0.228904	9.84629e-19
AD	AP4M1	Oli	7	Oli-enet_2_step:Main	-6.97313	3.09971e-12	0.0428706	0.00758107
AD	ARL17B	Oli	17	Oli-enet_2_step:Main	7.51873	5.53092e-14	0.833744	0
AD	ASPHD1	Oli	16	Oli-enet_2_step:Main	5.63734	1.72694e-08	0.180738	5.82353e-17
AD	ATP6V0A2	Oli	12	Oli-enet_2_step:Main	-5.24995	1.52139e-07	0.0754353	8.33286e-08
AD	AZGP1	Oli	7	Oli-enet_2_step:Main	6.29523	3.06953e-10	0.0883304	0.00473246
AD	C1QTNF4	Oli	11	Oli-enet_2_step:Main	-6.62506	3.47096e-11	0.143738	3.04184e-14
AD	CARF	Oli	2	Oli-enet_2_step:Main	-4.38652	1.1518e-05	0.0604225	0.000805614
AD	CCNT2-AS1	Oli	2	Oli-enet_2_step:Main	4.9851	6.19283e-07	0.160427	3.10699e-15
AD	CDKN2A	Oli	9	Oli-enet_2_step:Main	-5.28385	1.26497e-07	0.12577	1.00335e-07
AD	CR1	Oli	1	Oli-enet_2_step:Main	-15.1044	1.51453e-51	0.464557	0
AD	CRHR1	Oli	17	Oli-enet_2_step:Main	-6.84344	7.73123e-12	0.0730303	2.1063e-06
AD	DGKQ	Oli	4	Oli-enet_2_step:Main	-5.13659	2.79765e-07	0.0415793	0.0010154
AD	EED	Oli	11	Oli-enet_2_step:Main	4.7832	1.72529e-06	0.127837	3.1869e-17
AD	EPDR1	Oli	7	Oli-enet_2_step:Main	-5.75172	8.83399e-09	0.115888	7.8521e-12
AD	EPHX2	Oli	8	Oli-enet_2_step:Main	-6.51683	7.18078e-11	0.118683	7.13518e-10
AD	GAK	Oli	4	Oli-enet_2_step:Main	-5.48296	4.18276e-08	0.0567605	0.00240923
AD	GGA2	Oli	16	Oli-enet_2_step:Main	5.65604	1.54906e-08	0.0555368	0.00143119
AD	GIPR	Oli	19	Oli-enet_2_step:Main	-5.82957	5.55703e-09	0.118461	0.000160945
AD	GRN	Oli	17	Oli-enet_2_step:Main	8.87984	6.69559e-19	0.0333341	0.0292487
AD	INO80E	Oli	16	Oli-enet_2_step:Main	-6.00897	1.86701e-09	0.0864429	7.60853e-09
AD	KANSL1	Oli	17	Oli-enet_2_step:Main	6.45008	1.11794e-10	0.694766	0
AD	KCTD13	Oli	16	Oli-enet_2_step:Main	5.24865	1.53215e-07	0.184726	2.30226e-24
AD	KNOP1	Oli	16	Oli-enet_2_step:Main	5.54213	2.98818e-08	0.68065	0
AD	LAMTOR4	Oli	7	Oli-enet_2_step:Main	7.20664	5.73512e-13	0.0429159	0.0338267
AD	LINC01949	Oli	5	Oli-enet_2_step:Main	5.35733	8.44619e-08	0.199144	1.31631e-18
AD	LLGL1	Oli	17	Oli-enet_2_step:Main	4.50688	6.57876e-06	0.430992	0
AD	LRRC37A	Oli	17	Oli-enet_2_step:Main	6.64288	3.0762e-11	0.193713	7.27822e-31
AD	MAPT	Oli	17	Oli-enet_2_step:Main	-7.07719	1.47108e-12	0.0914594	0.00320719
AD	MAPT-AS1	Oli	17	Oli-enet_2_step:Main	-6.97806	2.99277e-12	0.237206	2.56545e-20
AD	MINDY2	Oli	15	Oli-enet_2_step:Main	-6.04371	1.50612e-09	0.140529	9.10822e-12
AD	MTCH2	Oli	11	Oli-enet_2_step:Main	-5.59551	2.1998e-08	0.116662	3.26222e-10
AD	NCOA7	Oli	6	Oli-enet_2_step:Main	-4.80271	1.56531e-06	0.557091	0
AD	NCOA7-AS1	Oli	6	Oli-enet_2_step:Main	-4.84876	1.24235e-06	0.139533	3.59341e-09
AD	PICALM	Oli	11	Oli-enet_2_step:Main	-7.91569	2.45883e-15	0.186231	1.6802e-09
AD	PLEKHM1	Oli	17	Oli-enet_2_step:Main	-6.32631	2.51089e-10	0.1316	9.10568e-13
AD	PVR	Oli	19	Oli-enet_2_step:Main	8.44339	3.08275e-17	0.0420079	0.00339163
AD	SEZ6L2	Oli	16	Oli-enet_2_step:Main	6.29636	3.04712e-10	0.200951	4.69421e-26
AD	SLC24A4	Oli	14	Oli-enet_2_step:Main	-5.73549	9.72324e-09	0.116924	0.00302258
AD	SLC4A8	Oli	12	Oli-enet_2_step:Main	4.68964	2.73686e-06	0.351926	5.16611e-44
AD	SMG9	Oli	19	Oli-enet_2_step:Main	-4.64465	3.40658e-06	0.055654	0.00389325
AD	SPPL2A	Oli	15	Oli-enet_2_step:Main	-6.81772	9.24978e-12	0.097313	4.95429e-10
AD	STAG3	Oli	7	Oli-enet_2_step:Main	6.23511	4.51468e-10	0.0642404	0.0159798
AD	STX4	Oli	16	Oli-enet_2_step:Main	-4.33812	1.43705e-05	0.0708842	0.000127485
AD	TAP2	Oli	6	Oli-enet_2_step:Main	4.97904	6.39021e-07	0.0789519	5.38227e-10
AD	TMEM259	Oli	19	Oli-enet_2_step:Main	5.97925	2.24173e-09	0.104782	1.39333e-05
AD	TP53INP1	Oli	8	Oli-enet_2_step:Main	4.64823	3.34799e-06	0.0905189	5.9125e-08
AD	TRIM4	Oli	7	Oli-enet_2_step:Main	-5.21937	1.79535e-07	0.124645	5.05255e-13
AD	USP6NL	Oli	10	Oli-enet_2_step:Main	4.85529	1.2021e-06	0.208991	0
AD	WDR59	Oli	16	Oli-enet_2_step:Main	-4.6869	2.77376e-06	0.160103	4.17272e-17
AD	WDR81	Oli	17	Oli-enet_2_step:Main	5.37395	7.70298e-08	0.0574118	0.00148235
AD	YPEL3	Oli	16	Oli-enet_2_step:Main	5.01522	5.2973e-07	0.0924431	0.0025048
AD	ZKSCAN3	Oli	6	Oli-enet_2_step:Main	5.10981	3.22483e-07	0.0384116	0.000616964
AD	ZKSCAN8	Oli	6	Oli-enet_2_step:Main	-4.65063	3.3092e-06	0.0781199	3.3736e-07
AD	ZNF232	Oli	17	Oli-enet_2_step:Main	5.72497	1.03449e-08	0.112313	8.13612e-15
AD	ZNF283	Oli	19	Oli-enet_2_step:Main	-4.8094	1.51381e-06	0.0663092	1.02229e-06
AD	ANK3	Exc	10	Exc-enet_2_step:PC1	4.64849	3.34378e-06	0.0407319	1.41558e-05
AD	ARL17B	Exc	17	Exc-enet_2_step:PC1	-6.54921	5.78431e-11	0.133186	0
AD	ATG4D	Exc	19	Exc-enet_2_step:PC1	4.68386	2.81528e-06	0.0460714	0.000126543
AD	CEACAM19	Exc	19	Exc-enet_2_step:PC1	22.4709	7.98669e-112	0.0441901	3.73882e-06
AD	KANSL1	Exc	17	Exc-enet_2_step:PC1	-6.32689	2.50157e-10	0.118095	0
AD	LRRC37A	Exc	17	Exc-enet_2_step:PC1	-5.7846	7.26872e-09	0.0178986	0.0357907
AD	LRRC37A2	Exc	17	Exc-enet_2_step:PC1	-6.31448	2.71077e-10	0.106927	0
AD	MAPK3	Exc	16	Exc-enet_2_step:PC1	-5.32639	1.00183e-07	0.0847086	7.31531e-18
AD	MAPT	Exc	17	Exc-enet_2_step:PC1	-6.42198	1.34513e-10	0.0283606	0.000218621
AD	MAPT-AS1	Exc	17	Exc-enet_2_step:PC1	6.40411	1.51252e-10	0.0594124	6.76273e-12
AD	PHB	Exc	17	Exc-enet_2_step:PC1	4.81717	1.45608e-06	0.123293	1.1235e-25
AD	POLR2E	Exc	19	Exc-enet_2_step:PC1	-5.08356	3.70424e-07	0.126694	2.36238e-39
AD	SLTM	Exc	15	Exc-enet_2_step:PC1	4.5404	5.61464e-06	0.0254689	0.0167709
AD	STAG3	Exc	7	Exc-enet_2_step:PC1	11.8122	3.37415e-32	0.0252278	0.00496827
AD	WDR46	Exc	6	Exc-enet_2_step:PC1	4.98512	6.19231e-07	0.0800359	2.79988e-09
AD	ABCA7	Exc	19	Exc-enet_2_step:PC3	-7.8825	3.209e-15	0.0278428	0.00485268
AD	ARL17B	Exc	17	Exc-enet_2_step:PC3	-5.21548	1.83345e-07	0.020737	1.32285e-07
AD	CCNT2-AS1	Exc	2	Exc-enet_2_step:PC3	4.43623	9.15492e-06	0.0283692	0.0032995
AD	ERCC1	Exc	19	Exc-enet_2_step:PC3	-6.61907	3.61476e-11	0.0376031	0.000884228
AD	FOSB	Exc	19	Exc-enet_2_step:PC3	6.63065	3.34222e-11	0.0216469	0.0332898
AD	KANSL1	Exc	17	Exc-enet_2_step:PC3	4.50323	6.69284e-06	0.0372617	3.18819e-15
AD	MAPT-AS1	Exc	17	Exc-enet_2_step:PC3	-7.05194	1.76435e-12	0.0630924	2.163e-09
AD	MIR29B2CHG	Exc	1	Exc-enet_2_step:PC3	-5.79596	6.79303e-09	0.0159625	0.0157319
AD	NIPSNAP3B	Exc	9	Exc-enet_2_step:PC3	-4.42028	9.85748e-06	0.106567	3.34049e-17
AD	RUNDC3A-AS1	Exc	17	Exc-enet_2_step:PC3	6.46907	9.86094e-11	0.0275367	0.00751186
AD	ARL17B	Inh	17	Inh-enet_2_step:Main	7.47355	7.80611e-14	0.862047	0
AD	C1QTNF4	Inh	11	Inh-enet_2_step:Main	-6.80785	9.90692e-12	0.108794	5.14902e-08
AD	CD55	Inh	1	Inh-enet_2_step:Main	6.27208	3.56263e-10	0.151611	1.1822e-20
AD	CDK10	Inh	16	Inh-enet_2_step:Main	-4.83423	1.33665e-06	0.116456	2.43731e-05
AD	CEACAM19	Inh	19	Inh-enet_2_step:Main	-22.2507	1.11126e-109	0.100274	2.50336e-09
AD	CRHR1	Inh	17	Inh-enet_2_step:Main	6.93691	4.00759e-12	0.052661	0.000958886
AD	CYYR1-AS1	Inh	21	Inh-enet_2_step:Main	-5.23415	1.65741e-07	0.201879	1.21736e-25
AD	EARS2	Inh	16	Inh-enet_2_step:Main	5.9839	2.1786e-09	0.0597264	0.000146121
AD	ERCC2	Inh	19	Inh-enet_2_step:Main	7.1046	1.20668e-12	0.0594276	0.000455847
AD	FAM215B	Inh	17	Inh-enet_2_step:Main	6.6734	2.49946e-11	0.183883	1.2176e-13
AD	GGA2	Inh	16	Inh-enet_2_step:Main	4.76671	1.87261e-06	0.0941519	9.91336e-06
AD	ICA1L	Inh	2	Inh-enet_2_step:Main	-5.37372	7.71306e-08	0.0964791	1.60397e-07
AD	IL34	Inh	16	Inh-enet_2_step:Main	5.088	3.61857e-07	0.0496254	0.00747226
AD	JAZF1-AS1	Inh	7	Inh-enet_2_step:Main	-4.70513	2.53708e-06	0.198851	1.73534e-29
AD	KANSL1	Inh	17	Inh-enet_2_step:Main	6.15317	7.59473e-10	0.674979	0
AD	KNOP1	Inh	16	Inh-enet_2_step:Main	5.56769	2.58133e-08	0.345981	2.65484e-56
AD	LAMTOR4	Inh	7	Inh-enet_2_step:Main	-5.80148	6.57341e-09	0.0733538	0.00301099
AD	LIPC	Inh	15	Inh-enet_2_step:Main	-5.51671	3.45414e-08	0.0428232	0.000360807
AD	LRRC37A	Inh	17	Inh-enet_2_step:Main	5.13179	2.87004e-07	0.445137	0
AD	LRRC37A2	Inh	17	Inh-enet_2_step:Main	6.67893	2.40696e-11	0.663623	0
AD	MAPT	Inh	17	Inh-enet_2_step:Main	-7.07326	1.51339e-12	0.193046	1.11339e-10
AD	MAPT-AS1	Inh	17	Inh-enet_2_step:Main	-6.77568	1.23821e-11	0.169231	7.71843e-14
AD	MTCH2	Inh	11	Inh-enet_2_step:Main	-5.18338	2.17905e-07	0.155674	2.33844e-25
AD	NUP160	Inh	11	Inh-enet_2_step:Main	-5.15265	2.56832e-07	0.0739541	9.40824e-05
AD	PICALM	Inh	11	Inh-enet_2_step:Main	9.89259	4.48286e-23	0.0505418	0.0213657
AD	PLEKHM1	Inh	17	Inh-enet_2_step:Main	-6.75591	1.41945e-11	0.204667	9.14731e-29
AD	POLR2E	Inh	19	Inh-enet_2_step:Main	-5.65995	1.51418e-08	0.0594715	0.000346756
AD	PPP1R35	Inh	7	Inh-enet_2_step:Main	-5.59468	2.21023e-08	0.0465208	0.0072704
AD	SCIMP	Inh	17	Inh-enet_2_step:Main	-5.50835	3.6221e-08	0.146491	4.41184e-10
AD	SH2B2	Inh	7	Inh-enet_2_step:Main	-4.38161	1.17806e-05	0.0743221	0.000174319
AD	SHMT1	Inh	17	Inh-enet_2_step:Main	-4.50917	6.50821e-06	0.101999	1.77904e-10
AD	SLC9A8	Inh	20	Inh-enet_2_step:Main	-4.33153	1.4808e-05	0.170173	2.45972e-15
AD	SPAG7	Inh	17	Inh-enet_2_step:Main	5.08942	3.59168e-07	0.0369159	0.0108269
AD	SPDYE3	Inh	7	Inh-enet_2_step:Main	4.43956	9.01422e-06	0.103571	0.0089918
AD	SYTL2	Inh	11	Inh-enet_2_step:Main	7.60468	2.85618e-14	0.129754	3.33387e-20
AD	TAP2	Inh	6	Inh-enet_2_step:Main	6.29548	3.0644e-10	0.121023	4.82998e-12
AD	TMEM163	Inh	2	Inh-enet_2_step:Main	4.69991	2.60278e-06	0.0531881	3.84904e-07
AD	TMEM259	Inh	19	Inh-enet_2_step:Main	7.76203	8.35832e-15	0.148305	1.86988e-09
AD	TRAF3	Inh	14	Inh-enet_2_step:Main	4.36682	1.2607e-05	0.1156	2.03393e-13
AD	TRIM4	Inh	7	Inh-enet_2_step:Main	-4.40122	1.07642e-05	0.0976819	1.24329e-10
AD	USP6NL	Inh	10	Inh-enet_2_step:Main	10.1094	5.02123e-24	0.108092	3.66855e-12
AD	ZKSCAN1	Inh	7	Inh-enet_2_step:Main	7.37652	1.62485e-13	0.242756	7.19207e-30
AD	ABLIM3	Inh	5	Inh-enet_2_step:PC1	-4.0981	4.16559e-05	0.0616754	1.33692e-09
AD	ANXA11	Inh	10	Inh-enet_2_step:PC1	4.49823	6.85206e-06	0.147962	0
AD	CCNT2-AS1	Inh	2	Inh-enet_2_step:PC1	-4.44299	8.87181e-06	0.104989	2.39642e-25
AD	CD2AP	Inh	6	Inh-enet_2_step:PC1	-9.34368	9.30447e-21	0.0310865	0.00210386
AD	CD55	Inh	1	Inh-enet_2_step:PC1	-4.49013	7.11813e-06	0.0477554	1.85463e-06
AD	CEACAM19	Inh	19	Inh-enet_2_step:PC1	18.2749	1.31239e-74	0.0492145	9.23326e-07
AD	CPLX1	Inh	4	Inh-enet_2_step:PC1	-5.03822	4.6989e-07	0.0330839	0.000958055
AD	FAM215B	Inh	17	Inh-enet_2_step:PC1	6.08772	1.14531e-09	0.055802	3.38728e-09
AD	ICA1L	Inh	2	Inh-enet_2_step:PC1	5.89812	3.6767e-09	0.0356241	0.000346974
AD	JAZF1-AS1	Inh	7	Inh-enet_2_step:PC1	-4.39367	1.1145e-05	0.0712404	6.68146e-13
AD	KANSL1	Inh	17	Inh-enet_2_step:PC1	7.09023	1.33892e-12	0.0210992	2.59955e-05
AD	KNOP1	Inh	16	Inh-enet_2_step:PC1	-4.93577	7.98358e-07	0.0411675	6.07689e-06
AD	MROH1	Inh	8	Inh-enet_2_step:PC1	-4.70005	2.60099e-06	0.0251655	0.00735602
AD	MYO15A	Inh	17	Inh-enet_2_step:PC1	4.16843	3.06705e-05	0.0479768	1.74265e-06
AD	RAB8B	Inh	15	Inh-enet_2_step:PC1	-4.32837	1.50214e-05	0.0530163	3.09756e-07
AD	TMEM163	Inh	2	Inh-enet_2_step:PC1	-4.81634	1.46217e-06	0.0584385	2.63902e-08
AD	USP6NL	Inh	10	Inh-enet_2_step:PC1	-9.63242	5.83363e-22	0.0808731	2.93092e-15
AD	ZSCAN31	Inh	6	Inh-enet_2_step:PC1	4.35953	1.3034e-05	0.229301	0
AD	ARHGAP27	Inh	17	Inh-enet_2_step:PC3	6.57921	4.72953e-11	0.0686331	1.57723e-11
AD	ARL17B	Inh	17	Inh-enet_2_step:PC3	-4.3905	1.13091e-05	0.0133971	0.000464725
AD	CEACAM19	Inh	19	Inh-enet_2_step:PC3	5.67108	1.419e-08	0.0290723	0.0126423
AD	CLU	Inh	8	Inh-enet_2_step:PC3	-7.21244	5.49585e-13	0.0477327	7.06326e-05
AD	EPHX2	Inh	8	Inh-enet_2_step:PC3	-6.61159	3.80203e-11	0.0602878	2.87855e-09
AD	FAM66A	Inh	8	Inh-enet_2_step:PC3	4.18982	2.79179e-05	0.0168019	0.0231645
AD	KNOP1	Inh	16	Inh-enet_2_step:PC3	-5.56182	2.66975e-08	0.105304	7.55113e-31
AD	SNX32	Inh	11	Inh-enet_2_step:PC3	4.51863	6.22402e-06	0.041775	1.52763e-05
AD	USP6NL	Inh	10	Inh-enet_2_step:PC3	9.66336	4.31464e-22	0.0796107	4.46052e-15
AD	ARL17B	Ast	17	Ast-enet	7.52128	5.42424e-14	0.683501	0
AD	ATP6V0A2	Ast	12	Ast-enet	-4.57206	4.82941e-06	0.0504688	7.89792e-07
AD	COL21A1	Ast	6	Ast-enet	4.46454	8.02409e-06	0.0912781	0.000261509
AD	FAM215B	Ast	17	Ast-enet	5.46184	4.71221e-08	0.19777	1.01849e-22
AD	HLA-DRA	Ast	6	Ast-enet	-7.81419	5.53179e-15	0.144123	9.85435e-22
AD	ICA1L	Ast	2	Ast-enet	-5.14344	2.69753e-07	0.0584854	1.57957e-05
AD	KANSL1	Ast	17	Ast-enet	6.42206	1.34445e-10	0.528126	0
AD	KCTD13	Ast	16	Ast-enet	-4.91385	8.93032e-07	0.0514645	8.0463e-05
AD	LLGL1	Ast	17	Ast-enet	4.46736	7.91895e-06	0.125051	1.89446e-20
AD	LRRC37A	Ast	17	Ast-enet	7.33576	2.20462e-13	0.186265	7.2902e-43
AD	LRRC37A2	Ast	17	Ast-enet	5.26385	1.41072e-07	0.356951	0
AD	MAPT	Ast	17	Ast-enet	6.17598	6.57542e-10	0.155867	2.20528e-11
AD	PLEKHM1	Ast	17	Ast-enet	-5.66469	1.47291e-08	0.0420572	0.000240095
AD	PRKCA	Ast	17	Ast-enet	-5.09992	3.39796e-07	0.0756828	0.000442633
AD	SCARA3	Ast	8	Ast-enet	4.27136	1.94284e-05	0.0598818	0.00723646
AD	SCIMP	Ast	17	Ast-enet	-5.35212	8.69301e-08	0.129446	8.3182e-14
AD	SRA1	Ast	5	Ast-enet	4.59744	4.27707e-06	0.0792088	3.27304e-09
AD	TAP2	Ast	6	Ast-enet	4.27809	1.88502e-05	0.0626318	1.99149e-09
AD	WASF3-AS1	Ast	13	Ast-enet	-4.88615	1.02827e-06	0.0631602	0.00411126
AD	ZKSCAN1	Ast	7	Ast-enet	6.50265	7.89191e-11	0.0618606	3.37318e-06
AD	ZNF655	Ast	7	Ast-enet	5.66981	1.42956e-08	0.0337428	0.0226935
AD	APOC1	Ast	19	Ast-enet_2_step:Main	-11.9872	4.14552e-33	0.0319261	0.0498864
AD	ARL17B	Ast	17	Ast-enet_2_step:Main	7.40263	1.3351e-13	0.694045	0
AD	ASPHD1	Ast	16	Ast-enet_2_step:Main	-4.3556	1.32702e-05	0.0494545	0.00030569
AD	ATP6V0A2	Ast	12	Ast-enet_2_step:Main	-4.89221	9.97105e-07	0.0241863	0.0465777
AD	BCL7C	Ast	16	Ast-enet_2_step:Main	4.51231	6.41256e-06	0.0350042	0.00079007
AD	CASTOR3	Ast	7	Ast-enet_2_step:Main	8.38187	5.2094e-17	0.057858	0.00443411
AD	CCDC6	Ast	10	Ast-enet_2_step:Main	-4.91307	8.96622e-07	0.0739478	1.47397e-08
AD	DDB2	Ast	11	Ast-enet_2_step:Main	-6.89306	5.46059e-12	0.0418404	0.0332652
AD	FAM215B	Ast	17	Ast-enet_2_step:Main	6.17344	6.68194e-10	0.218409	7.71094e-28
AD	GIGYF1	Ast	7	Ast-enet_2_step:Main	6.46744	9.96797e-11	0.0354928	0.00173154
AD	GPRC5B	Ast	16	Ast-enet_2_step:Main	-5.55656	2.75149e-08	0.118059	6.11758e-09
AD	HDAC2-AS2	Ast	6	Ast-enet_2_step:Main	5.60614	2.06888e-08	0.0614808	6.72867e-05
AD	HLA-DRA	Ast	6	Ast-enet_2_step:Main	-7.56019	4.02478e-14	0.157702	1.80601e-25
AD	HS3ST5	Ast	6	Ast-enet_2_step:Main	5.66395	1.47925e-08	0.105817	1.04855e-09
AD	ICA1L	Ast	2	Ast-enet_2_step:Main	-5.40237	6.57665e-08	0.0671255	4.89311e-07
AD	IQCK	Ast	16	Ast-enet_2_step:Main	-5.29379	1.19808e-07	0.0927334	2.74591e-08
AD	KANSL1	Ast	17	Ast-enet_2_step:Main	6.41252	1.43138e-10	0.537664	0
AD	KCTD13	Ast	16	Ast-enet_2_step:Main	-5.27954	1.29509e-07	0.0700465	1.37348e-07
AD	KNOP1	Ast	16	Ast-enet_2_step:Main	5.52454	3.30343e-08	0.522888	0
AD	LLGL1	Ast	17	Ast-enet_2_step:Main	4.59844	4.25661e-06	0.11754	5.01726e-18
AD	LRRC37A	Ast	17	Ast-enet_2_step:Main	7.5249	5.27624e-14	0.182159	6.72864e-41
AD	LRRC37A2	Ast	17	Ast-enet_2_step:Main	6.3117	2.75978e-10	0.362572	0
AD	MAPT	Ast	17	Ast-enet_2_step:Main	6.50159	7.94746e-11	0.166022	4.4885e-13
AD	MTCH2	Ast	11	Ast-enet_2_step:Main	-5.4519	4.98336e-08	0.0589676	2.852e-05
AD	PLEKHM1	Ast	17	Ast-enet_2_step:Main	-6.00406	1.92438e-09	0.0471191	5.21267e-05
AD	PPM1E	Ast	17	Ast-enet_2_step:Main	-5.05623	4.27623e-07	0.148291	5.41588e-21
AD	RHPN2	Ast	19	Ast-enet_2_step:Main	4.65065	3.30886e-06	0.0932085	4.85253e-09
AD	SCIMP	Ast	17	Ast-enet_2_step:Main	-5.7286	1.01265e-08	0.136657	1.44827e-15
AD	TAP2	Ast	6	Ast-enet_2_step:Main	4.61927	3.851e-06	0.0775968	2.59291e-12
AD	ZKSCAN1	Ast	7	Ast-enet_2_step:Main	6.91333	4.73406e-12	0.084627	1.93583e-10
AD	ZSCAN26	Ast	6	Ast-enet_2_step:Main	4.75209	2.01324e-06	0.0320157	0.0439938
AD	ARL17B	Ast	17	Ast-enet_2_step:PC4	-7.04976	1.7923e-12	0.103762	0
AD	POLR2J3	Ast	7	Ast-enet_2_step:PC4	3.8426	0.000121739	0.0418847	3.10149e-05
AD	APOC1	Mic	19	Mic-enet	-12.3176	7.28557e-35	0.0492385	0.00669313
AD	APOC2	Mic	19	Mic-enet	4.81275	1.48869e-06	0.0414804	0.00268518
AD	ARL17B	Mic	17	Mic-enet	7.69901	1.37121e-14	0.573924	0
AD	BIN1	Mic	2	Mic-enet	-10.7519	5.80701e-27	0.0899827	7.39605e-05
AD	CCDC6	Mic	10	Mic-enet	5.48256	4.19212e-08	0.0202762	0.0260457
AD	CD2AP	Mic	6	Mic-enet	-6.51036	7.49702e-11	0.0379832	0.000556677
AD	DCTN5	Mic	16	Mic-enet	4.82329	1.41209e-06	0.0452996	0.000230925
AD	EED	Mic	11	Mic-enet	10.9449	7.02618e-28	0.0445286	0.000304623
AD	HLA-DRB1	Mic	6	Mic-enet	-6.69666	2.1324e-11	0.187047	3.34509e-24
AD	INO80E	Mic	16	Mic-enet	-4.95944	7.06952e-07	0.0334362	0.00136967
AD	KANSL1	Mic	17	Mic-enet	5.03772	4.71122e-07	0.291076	6.21799e-43
AD	LRRC37A2	Mic	17	Mic-enet	5.16545	2.39861e-07	0.148848	1.51876e-23
AD	MAP3K2	Mic	2	Mic-enet	6.71064	1.93772e-11	0.0310911	0.0332332
AD	PICALM	Mic	11	Mic-enet	15.0371	4.19449e-51	0.0885548	0.00030411
AD	PLEKHA1	Mic	10	Mic-enet	-5.66484	1.4716e-08	0.0494133	1.0226e-05
AD	PTK2B	Mic	8	Mic-enet	-8.6685	4.37837e-18	0.119145	8.52391e-15
AD	PTPRJ	Mic	11	Mic-enet	-5.88174	4.05984e-09	0.0700403	0.000518592
AD	RABEP1	Mic	17	Mic-enet	-7.22027	5.1886e-13	0.0744475	3.68895e-08
AD	RHOH	Mic	4	Mic-enet	5.86916	4.38008e-09	0.0669239	6.12665e-06
AD	TRIM4	Mic	7	Mic-enet	-4.25683	2.0735e-05	0.0502062	3.1738e-06
AD	TRIP4	Mic	15	Mic-enet	-4.67609	2.92393e-06	0.0268191	0.0164531
AD	USP6NL	Mic	10	Mic-enet	-4.39388	1.11345e-05	0.132383	1.34578e-14
AD	ZNF638	Mic	2	Mic-enet	-4.66022	3.15875e-06	0.0592507	6.10998e-06
AD	ZYX	Mic	7	Mic-enet	7.7992	6.23001e-15	0.0464814	1.09155e-05
AD	ARL17B	OPC	17	OPC-enet_2_step:PC5	7.1468	8.88272e-13	0.157208	7.41938e-11
AD	ARL17B	Exc	17	Exc-enet_2_step:PC4	5.14876	2.62219e-07	0.0254051	7.43394e-17
AD	BIN1	Exc	2	Exc-enet_2_step:PC4	8.98427	2.6046e-19	0.0367948	5.30151e-06
AD	CCNT2-AS1	Exc	2	Exc-enet_2_step:PC4	4.36415	1.27615e-05	0.0432715	2.12964e-08
AD	CD2AP	Exc	6	Exc-enet_2_step:PC4	-9.242	2.41924e-20	0.0437827	0.0146675
AD	CD55	Exc	1	Exc-enet_2_step:PC4	-4.49466	6.96797e-06	0.0631711	7.57243e-12
AD	FAM215B	Exc	17	Exc-enet_2_step:PC4	5.24121	1.5953e-07	0.0542008	1.39386e-13
AD	ICA1L	Exc	2	Exc-enet_2_step:PC4	-4.74798	2.05459e-06	0.0168123	0.0244421
AD	KANSL1	Exc	17	Exc-enet_2_step:PC4	6.50184	7.93457e-11	0.0308534	1.21946e-15
AD	KNOP1	Exc	16	Exc-enet_2_step:PC4	5.56316	2.6494e-08	0.0322342	4.22555e-05
AD	MAPT	Exc	17	Exc-enet_2_step:PC4	6.04762	1.47005e-09	0.0374245	4.66235e-07
AD	MAPT-AS1	Exc	17	Exc-enet_2_step:PC4	6.89345	5.44547e-12	0.0745947	7.30756e-21
AD	STX1B	Exc	16	Exc-enet_2_step:PC4	-4.17471	2.98365e-05	0.0243354	0.005474
AD	ARL4A	Exc	7	Exc-enet_2_step:PC2	7.3573	1.87674e-13	0.149005	0
AD	CRHR1	Exc	17	Exc-enet_2_step:PC2	6.60113	4.08041e-11	0.0521664	5.19115e-09
AD	KANSL1	Exc	17	Exc-enet_2_step:PC2	-6.8572	7.02256e-12	0.0407504	1.44361e-24
AD	KNOP1	Exc	16	Exc-enet_2_step:PC2	5.12928	2.90847e-07	0.0596269	1.61893e-13
AD	MAPT-AS1	Exc	17	Exc-enet_2_step:PC2	6.98076	2.93588e-12	0.0455912	4.9286e-08
AD	MYO15A	Exc	17	Exc-enet_2_step:PC2	4.7885	1.68035e-06	0.0193385	0.023222
AD	PITPNM2	Exc	12	Exc-enet_2_step:PC2	4.75323	2.00188e-06	0.0411986	8.22137e-07
AD	RUNX2	Exc	6	Exc-enet_2_step:PC2	-4.73266	2.21598e-06	0.061228	1.45418e-10
AD	SNX31	Exc	8	Exc-enet_2_step:PC2	4.82711	1.38526e-06	0.0219821	2.07617e-05
AD	TRAF3	Exc	14	Exc-enet_2_step:PC2	-4.83882	1.30612e-06	0.0309443	0.000381718
AD	TRIM4	Exc	7	Exc-enet_2_step:PC2	7.63842	2.19904e-14	0.0255204	0.0156896
AD	VWDE	Exc	7	Exc-enet_2_step:PC2	4.28506	1.82686e-05	0.0280111	0.00177529
AD	ARL4A	Exc	7	Exc-enet_2_step:PC5	4.8577	1.18757e-06	0.0383421	0.0012413
AD	ATP6V0A2	Exc	12	Exc-enet_2_step:PC5	4.21027	2.5506e-05	0.0378752	0.01697
AD	FAM215B	Exc	17	Exc-enet_2_step:PC5	5.80014	6.6259e-09	0.13482	0
AD	MYLPF	Exc	16	Exc-enet_2_step:PC5	-4.4625	8.1009e-06	0.0451842	0.00238881
AD	TSTD1	Exc	1	Exc-enet_2_step:PC5	-4.4276	9.52887e-06	0.0349532	0.00759126
AD	ARL17B	Inh	17	Inh-enet_2_step:PC2	-6.57404	4.89686e-11	0.0392367	0
AD	BICC1	Inh	10	Inh-enet_2_step:PC2	3.8707	0.000108522	0.039829	5.9525e-05
AD	EIF5A	Inh	17	Inh-enet_2_step:PC2	-4.07959	4.51154e-05	0.0972941	2.16445e-16
AD	FDX2	Inh	19	Inh-enet_2_step:PC2	-4.17426	2.98955e-05	0.0345189	0.0207297
AD	HYDIN	Inh	16	Inh-enet_2_step:PC2	4.15055	3.31672e-05	0.0562573	3.35998e-06
AD	KANSL1	Inh	17	Inh-enet_2_step:PC2	-6.75579	1.42059e-11	0.0621078	4.33166e-18
AD	LRP4	Inh	11	Inh-enet_2_step:PC2	5.33264	9.67927e-08	0.0271268	0.0113391
AD	MAPT-AS1	Inh	17	Inh-enet_2_step:PC2	4.94322	7.68441e-07	0.0276828	0.0468611
AD	PARD6G-AS1	Inh	18	Inh-enet_2_step:PC2	4.65544	3.23285e-06	0.0219621	0.0263929
AD	SPDYE3	Inh	7	Inh-enet_2_step:PC2	-5.40915	6.33249e-08	0.0233788	0.0339316
AD	AKAP11	Inh	13	Inh-enet_2_step:PC4	4.14013	3.47107e-05	0.0257843	0.0440416
AD	ARHGAP27	Inh	17	Inh-enet_2_step:PC4	4.85275	1.21763e-06	0.0389932	0.000112058
AD	C1QL1	Inh	17	Inh-enet_2_step:PC4	-4.55973	5.12195e-06	0.0232979	0.0196181
AD	CCNT2-AS1	Inh	2	Inh-enet_2_step:PC4	4.93743	7.91602e-07	0.0893869	1.02052e-18
AD	CD2AP	Inh	6	Inh-enet_2_step:PC4	9.52853	1.5953e-21	0.027469	0.00638267
AD	COL25A1	Inh	4	Inh-enet_2_step:PC4	-5.32931	9.85856e-08	0.0428711	3.18087e-05
AD	CRHR1	Inh	17	Inh-enet_2_step:PC4	-6.49621	8.23697e-11	0.0548141	1.00461e-07
AD	EPHX2	Inh	8	Inh-enet_2_step:PC4	6.20277	5.54773e-10	0.0274457	0.00928473
AD	FAM215B	Inh	17	Inh-enet_2_step:PC4	-6.83261	8.33829e-12	0.0922653	3.20707e-23
AD	KANSL1	Inh	17	Inh-enet_2_step:PC4	7.18133	6.90354e-13	0.0139756	0.0166551
AD	KNOP1	Inh	16	Inh-enet_2_step:PC4	-5.12653	2.95135e-07	0.0260485	0.0145906
AD	LIPC	Inh	15	Inh-enet_2_step:PC4	-4.56213	5.06363e-06	0.104225	2.696e-24
AD	MAPT	Inh	17	Inh-enet_2_step:PC4	-6.82594	8.73527e-12	0.0232139	0.0485313
AD	MAPT-AS1	Inh	17	Inh-enet_2_step:PC4	-5.97159	2.34952e-09	0.0475666	5.00236e-07
AD	USP6NL	Inh	10	Inh-enet_2_step:PC4	-9.12434	7.21771e-20	0.0467999	4.57905e-06
AD	ARL17B	OPC	17	OPC-enet	7.45273	9.14276e-14	0.435213	0
AD	BCL7C	OPC	16	OPC-enet	5.3701	7.86946e-08	0.0431991	4.90791e-05
AD	KANSL1	OPC	17	OPC-enet	6.7348	1.64153e-11	0.316204	0
AD	KNOP1	OPC	16	OPC-enet	5.51093	3.56935e-08	0.136694	9.92072e-28
AD	LRRC37A2	OPC	17	OPC-enet	6.70472	2.01793e-11	0.148314	1.66279e-29
AD	MAPT-AS1	OPC	17	OPC-enet	-6.16255	7.15821e-10	0.0697275	1.93652e-05
AD	RAB11FIP3	OPC	16	OPC-enet	-4.32445	1.5291e-05	0.031287	0.00735892
AD	ZKSCAN1	OPC	7	OPC-enet	6.98273	2.89502e-12	0.033744	0.00436595
AD	ADRA1A	OPC	8	OPC-enet_2_step:Main	-4.11014	3.95419e-05	0.0876295	3.58554e-12
AD	ARHGAP31	OPC	3	OPC-enet_2_step:Main	-4.71334	2.43688e-06	0.0973738	8.80703e-12
AD	ARL17B	OPC	17	OPC-enet_2_step:Main	7.37209	1.67974e-13	0.440049	0
AD	BCL7C	OPC	16	OPC-enet_2_step:Main	5.58268	2.36846e-08	0.0367797	0.000619383
AD	EGFR	OPC	7	OPC-enet_2_step:Main	-4.7795	1.75727e-06	0.0541669	3.09689e-05
AD	JAZF1	OPC	7	OPC-enet_2_step:Main	-4.50276	6.70768e-06	0.0592854	4.2407e-06
AD	KANSL1	OPC	17	OPC-enet_2_step:Main	6.61517	3.71121e-11	0.319229	0
AD	KNOP1	OPC	16	OPC-enet_2_step:Main	5.56861	2.56787e-08	0.140782	6.38892e-30
AD	LRRC37A2	OPC	17	OPC-enet_2_step:Main	6.73362	1.65489e-11	0.149422	3.26313e-30
AD	MAPT-AS1	OPC	17	OPC-enet_2_step:Main	-7.08825	1.35817e-12	0.0921688	1.17185e-09
AD	ZKSCAN1	OPC	7	OPC-enet_2_step:Main	8.13758	4.0325e-16	0.0298639	0.0271692
AD	ZNF227	OPC	19	OPC-enet_2_step:Main	11.5662	6.11217e-31	0.0326719	0.00347649
AD	ARL17B	Oli	17	Oli-enet_2_step:PC1	-4.50684	6.58004e-06	0.0319931	1.10108e-10
AD	KANSL1	Oli	17	Oli-enet_2_step:PC1	-6.54643	5.8927e-11	0.0776958	0
AD	LINC01949	Oli	5	Oli-enet_2_step:PC1	-4.09935	4.14313e-05	0.077187	3.6e-13
AD	LLGL1	Oli	17	Oli-enet_2_step:PC1	-3.94494	7.98203e-05	0.0197774	0.0269436
AD	NCOA7	Oli	6	Oli-enet_2_step:PC1	4.28513	1.82628e-05	0.0677298	3.88663e-17
AD	ZKSCAN1	Oli	7	Oli-enet_2_step:PC1	-5.14236	2.71303e-07	0.0315304	0.00251089
AD	ARL17B	Oli	17	Oli-enet_2_step:PC2	-6.93206	4.14756e-12	0.0872749	0
AD	ATP5MC1	Oli	17	Oli-enet_2_step:PC2	5.48338	4.17277e-08	0.0324502	0.0209885
AD	PICALM	Oli	11	Oli-enet_2_step:PC2	-11.351	7.33124e-30	0.0329212	0.000630553
AD	TMEM259	Oli	19	Oli-enet_2_step:PC2	-4.68689	2.77387e-06	0.0469009	3.0373e-05
AD	USP6NL	Oli	10	Oli-enet_2_step:PC2	-4.49736	6.88021e-06	0.0447558	0.00285071
AD	ZKSCAN1	Oli	7	Oli-enet_2_step:PC2	-7.48956	6.91047e-14	0.0489065	6.8123e-06
AD	CR1	Oli	1	Oli-enet_2_step:PC5	5.40157	6.60594e-08	0.0360292	0.000954498
AD	FNBP4	Oli	11	Oli-enet_2_step:PC5	5.24598	1.55456e-07	0.0421966	0.0355557
AD	IWS1	Oli	2	Oli-enet_2_step:PC5	-6.25948	3.86252e-10	0.0855514	1.09619e-06
AD	KANSL1	Oli	17	Oli-enet_2_step:PC5	4.39944	1.08529e-05	0.0183644	0.0150795
AD	LINC01949	Oli	5	Oli-enet_2_step:PC5	4.05124	5.09467e-05	0.0284303	0.0425322
AD	ARL17B	Mic	17	Mic-enet_2_step:Main	7.40986	1.26429e-13	0.57995	0
AD	BCL7C	Mic	16	Mic-enet_2_step:Main	4.35512	1.32993e-05	0.0311413	0.011427
AD	BIN1	Mic	2	Mic-enet_2_step:Main	-15.5437	1.75424e-54	0.119345	3.00508e-07
AD	BLNK	Mic	10	Mic-enet_2_step:Main	-7.51898	5.52046e-14	0.108544	2.20025e-09
AD	CCNT2	Mic	2	Mic-enet_2_step:Main	-4.47047	7.8047e-06	0.0259716	0.0341002
AD	DCTN5	Mic	16	Mic-enet_2_step:Main	4.23105	2.32605e-05	0.037642	0.00214055
AD	DLEU7	Mic	13	Mic-enet_2_step:Main	-4.07525	4.5964e-05	0.26996	2.94092e-21
AD	ETS2	Mic	21	Mic-enet_2_step:Main	4.9565	7.17741e-07	0.229288	1.63534e-28
AD	GLCCI1	Mic	7	Mic-enet_2_step:Main	4.86829	1.12567e-06	0.0283697	0.0392822
AD	HLA-DMA	Mic	6	Mic-enet_2_step:Main	4.41543	1.0081e-05	0.0559516	4.97003e-05
AD	HLA-DQA1	Mic	6	Mic-enet_2_step:Main	-4.96399	6.90596e-07	0.177944	2.21269e-21
AD	HLA-DQB1	Mic	6	Mic-enet_2_step:Main	-4.12385	3.72598e-05	0.348061	0
AD	HLA-DRB1	Mic	6	Mic-enet_2_step:Main	-8.71879	2.81192e-18	0.219487	8.32082e-32
AD	INO80E	Mic	16	Mic-enet_2_step:Main	-6.17518	6.60882e-10	0.0311791	0.00154123
AD	JAZF1	Mic	7	Mic-enet_2_step:Main	5.97718	2.27034e-09	0.528113	0
AD	KANSL1	Mic	17	Mic-enet_2_step:Main	5.49644	3.8753e-08	0.295907	1.95537e-44
AD	LILRB1	Mic	19	Mic-enet_2_step:Main	-4.15231	3.29132e-05	0.154575	8.35702e-19
AD	LRRC37A2	Mic	17	Mic-enet_2_step:Main	5.15044	2.59871e-07	0.141447	2.55188e-21
AD	MGAT5	Mic	2	Mic-enet_2_step:Main	-5.20773	1.91169e-07	0.0924088	8.31261e-07
AD	MS4A4A	Mic	11	Mic-enet_2_step:Main	-8.21991	2.03664e-16	0.0533852	0.000620896
AD	NCOA7	Mic	6	Mic-enet_2_step:Main	-4.23673	2.26798e-05	0.0311249	0.00995051
AD	PICALM	Mic	11	Mic-enet_2_step:Main	17.6778	6.21448e-70	0.281228	1.60757e-32
AD	PLEKHA1	Mic	10	Mic-enet_2_step:Main	-5.26278	1.41893e-07	0.0362277	0.00379438
AD	PTK2B	Mic	8	Mic-enet_2_step:Main	-9.36126	7.87891e-21	0.145017	3.25761e-22
AD	RABEP1	Mic	17	Mic-enet_2_step:Main	-7.07951	1.44666e-12	0.0823059	8.9532e-10
AD	RHOH	Mic	4	Mic-enet_2_step:Main	6.1003	1.05871e-09	0.0648287	1.15993e-05
AD	RIN3	Mic	14	Mic-enet_2_step:Main	6.32128	2.59404e-10	0.242087	8.68909e-38
AD	SCIMP	Mic	17	Mic-enet_2_step:Main	-4.82844	1.3761e-06	0.0622619	1.06759e-07
AD	TMEM163	Mic	2	Mic-enet_2_step:Main	4.4127	1.02091e-05	0.332806	1.18641e-37
AD	TREM2	Mic	6	Mic-enet_2_step:Main	6.90722	4.94238e-12	0.0361887	0.0260001
AD	TRIM4	Mic	7	Mic-enet_2_step:Main	-4.18344	2.87134e-05	0.0474961	9.14563e-06
AD	USP6NL	Mic	10	Mic-enet_2_step:Main	-7.88439	3.16086e-15	0.181794	1.40716e-26
AD	ZNF652	Mic	17	Mic-enet_2_step:Main	-5.18737	2.13286e-07	0.0564654	9.48877e-05
AD	ZYX	Mic	7	Mic-enet_2_step:Main	6.97482	3.06252e-12	0.0382253	0.000958465
AD	FNIP1	Mic	5	Mic-enet_2_step:PC2	-3.35101	0.000805166	0.0320197	0.0281866
AD	NDUFA13	Mic	19	Mic-enet_2_step:PC2	3.23601	0.00121214	0.0993376	1.02911e-09
AD	TMEM163	Mic	2	Mic-enet_2_step:PC2	3.36525	0.000764731	0.0486078	0.00011848
AD	APOC1	Ast	19	Ast-enet_2_step:PC1	8.65105	5.10263e-18	0.0398024	0.00754488
AD	ARL17B	Ast	17	Ast-enet_2_step:PC1	-7.213	5.47336e-13	0.0864679	4.37259e-32
AD	CELF2-AS2	Ast	10	Ast-enet_2_step:PC1	4.07118	4.67757e-05	0.0204278	0.0435552
AD	KANSL1	Ast	17	Ast-enet_2_step:PC1	-7.01739	2.26048e-12	0.0849536	1.43262e-25
AD	LRRC4B	Ast	19	Ast-enet_2_step:PC1	-3.99015	6.60312e-05	0.0258474	0.0376417
AD	CASTOR3	Oli	7	Oli-enet_2_step:PC4	6.59127	4.36075e-11	0.0531277	1.78108e-09
AD	CR1	Oli	1	Oli-enet_2_step:PC4	13.8968	6.62217e-44	0.0957371	2.69313e-34
AD	LLGL1	Oli	17	Oli-enet_2_step:PC4	5.29644	1.18085e-07	0.0723192	2.29625e-17
AD	MAPT	Oli	17	Oli-enet_2_step:PC4	6.27257	3.55142e-10	0.0495092	1.83552e-09
AD	MAPT-AS1	Oli	17	Oli-enet_2_step:PC4	7.04905	1.80143e-12	0.0784716	2.0358e-18
AD	NCOA7	Oli	6	Oli-enet_2_step:PC4	-4.90235	9.46974e-07	0.127813	0
AD	PICALM	Oli	11	Oli-enet_2_step:PC4	6.58263	4.62213e-11	0.0374843	2.87431e-06
AD	RASA1	Oli	5	Oli-enet_2_step:PC4	4.8922	9.97155e-07	0.0312407	0.000639829
AD	USP6NL	Oli	10	Oli-enet_2_step:PC4	4.30983	1.63381e-05	0.151815	0
AD	ZKSCAN1	Oli	7	Oli-enet_2_step:PC4	7.6568	1.90622e-14	0.110536	2.58748e-35
AD	PICALM	Oli	11	Oli-enet_2_step:PC3	6.57486	4.86988e-11	0.0644721	2.70772e-06
AD	SLC4A8	Oli	12	Oli-enet_2_step:PC3	-4.29806	1.72302e-05	0.0691905	1.9299e-06
AD	SNRPD2	Oli	19	Oli-enet_2_step:PC3	5.36424	8.12901e-08	0.063281	0.0115895
AD	ARL17B	Inh	17	Inh-enet_2_step:PC5	-7.28079	3.31861e-13	0.115181	0
AD	FAM215B	Inh	17	Inh-enet_2_step:PC5	-6.63838	3.17149e-11	0.126181	2.76452e-14
AD	RASA1	Inh	5	Inh-enet_2_step:PC5	4.1564	3.23295e-05	0.091062	2.29182e-09
AD	JAZF1	Mic	7	Mic-enet_2_step:PC1	-6.54585	5.91595e-11	0.11545	0
AD	PICALM	Mic	11	Mic-enet_2_step:PC1	-15.9785	1.80373e-57	0.0884231	4.0381e-18
AD	RMND5A	Mic	2	Mic-enet_2_step:PC1	3.59699	0.000321922	0.03088	0.00174015
AD	ARL17B	Ast	17	Ast-enet_2_step:PC2	-7.08125	1.42864e-12	0.0611313	3.70979e-13
AD	KNOP1	Ast	16	Ast-enet_2_step:PC2	-5.52442	3.30585e-08	0.055431	0.000219237
AD	PTPRJ	Ast	11	Ast-enet_2_step:PC2	-3.9026	9.51653e-05	0.064278	8.3584e-05
AD	ARL17B	Ast	17	Ast-enet_2_step:PC3	6.99422	2.66731e-12	0.0428619	2.38457e-06
AD	FAM215B	Ast	17	Ast-enet_2_step:PC3	-7.18131	6.90458e-13	0.0547784	2.35778e-06
AD	TMEM163	Mic	2	Mic-enet_2_step:PC4	-4.29425	1.75287e-05	0.0944434	1.08475e-20
AD	CDC42SE2	Mic	5	Mic-enet_2_step:PC5	3.53169	0.000412908	0.0552503	0.000287962
AD	CHSY3	Mic	5	Mic-enet_2_step:PC5	-3.51412	0.000441217	0.0327254	0.00839666
AD	HLA-DRB1	Mic	6	Mic-enet_2_step:PC5	-7.25435	4.03595e-13	0.110175	0
AD	NDUFS7	Mic	19	Mic-enet_2_step:PC5	5.55501	2.77598e-08	0.029559	0.00527276
AD	TREM2	Mic	6	Mic-enet_2_step:PC5	3.74803	0.000178232	0.0883843	8.13388e-11
AD	ANKRD46	OPC	8	OPC-enet_2_step:PC4	-3.63426	0.000278784	0.0286846	0.0326028
AD	CORO1A	Mic	16	Mic-enet_2_step:PC3	3.69641	0.000218672	0.0518466	0.00487166
AD	HLA-DRB1	Mic	6	Mic-enet_2_step:PC3	8.29422	1.09296e-16	0.0569636	9.32473e-07
AD	JAZF1	Mic	7	Mic-enet_2_step:PC3	-6.42491	1.31945e-10	0.0455075	1.7312e-07
AD	TMEM163	Mic	2	Mic-enet_2_step:PC3	-4.55264	5.29774e-06	0.0842055	1.95354e-19
BiPo	AGAP2	Exc	12	Exc-enet	-4.84655	1.25624e-06	0.0600527	0.0154109
BiPo	CLIP4	Exc	2	Exc-enet	4.39251	1.12052e-05	0.0648728	0.00306377
BiPo	DIDO1	Exc	20	Exc-enet	4.28056	1.86426e-05	0.0551825	0.0169872
BiPo	ETFBKMT	Exc	12	Exc-enet	4.28459	1.83072e-05	0.0352001	0.0340468
BiPo	LPIN1	Exc	2	Exc-enet	-4.46403	8.04324e-06	0.0545509	0.0240716
BiPo	NCBP3	Exc	17	Exc-enet	4.53648	5.72019e-06	0.0693808	0.0217723
BiPo	RMDN2	Exc	2	Exc-enet	5.35073	8.7601e-08	0.0418414	0.0282672
BiPo	SLC38A6	Exc	14	Exc-enet	-4.67497	2.93992e-06	0.0466987	0.0328719
BiPo	SYCP2L	Exc	6	Exc-enet	4.73414	2.19981e-06	0.0847307	0.0193648
BiPo	TMEM63C	Exc	14	Exc-enet	-4.68497	2.79999e-06	0.114214	8.55944e-06
BiPo	ZNF253	Exc	19	Exc-enet	-4.62564	3.73437e-06	0.0775163	0.000168625
BiPo	ADD3	Exc	10	Exc-enet_2_step:Main	-6.26838	3.64825e-10	0.169897	8.72046e-22
BiPo	ALMS1	Exc	2	Exc-enet_2_step:Main	-4.51714	6.26816e-06	0.214952	2.9101e-23
BiPo	ANKRD36C	Exc	2	Exc-enet_2_step:Main	4.54012	5.62219e-06	0.130932	0.000112182
BiPo	CCDC25	Exc	8	Exc-enet_2_step:Main	4.87265	1.1011e-06	0.128426	1.08318e-10
BiPo	DNAH1	Exc	3	Exc-enet_2_step:Main	-4.64935	3.32991e-06	0.0704616	0.000595031
BiPo	FURIN	Exc	15	Exc-enet_2_step:Main	4.44736	8.69328e-06	0.0590222	0.00491902
BiPo	GLT8D1	Exc	3	Exc-enet_2_step:Main	4.80441	1.55207e-06	0.0865216	2.47007e-07
BiPo	INO80E	Exc	16	Exc-enet_2_step:Main	-5.85747	4.69959e-09	0.0973883	7.45331e-09
BiPo	LMAN2L	Exc	2	Exc-enet_2_step:Main	6.03927	1.54811e-09	0.0657999	0.00990451
BiPo	MCHR1	Exc	22	Exc-enet_2_step:Main	4.53198	5.84337e-06	0.0787255	2.13975e-08
BiPo	NEK4	Exc	3	Exc-enet_2_step:Main	-6.75441	1.43421e-11	0.0885881	5.88847e-06
BiPo	NPIPB4	Exc	16	Exc-enet_2_step:Main	4.66494	3.08704e-06	0.156769	3.16978e-07
BiPo	PBRM1	Exc	3	Exc-enet_2_step:Main	5.68931	1.27554e-08	0.0851328	3.60705e-05
BiPo	PLEC	Exc	8	Exc-enet_2_step:Main	5.53586	3.09699e-08	0.206051	4.94007e-11
BiPo	SF3B1	Exc	2	Exc-enet_2_step:Main	-4.41495	1.01035e-05	0.0669492	0.00127898
BiPo	FAM189A1	Inh	15	Inh-enet	4.41012	1.03314e-05	0.084082	1.33397e-10
BiPo	ASB16-AS1	Oli	17	Oli-enet	5.25934	1.44577e-07	0.0376039	0.00159119
BiPo	MTUS1	Oli	8	Oli-enet	-4.96231	6.96606e-07	0.232144	9.71192e-11
BiPo	NDRG1	Oli	8	Oli-enet	-5.2418	1.59016e-07	0.0998456	0.00647227
BiPo	RNF125	Oli	18	Oli-enet	-4.89642	9.75987e-07	0.0615168	0.00503906
BiPo	ALMS1	Oli	2	Oli-enet_2_step:Main	-4.64671	3.37272e-06	0.134924	5.62781e-14
BiPo	GPATCH8	Oli	17	Oli-enet_2_step:Main	5.82016	5.87927e-09	0.0542712	0.00256396
BiPo	KCTD13	Oli	16	Oli-enet_2_step:Main	4.73575	2.18246e-06	0.184726	2.30226e-24
BiPo	NPIPB4	Oli	16	Oli-enet_2_step:Main	4.64029	3.47914e-06	0.112055	6.60308e-08
BiPo	NT5C	Oli	17	Oli-enet_2_step:Main	4.50722	6.56818e-06	0.123344	9.34946e-13
BiPo	STARD7	Oli	2	Oli-enet_2_step:Main	-4.88302	1.04474e-06	0.0895118	5.14972e-05
BiPo	ZMYM1	Oli	1	Oli-enet_2_step:Main	4.96361	6.91954e-07	0.0643005	6.64103e-05
BiPo	GNL3	Exc	3	Exc-enet_2_step:PC1	-6.57928	4.72725e-11	0.0641908	1.22804e-10
BiPo	MED24	Exc	17	Exc-enet_2_step:PC1	-4.87033	1.11413e-06	0.027186	0.0040097
BiPo	PCBP4	Exc	3	Exc-enet_2_step:PC1	-6.05441	1.4093e-09	0.037875	0.000182707
BiPo	SGCE	Exc	7	Exc-enet_2_step:PC1	-4.24184	2.21697e-05	0.0357442	0.00585796
BiPo	SPAG9	Exc	17	Exc-enet_2_step:PC1	-5.2186	1.80281e-07	0.0815712	3.28941e-17
BiPo	ZMAT2	Exc	5	Exc-enet_2_step:PC1	-4.60053	4.21422e-06	0.110047	0
BiPo	PIPOX	Exc	17	Exc-enet_2_step:PC3	5.35253	8.67317e-08	0.0366603	0.00547929
BiPo	PTRH1	Exc	9	Exc-enet_2_step:PC3	-4.22414	2.3986e-05	0.0211025	0.0361154
BiPo	ACTR5	Inh	20	Inh-enet_2_step:Main	-4.73961	2.14129e-06	0.0321997	0.0144134
BiPo	ADD3	Inh	10	Inh-enet_2_step:Main	-6.0455	1.48947e-09	0.0884326	9.6655e-08
BiPo	ALMS1	Inh	2	Inh-enet_2_step:Main	-4.30369	1.67975e-05	0.141906	2.94452e-16
BiPo	ATP11B	Inh	3	Inh-enet_2_step:Main	-4.56107	5.08938e-06	0.0655411	0.00196242
BiPo	CCDC25	Inh	8	Inh-enet_2_step:Main	4.56151	5.07872e-06	0.135039	6.10558e-17
BiPo	CPNE7	Inh	16	Inh-enet_2_step:Main	-5.16449	2.41095e-07	0.0833898	3.34099e-07
BiPo	FAM189A1	Inh	15	Inh-enet_2_step:Main	4.70824	2.4986e-06	0.094071	7.33999e-13
BiPo	HAPLN4	Inh	19	Inh-enet_2_step:Main	-5.12371	2.99587e-07	0.0732014	6.99552e-06
BiPo	NEK4	Inh	3	Inh-enet_2_step:Main	-6.33991	2.29901e-10	0.0572707	9.33177e-05
BiPo	PLEC	Inh	8	Inh-enet_2_step:Main	4.91711	8.78307e-07	0.224328	2.18777e-15
BiPo	PRRT2	Inh	16	Inh-enet_2_step:Main	-4.55033	5.35608e-06	0.0592518	0.00878179
BiPo	PLEC	Inh	8	Inh-enet_2_step:PC1	5.40813	6.36864e-08	0.0284644	0.00320035
BiPo	PRKCB	Inh	16	Inh-enet_2_step:PC1	-4.62898	3.67468e-06	0.0476884	7.68415e-05
BiPo	SFXN5	Inh	2	Inh-enet_2_step:PC1	4.74459	2.08929e-06	0.0254614	0.0117382
BiPo	SPATS2L	Inh	2	Inh-enet_2_step:PC1	-4.2349	2.28653e-05	0.125941	4.75776e-36
BiPo	TRIM9	Inh	14	Inh-enet_2_step:PC1	-4.25149	2.12351e-05	0.073228	3.1659e-15
BiPo	PPP1R16B	Inh	20	Inh-enet_2_step:PC3	4.20331	2.63038e-05	0.0451085	1.15296e-05
BiPo	ADD3	Ast	10	Ast-enet	-5.7679	8.02676e-09	0.0445115	0.0184149
BiPo	DSN1	Ast	20	Ast-enet	-5.44168	5.27797e-08	0.0258663	0.0462196
BiPo	KCTD13	Ast	16	Ast-enet	-5.22032	1.78616e-07	0.0514645	8.0463e-05
BiPo	STARD7	Ast	2	Ast-enet	-4.8406	1.29445e-06	0.0275567	0.0209306
BiPo	ADD3	Ast	10	Ast-enet_2_step:Main	-6.59699	4.1958e-11	0.12207	4.1439e-11
BiPo	KCTD13	Ast	16	Ast-enet_2_step:Main	-4.74053	2.13161e-06	0.0700465	1.37348e-07
BiPo	NPIPB4	Ast	16	Ast-enet_2_step:Main	4.7546	1.98838e-06	0.0671462	1.81811e-07
BiPo	PLEC	Ast	8	Ast-enet_2_step:Main	5.22749	1.71822e-07	0.0565253	0.00569413
BiPo	STARD7	Ast	2	Ast-enet_2_step:Main	-4.93897	7.85383e-07	0.0356128	0.00316286
BiPo	TRIM8	Ast	10	Ast-enet_2_step:Main	-4.22302	2.41051e-05	0.0379643	0.0418037
BiPo	SERPINE2	Ast	2	Ast-enet_2_step:PC4	-4.35726	1.31699e-05	0.0311784	0.00735776
BiPo	SPCS1	Ast	3	Ast-enet_2_step:PC4	5.84025	5.21213e-09	0.0535036	3.12096e-05
BiPo	ALMS1	Mic	2	Mic-enet	-4.24026	2.23257e-05	0.0585462	7.03245e-08
BiPo	EIF3B	Mic	7	Mic-enet	4.41769	9.97603e-06	0.0262458	0.0399151
BiPo	NPIPB4	Mic	16	Mic-enet	4.82291	1.4148e-06	0.0342443	0.00395937
BiPo	PLEC	Mic	8	Mic-enet	5.5141	3.50566e-08	0.116429	1.31377e-16
BiPo	VPS29	Mic	12	Mic-enet	-4.94072	7.78359e-07	0.0266501	0.0414954
BiPo	ETV5	OPC	3	OPC-enet_2_step:PC5	-4.54775	5.42233e-06	0.0509246	3.08167e-05
BiPo	ADD3	Exc	10	Exc-enet_2_step:PC4	6.3865	1.69724e-10	0.0556142	1.2345e-05
BiPo	CADM2	Exc	3	Exc-enet_2_step:PC2	4.40389	1.06325e-05	0.0527485	8.68577e-09
BiPo	GLT8D1	Exc	3	Exc-enet_2_step:PC2	4.95426	7.26051e-07	0.0348804	0.00116617
BiPo	LINC01680	Exc	1	Exc-enet_2_step:PC2	-4.53143	5.85845e-06	0.0505637	6.64246e-08
BiPo	MAP2K5	Exc	15	Exc-enet_2_step:PC2	-4.18371	2.86789e-05	0.035484	4.48634e-06
BiPo	PBX3	Exc	9	Exc-enet_2_step:PC2	-4.4574	8.29579e-06	0.0392699	0.000311465
BiPo	PIPOX	Exc	17	Exc-enet_2_step:PC2	-4.3686	1.25043e-05	0.0336865	0.0174917
BiPo	SLC25A17	Exc	22	Exc-enet_2_step:PC2	4.41644	1.00339e-05	0.0272198	0.00714141
BiPo	TRANK1	Exc	3	Exc-enet_2_step:PC2	5.13758	2.78294e-07	0.0325065	0.000152087
BiPo	SFMBT1	Inh	3	Inh-enet_2_step:PC2	-4.11629	3.85025e-05	0.0456416	0.000947068
BiPo	TMEM170B	Inh	6	Inh-enet_2_step:PC2	-4.16754	3.079e-05	0.0487402	0.00317875
BiPo	CIR1	OPC	2	OPC-enet	-4.18767	2.8183e-05	0.0305524	0.00678382
BiPo	KCNJ6	OPC	21	OPC-enet	-4.78905	1.67577e-06	0.128052	1.92203e-22
BiPo	PACSIN2	OPC	22	OPC-enet	-4.19764	2.69706e-05	0.0389999	0.000689521
BiPo	PPM1G	OPC	2	OPC-enet	4.2088	2.56725e-05	0.0199648	0.0239153
BiPo	BLMH	OPC	17	OPC-enet_2_step:Main	-4.43572	9.17632e-06	0.0240122	0.0250194
BiPo	KCNJ6	OPC	21	OPC-enet_2_step:Main	-4.81348	1.48327e-06	0.13462	3.6912e-25
BiPo	PLCL1	OPC	2	OPC-enet_2_step:Main	4.148	3.35398e-05	0.0352296	0.00869431
BiPo	EIF2S2	Oli	20	Oli-enet_2_step:PC2	-3.89743	9.72175e-05	0.0539371	0.0258471
BiPo	MSRA	Oli	8	Oli-enet_2_step:PC5	-4.33538	1.4551e-05	0.0927582	4.21791e-13
BiPo	ALMS1	Mic	2	Mic-enet_2_step:Main	-4.27373	1.92231e-05	0.0549835	4.54148e-07
BiPo	NPIPB4	Mic	16	Mic-enet_2_step:Main	4.58638	4.50997e-06	0.0451965	4.36346e-05
BiPo	NT5C	Mic	17	Mic-enet_2_step:Main	4.78646	1.69751e-06	0.0408963	0.0211902
BiPo	PLEC	Mic	8	Mic-enet_2_step:Main	5.87936	4.11862e-09	0.137237	2.4559e-23
BiPo	PRKCB	Mic	16	Mic-enet_2_step:Main	-4.55354	5.27508e-06	0.249145	1.96407e-44
BiPo	FAM135B	Oli	8	Oli-enet_2_step:PC4	3.97817	6.94491e-05	0.13603	0
BiPo	INSIG1	Oli	7	Oli-enet_2_step:PC4	-4.15652	3.2313e-05	0.0489891	2.35121e-07
BiPo	MSRA	Oli	8	Oli-enet_2_step:PC4	-5.03914	4.67628e-07	0.17009	0
BiPo	MSRA	Oli	8	Oli-enet_2_step:PC3	4.38016	1.18594e-05	0.0463817	0.0022947
BiPo	DOCK3	Ast	3	Ast-enet_2_step:PC3	4.36586	1.26623e-05	0.0643843	9.26692e-07
BiPo	PPARGC1A	Ast	4	Ast-enet_2_step:PC3	4.53938	5.642e-06	0.0842421	4.08712e-06
BiPo	SLC24A4	Ast	14	Ast-enet_2_step:PC3	-3.56008	0.000370747	0.086734	1.97226e-12
BiPo	CAMK2N1	OPC	1	OPC-enet_2_step:PC2	3.6147	0.0003007	0.0960568	1.54374e-06
MDD	C2orf88	Exc	2	Exc-enet	-4.75176	2.0165e-06	0.103566	0.00172356
MDD	CHPT1	Exc	12	Exc-enet	-4.56214	5.06353e-06	0.170012	2.71048e-10
MDD	FARS2	Exc	6	Exc-enet	6.60857	3.8805e-11	0.121862	2.63612e-06
MDD	FLOT1	Exc	6	Exc-enet	8.41311	3.99284e-17	0.157637	2.00058e-08
MDD	HLA-C	Exc	6	Exc-enet	5.32515	1.00872e-07	0.336133	9.07645e-47
MDD	IGFBP2	Exc	2	Exc-enet	-5.02287	5.09058e-07	0.0292178	0.0401577
MDD	LINC01310	Exc	22	Exc-enet	5.46292	4.6836e-08	0.0927515	6.06902e-05
MDD	LINC01954	Exc	2	Exc-enet	-4.50511	6.63388e-06	0.191326	3.42379e-19
MDD	LRP6	Exc	12	Exc-enet	4.61757	3.88265e-06	0.0882125	6.3086e-06
MDD	NRSN2-AS1	Exc	20	Exc-enet	5.48448	4.14697e-08	0.051043	0.0417156
MDD	PDE2A	Exc	11	Exc-enet	-4.38344	1.16818e-05	0.0469117	0.028608
MDD	PDIA6	Exc	2	Exc-enet	4.2941	1.75401e-05	0.0778955	0.000995746
MDD	PDXDC1	Exc	16	Exc-enet	4.92502	8.43504e-07	0.084693	0.00688765
MDD	PGBD1	Exc	6	Exc-enet	4.47958	7.47906e-06	0.0907262	0.000148146
MDD	PPP1R21	Exc	2	Exc-enet	4.69395	2.67979e-06	0.0410776	0.046104
MDD	RSRC1	Exc	3	Exc-enet	-6.09416	1.1001e-09	0.0586829	0.0293326
MDD	SCMH1	Exc	1	Exc-enet	-4.32943	1.49497e-05	0.0532545	0.0451865
MDD	SUMF1	Exc	3	Exc-enet	-4.45239	8.49189e-06	0.0609838	0.0359133
MDD	ZKSCAN8	Exc	6	Exc-enet	4.41201	1.02414e-05	0.0480114	0.00541312
MDD	AREL1	Exc	14	Exc-enet_2_step:Main	4.45592	8.35355e-06	0.0967345	3.90711e-07
MDD	BTN3A3	Exc	6	Exc-enet_2_step:Main	4.85297	1.21628e-06	0.110685	4.48309e-11
MDD	COP1	Exc	1	Exc-enet_2_step:Main	5.45571	4.87778e-08	0.178283	5.72861e-13
MDD	COQ8A	Exc	1	Exc-enet_2_step:Main	4.43201	9.33585e-06	0.159041	1.66126e-09
MDD	CUL9	Exc	6	Exc-enet_2_step:Main	4.39489	1.10828e-05	0.084326	0.000399739
MDD	DLST	Exc	14	Exc-enet_2_step:Main	5.63115	1.79013e-08	0.0486772	0.00967318
MDD	FLOT1	Exc	6	Exc-enet_2_step:Main	4.68463	2.80467e-06	0.190573	3.31942e-13
MDD	HLA-C	Exc	6	Exc-enet_2_step:Main	6.44096	1.18718e-10	0.383786	0
MDD	LINC01310	Exc	22	Exc-enet_2_step:Main	4.423	9.73385e-06	0.172666	4.08577e-13
MDD	MTCH2	Exc	11	Exc-enet_2_step:Main	-4.444	8.83017e-06	0.12833	2.2863e-10
MDD	POGZ	Exc	1	Exc-enet_2_step:Main	4.49727	6.88302e-06	0.138231	2.25072e-08
MDD	RAB27B	Exc	18	Exc-enet_2_step:Main	-5.56035	2.69233e-08	0.0866987	3.92706e-08
MDD	RERE	Exc	1	Exc-enet_2_step:Main	-4.56942	4.89068e-06	0.0865703	0.000420024
MDD	SLC12A5	Exc	20	Exc-enet_2_step:Main	-6.6774	2.43214e-11	0.229654	6.0774e-24
MDD	ZKSCAN8	Exc	6	Exc-enet_2_step:Main	6.55609	5.52362e-11	0.0638503	0.00026424
MDD	ZNF852	Exc	3	Exc-enet_2_step:Main	4.78451	1.71409e-06	0.0599968	0.000126996
MDD	ZSCAN16-AS1	Exc	6	Exc-enet_2_step:Main	6.47799	9.29503e-11	0.136859	7.28582e-14
MDD	ACYP2	Inh	2	Inh-enet	4.88518	1.03333e-06	0.0751223	0.00293245
MDD	BAG5	Inh	14	Inh-enet	4.52349	6.08282e-06	0.076451	2.52059e-08
MDD	FLOT1	Inh	6	Inh-enet	8.02517	1.01385e-15	0.183378	1.76147e-13
MDD	HLA-C	Inh	6	Inh-enet	5.49159	3.98341e-08	0.239709	1.68367e-20
MDD	NXPE3	Inh	3	Inh-enet	-4.52716	5.97829e-06	0.0395641	0.00717149
MDD	PDXDC1	Inh	16	Inh-enet	4.89462	9.84946e-07	0.0893924	0.00540082
MDD	PRKCH	Inh	14	Inh-enet	-5.5758	2.46392e-08	0.0731515	0.0153915
MDD	SAMD3	Inh	6	Inh-enet	-4.70193	2.57716e-06	0.0251798	0.0481246
MDD	TENM2	Inh	5	Inh-enet	5.08411	3.69356e-07	0.0355732	0.0376607
MDD	ZKSCAN8	Inh	6	Inh-enet	6.04153	1.52661e-09	0.0755605	7.26473e-07
MDD	ZNF502	Inh	3	Inh-enet	4.69	2.73211e-06	0.0645267	2.19549e-06
MDD	ZSCAN16-AS1	Inh	6	Inh-enet	4.48185	7.39976e-06	0.0452557	0.00265507
MDD	ACYP2	Oli	2	Oli-enet	4.76206	1.91631e-06	0.186916	2.15343e-12
MDD	FLOT1	Oli	6	Oli-enet	6.60695	3.92311e-11	0.188454	2.44697e-21
MDD	FRMD4B	Oli	3	Oli-enet	4.98106	6.32378e-07	0.0719958	0.00716873
MDD	HLA-C	Oli	6	Oli-enet	5.41703	6.05984e-08	0.28248	4.26196e-17
MDD	HLA-DMA	Oli	6	Oli-enet	4.64916	3.33297e-06	0.54206	0
MDD	INSIG1	Oli	7	Oli-enet	-4.38628	1.15305e-05	0.0568734	0.0296593
MDD	NCKAP5	Oli	2	Oli-enet	4.73672	2.17202e-06	0.0574704	0.0478472
MDD	NEGR1	Oli	1	Oli-enet	-4.91925	8.68754e-07	0.0651454	0.0128282
MDD	NOS1AP	Oli	1	Oli-enet	4.76525	1.88621e-06	0.0462679	0.01494
MDD	PCM1	Oli	8	Oli-enet	4.68435	2.8085e-06	0.164614	1.70827e-10
MDD	SOBP	Oli	6	Oli-enet	4.425	9.64442e-06	0.10333	1.893e-05
MDD	SPRED1	Oli	15	Oli-enet	-6.25692	3.92656e-10	0.0908518	0.00254459
MDD	C1QTNF4	Oli	11	Oli-enet_2_step:Main	-4.42979	9.4323e-06	0.143738	3.04184e-14
MDD	COP1	Oli	1	Oli-enet_2_step:Main	4.88949	1.01096e-06	0.135885	2.41595e-14
MDD	FLOT1	Oli	6	Oli-enet_2_step:Main	5.52199	3.35184e-08	0.217876	6.31223e-28
MDD	HLA-C	Oli	6	Oli-enet_2_step:Main	5.71662	1.08663e-08	0.390306	0
MDD	HLA-DMA	Oli	6	Oli-enet_2_step:Main	4.97478	6.53203e-07	0.577554	0
MDD	MTCH2	Oli	11	Oli-enet_2_step:Main	-4.53405	5.78626e-06	0.116662	3.26222e-10
MDD	NEGR1	Oli	1	Oli-enet_2_step:Main	-7.72403	1.12709e-14	0.215497	7.2331e-16
MDD	NPIPB4	Oli	16	Oli-enet_2_step:Main	4.96781	6.77119e-07	0.112055	6.60308e-08
MDD	PGBD1	Oli	6	Oli-enet_2_step:Main	8.08059	6.44524e-16	0.0329583	0.0243375
MDD	POGZ	Oli	1	Oli-enet_2_step:Main	4.35532	1.32872e-05	0.0959199	0.000220341
MDD	VARS2	Oli	6	Oli-enet_2_step:Main	-4.7156	2.41e-06	0.0725105	0.000174793
MDD	VRK2	Oli	2	Oli-enet_2_step:Main	4.58932	4.44696e-06	0.157208	3.77043e-10
MDD	YLPM1	Oli	14	Oli-enet_2_step:Main	-5.23136	1.68267e-07	0.195446	2.64939e-26
MDD	ZSCAN16-AS1	Oli	6	Oli-enet_2_step:Main	5.43439	5.49833e-08	0.11439	2.03709e-15
MDD	ACP2	Exc	11	Exc-enet_2_step:PC1	-4.62875	3.67878e-06	0.0555817	0
MDD	COQ8A	Exc	1	Exc-enet_2_step:PC1	-4.68475	2.80297e-06	0.0198659	0.0199471
MDD	DZIP3	Exc	3	Exc-enet_2_step:PC1	-4.19236	2.7607e-05	0.0401666	2.49181e-06
MDD	ELAVL4	Exc	1	Exc-enet_2_step:PC1	5.35871	8.38191e-08	0.0244206	0.0320441
MDD	HLA-C	Exc	6	Exc-enet_2_step:PC1	6.22589	4.78816e-10	0.240092	0
MDD	ZDHHC21	Exc	9	Exc-enet_2_step:PC1	4.20645	2.59415e-05	0.0311238	0.000160805
MDD	ATP2A2	Exc	12	Exc-enet_2_step:PC3	-4.97386	6.56329e-07	0.0654696	1.20657e-07
MDD	CHORDC1	Exc	11	Exc-enet_2_step:PC3	-4.56159	5.07667e-06	0.0635495	1.81057e-18
MDD	CUX2	Exc	12	Exc-enet_2_step:PC3	4.5109	6.45541e-06	0.025865	0.0349298
MDD	HLA-C	Exc	6	Exc-enet_2_step:PC3	-4.52697	5.98364e-06	0.0367406	0.000110567
MDD	NPIPB4	Exc	16	Exc-enet_2_step:PC3	4.4427	8.88386e-06	0.022492	0.0131174
MDD	UBA52	Exc	19	Exc-enet_2_step:PC3	4.24987	2.13897e-05	0.0544791	4.88785e-07
MDD	AMT	Inh	3	Inh-enet_2_step:Main	5.34381	9.10119e-08	0.0559708	0.00454454
MDD	BAG5	Inh	14	Inh-enet_2_step:Main	5.27685	1.31426e-07	0.0806302	4.68721e-09
MDD	C1QTNF4	Inh	11	Inh-enet_2_step:Main	-4.41907	9.91245e-06	0.108794	5.14902e-08
MDD	HLA-B	Inh	6	Inh-enet_2_step:Main	-5.6482	1.62138e-08	0.165857	1.10492e-22
MDD	HLA-C	Inh	6	Inh-enet_2_step:Main	6.28074	3.36955e-10	0.361356	0
MDD	NPIPB4	Inh	16	Inh-enet_2_step:Main	4.89701	9.73079e-07	0.0882927	4.88501e-05
MDD	RERE	Inh	1	Inh-enet_2_step:Main	-4.69318	2.68996e-06	0.0832418	0.00180754
MDD	SLC12A5	Inh	20	Inh-enet_2_step:Main	-6.22988	4.66791e-10	0.250318	2.25725e-28
MDD	ZKSCAN4	Inh	6	Inh-enet_2_step:Main	-7.88431	3.16271e-15	0.033517	0.0125376
MDD	ZSCAN16-AS1	Inh	6	Inh-enet_2_step:Main	5.53712	3.0749e-08	0.0743238	1.07075e-06
MDD	BAG5	Inh	14	Inh-enet_2_step:PC1	-6.2899	3.17662e-10	0.062615	1.51353e-09
MDD	CHMP3	Inh	2	Inh-enet_2_step:PC1	4.42565	9.61541e-06	0.036389	0.000270242
MDD	HLA-B	Inh	6	Inh-enet_2_step:PC1	5.97051	2.36519e-09	0.0992716	6.23418e-23
MDD	HLA-C	Inh	6	Inh-enet_2_step:PC1	-6.15108	7.69579e-10	0.138409	0
MDD	SGIP1	Inh	1	Inh-enet_2_step:PC1	-4.84902	1.24072e-06	0.0240068	0.0309381
MDD	TCAIM	Inh	3	Inh-enet_2_step:PC1	-4.42651	9.57688e-06	0.0428944	6.70977e-06
MDD	LINC02060	Inh	5	Inh-enet_2_step:PC3	4.62929	3.66915e-06	0.0321596	0.00156856
MDD	MAN1A2	Inh	1	Inh-enet_2_step:PC3	4.02474	5.70377e-05	0.0501318	7.57091e-07
MDD	NEGR1	Inh	1	Inh-enet_2_step:PC3	7.22985	4.83528e-13	0.0241111	0.0410191
MDD	RAPGEF2	Inh	4	Inh-enet_2_step:PC3	-4.49489	6.9605e-06	0.0246678	0.0224368
MDD	DDAH2	Ast	6	Ast-enet	-5.47289	4.42746e-08	0.0312721	0.0494298
MDD	FLOT1	Ast	6	Ast-enet	7.12198	1.0639e-12	0.131641	3.55358e-19
MDD	HLA-C	Ast	6	Ast-enet	5.55459	2.78269e-08	0.233332	1.93666e-40
MDD	HLA-DMA	Ast	6	Ast-enet	4.48322	7.35262e-06	0.268766	0
MDD	ZKSCAN8	Ast	6	Ast-enet	6.03804	1.55993e-09	0.0222774	0.0298182
MDD	ZSCAN16-AS1	Ast	6	Ast-enet	7.51996	5.47915e-14	0.0377303	0.00301971
MDD	B3GLCT	Ast	13	Ast-enet_2_step:Main	-4.60987	4.02916e-06	0.0488127	0.00152804
MDD	BNC2	Ast	9	Ast-enet_2_step:Main	-4.41172	1.02551e-05	0.159724	3.171e-22
MDD	C11orf49	Ast	11	Ast-enet_2_step:Main	5.12248	3.01539e-07	0.0570798	0.0015166
MDD	COP1	Ast	1	Ast-enet_2_step:Main	4.45426	8.41821e-06	0.0534696	2.90538e-05
MDD	CYP7B1	Ast	8	Ast-enet_2_step:Main	4.69916	2.61232e-06	0.035555	0.0192858
MDD	FAM120AOS	Ast	9	Ast-enet_2_step:Main	-4.36955	1.24501e-05	0.155094	4.1584e-24
MDD	HLA-C	Ast	6	Ast-enet_2_step:Main	6.23498	4.51848e-10	0.242611	2.12708e-43
MDD	HLA-DMA	Ast	6	Ast-enet_2_step:Main	4.34678	1.38149e-05	0.258149	0
MDD	KLC1	Ast	14	Ast-enet_2_step:Main	-6.1793	6.43868e-10	0.0689438	2.92118e-07
MDD	LINC00240	Ast	6	Ast-enet_2_step:Main	7.51298	5.77982e-14	0.0431745	0.00856078
MDD	LINC02060	Ast	5	Ast-enet_2_step:Main	4.2958	1.74061e-05	0.134073	2.67981e-14
MDD	LRFN5	Ast	14	Ast-enet_2_step:Main	6.01863	1.75902e-09	0.039361	0.000619522
MDD	MTCH2	Ast	11	Ast-enet_2_step:Main	-4.92786	8.31332e-07	0.0589676	2.852e-05
MDD	NPIPB4	Ast	16	Ast-enet_2_step:Main	4.97861	6.40415e-07	0.0671462	1.81811e-07
MDD	XRCC3	Ast	14	Ast-enet_2_step:Main	-5.81916	5.91453e-09	0.0480747	0.00022772
MDD	ZSCAN16-AS1	Ast	6	Ast-enet_2_step:Main	4.9131	8.96465e-07	0.0486274	5.04776e-05
MDD	RBM6	Ast	3	Ast-enet_2_step:PC4	5.42367	5.83867e-08	0.0823357	3.10142e-07
MDD	CCDC92	Mic	12	Mic-enet	-4.46214	8.11455e-06	0.119853	4.10282e-19
MDD	CGGBP1	Mic	3	Mic-enet	-4.43075	9.3906e-06	0.0324148	0.00855133
MDD	FLOT1	Mic	6	Mic-enet	5.53121	3.18024e-08	0.0324856	0.00710965
MDD	HLA-C	Mic	6	Mic-enet	4.37148	1.2341e-05	0.11748	7.99667e-13
MDD	KIF2A	Mic	5	Mic-enet	-4.32466	1.5277e-05	0.0275824	0.0224961
MDD	MARK3	Mic	14	Mic-enet	4.63352	3.59497e-06	0.120807	9.29232e-21
MDD	NPIPB4	Mic	16	Mic-enet	5.96655	2.42324e-09	0.0342443	0.00395937
MDD	RNF41	Mic	12	Mic-enet	4.23473	2.28823e-05	0.0328235	0.0366333
MDD	ATP2A2	Exc	12	Exc-enet_2_step:PC4	-4.07291	4.643e-05	0.0450428	4.77142e-06
MDD	HLA-B	Exc	6	Exc-enet_2_step:PC4	-6.97591	3.03905e-12	0.049975	6.9975e-09
MDD	HLA-C	Exc	6	Exc-enet_2_step:PC4	-4.08363	4.43371e-05	0.0994881	2.96075e-38
MDD	LINC01310	Exc	22	Exc-enet_2_step:PC4	4.05406	5.0336e-05	0.0792465	2.97421e-22
MDD	LRFN5	Exc	14	Exc-enet_2_step:PC4	4.31449	1.59971e-05	0.0465002	5.45305e-06
MDD	MFSD4A	Exc	1	Exc-enet_2_step:PC4	-4.13386	3.56713e-05	0.0237926	0.0142137
MDD	ZSCAN31	Exc	6	Exc-enet_2_step:PC4	-5.75029	8.90902e-09	0.032212	2.30997e-05
MDD	ARL4A	Exc	7	Exc-enet_2_step:PC2	-5.33902	9.34518e-08	0.149005	0
MDD	BRINP2	Exc	1	Exc-enet_2_step:PC2	4.34396	1.39934e-05	0.0237337	0.0245869
MDD	C4orf45	Exc	4	Exc-enet_2_step:PC2	-4.48646	7.24176e-06	0.0303195	0.00080238
MDD	HLA-B	Exc	6	Exc-enet_2_step:PC2	4.42763	9.52743e-06	0.0562917	5.29508e-11
MDD	HLA-C	Exc	6	Exc-enet_2_step:PC2	-6.85454	7.15412e-12	0.0996025	0
MDD	LINC01680	Exc	1	Exc-enet_2_step:PC2	-4.19917	2.67892e-05	0.0505637	6.64246e-08
MDD	LINC01954	Exc	2	Exc-enet_2_step:PC2	-4.4941	6.98655e-06	0.103767	1.827e-33
MDD	NECTIN3	Exc	3	Exc-enet_2_step:PC2	-4.16688	3.08796e-05	0.0363173	5.97445e-05
MDD	TCF4-AS1	Exc	18	Exc-enet_2_step:PC2	-7.42906	1.09376e-13	0.0433985	1.35349e-06
MDD	ZSCAN31	Exc	6	Exc-enet_2_step:PC2	6.99174	2.71492e-12	0.0555217	1.99156e-13
MDD	ARL4A	Exc	7	Exc-enet_2_step:PC5	-6.02019	1.7421e-09	0.0383421	0.0012413
MDD	ATP2A2	Exc	12	Exc-enet_2_step:PC5	-4.35069	1.35709e-05	0.097085	3.3466e-13
MDD	HLA-C	Inh	6	Inh-enet_2_step:PC2	4.756	1.97464e-06	0.0569961	8.69241e-08
MDD	SFMBT1	Inh	3	Inh-enet_2_step:PC2	-4.06897	4.72216e-05	0.0456416	0.000947068
MDD	ZSCAN26	Inh	6	Inh-enet_2_step:PC2	5.24113	1.596e-07	0.0408823	0.0188371
MDD	SLC12A5	Inh	20	Inh-enet_2_step:PC4	-5.1534	2.55812e-07	0.0432954	2.60438e-06
MDD	UGT8	Inh	4	Inh-enet_2_step:PC4	-4.27121	1.94419e-05	0.0279727	0.00468624
MDD	BTN3A1	OPC	6	OPC-enet	4.17715	2.95181e-05	0.0318007	0.00373328
MDD	FLOT1	OPC	6	OPC-enet	5.18146	2.20157e-07	0.0617684	1.98839e-08
MDD	HLA-C	OPC	6	OPC-enet	5.58224	2.37437e-08	0.15449	5.65601e-28
MDD	HS6ST3	OPC	13	OPC-enet	-4.1907	2.78097e-05	0.0340553	0.0079065
MDD	LRFN5	OPC	14	OPC-enet	5.70947	1.1333e-08	0.0432735	0.00170671
MDD	NEGR1	OPC	1	OPC-enet	-4.54095	5.60013e-06	0.0596349	1.33251e-05
MDD	ANKRD36B	OPC	2	OPC-enet_2_step:Main	-4.21149	2.53695e-05	0.136184	6.01337e-30
MDD	FLOT1	OPC	6	OPC-enet_2_step:Main	4.88057	1.05781e-06	0.0604542	3.87117e-08
MDD	HLA-B	OPC	6	OPC-enet_2_step:Main	-4.50843	6.53097e-06	0.122127	5.29641e-17
MDD	HLA-C	OPC	6	OPC-enet_2_step:Main	6.74388	1.54211e-11	0.165959	3.4211e-33
MDD	NEGR1	OPC	1	OPC-enet_2_step:Main	-4.72433	2.30872e-06	0.0796921	3.17448e-09
MDD	SGIP1	OPC	1	OPC-enet_2_step:Main	-4.4838	7.33248e-06	0.0275708	0.0358551
MDD	HLA-C	Oli	6	Oli-enet_2_step:PC1	5.19489	2.04842e-07	0.0763536	9.15416e-20
MDD	HS6ST3	Oli	13	Oli-enet_2_step:PC1	-4.22996	2.33736e-05	0.0373711	0.00134758
MDD	LINC00240	Oli	6	Oli-enet_2_step:PC1	5.29163	1.2123e-07	0.0329281	0.00127975
MDD	SEMA3B	Oli	3	Oli-enet_2_step:PC1	4.31434	1.60078e-05	0.0483625	2.31716e-07
MDD	BCHE	Oli	3	Oli-enet_2_step:PC2	-4.1584	3.20478e-05	0.0447727	0.000696676
MDD	FOLH1	Oli	11	Oli-enet_2_step:PC2	-4.47525	7.63203e-06	0.121122	0
MDD	GSDME	Oli	7	Oli-enet_2_step:PC2	-3.92585	8.64238e-05	0.0501626	3.29143e-05
MDD	HLA-C	Oli	6	Oli-enet_2_step:PC5	-4.24278	2.20769e-05	0.0447738	5.95366e-05
MDD	MTCH2	Oli	11	Oli-enet_2_step:PC5	3.9937	6.505e-05	0.0336153	0.0102632
MDD	HLA-C	Mic	6	Mic-enet_2_step:Main	4.70941	2.48433e-06	0.118331	3.23785e-12
MDD	HLA-DMA	Mic	6	Mic-enet_2_step:Main	5.20888	1.89985e-07	0.0559516	4.97003e-05
MDD	MARK3	Mic	14	Mic-enet_2_step:Main	4.48179	7.40181e-06	0.123172	1.32383e-21
MDD	NPIPB4	Mic	16	Mic-enet_2_step:Main	5.75368	8.73189e-09	0.0451965	4.36346e-05
MDD	TMX2	Mic	11	Mic-enet_2_step:Main	-4.75869	1.94854e-06	0.0346521	0.00217683
MDD	ETFDH	Ast	4	Ast-enet_2_step:PC1	-3.84552	0.000120296	0.0256328	0.0167434
MDD	LRIG1	Ast	3	Ast-enet_2_step:PC1	-3.84248	0.0001218	0.0270482	0.0277643
MDD	GSTO2	Oli	10	Oli-enet_2_step:PC4	4.12028	3.78412e-05	0.042103	2.8162e-06
MDD	PLXDC2	Oli	10	Oli-enet_2_step:PC4	-3.91498	9.04102e-05	0.0325055	0.000344893
MDD	SGIP1	Oli	1	Oli-enet_2_step:PC4	-5.80142	6.57556e-09	0.0456907	1.12703e-07
MDD	FNBP4	Oli	11	Oli-enet_2_step:PC3	-4.01798	5.87e-05	0.0356489	0.0481899
MDD	ZSCAN31	Inh	6	Inh-enet_2_step:PC5	-4.6803	2.86462e-06	0.037581	0.00402747
MDD	HLA-B	Mic	6	Mic-enet_2_step:PC1	4.73871	2.15081e-06	0.0845948	3.11344e-15
MDD	HLA-C	Mic	6	Mic-enet_2_step:PC1	5.5396	3.03167e-08	0.0947792	5.15876e-19
MDD	DENND1B	Mic	1	Mic-enet_2_step:PC4	4.19014	2.78776e-05	0.0448351	0.000536394
MDD	HLA-B	Mic	6	Mic-enet_2_step:PC4	-5.23669	1.63482e-07	0.0373204	0.00928224
MDD	HLA-C	Mic	6	Mic-enet_2_step:PC4	-4.9998	5.73886e-07	0.0894163	3.4984e-16
MDD	STK38	Mic	6	Mic-enet_2_step:PC5	3.44927	0.0005621	0.0341712	0.0228122
MDD	HLA-B	Mic	6	Mic-enet_2_step:PC3	4.79186	1.65241e-06	0.0302496	0.00954419
MDD	HLA-C	Mic	6	Mic-enet_2_step:PC3	5.4774	4.31611e-08	0.0928452	1.03389e-19
MDD	COX5B	OPC	2	OPC-enet_2_step:PC2	-3.59489	0.000324528	0.0219497	0.0436413
MDD	MAPRE2	OPC	18	OPC-enet_2_step:PC2	4.2115	2.53681e-05	0.0430955	0.00122373
SZ	ARHGEF7	Exc	13	Exc-enet	-7.31504	2.57295e-13	0.0511991	0.0390566
SZ	ARL14EP	Exc	11	Exc-enet	-4.94913	7.45476e-07	0.0445972	0.0276381
SZ	ARL17B	Exc	17	Exc-enet	5.75576	8.62554e-09	0.846959	0
SZ	ARRDC1	Exc	9	Exc-enet	4.36583	1.26639e-05	0.0524223	0.0180626
SZ	BAG6	Exc	6	Exc-enet	-6.58192	4.64408e-11	0.0605297	0.00211933
SZ	BASP1-AS1	Exc	5	Exc-enet	4.99845	5.77921e-07	0.0506497	0.0418977
SZ	BLZF1	Exc	1	Exc-enet	-5.4692	4.52077e-08	0.060374	0.00457594
SZ	C15orf40	Exc	15	Exc-enet	-4.35234	1.34691e-05	0.0598276	0.0140905
SZ	CDHR1	Exc	10	Exc-enet	4.29638	1.73609e-05	0.198421	4.47202e-34
SZ	CENPC	Exc	4	Exc-enet	4.39348	1.11552e-05	0.0716564	0.00503513
SZ	CKMT2-AS1	Exc	5	Exc-enet	-5.74775	9.04364e-09	0.071383	0.00353635
SZ	CRHR1	Exc	17	Exc-enet	4.56234	5.05869e-06	0.19338	2.52677e-21
SZ	CTTNBP2NL	Exc	1	Exc-enet	4.35848	1.30969e-05	0.0863865	7.68617e-07
SZ	DNAH7	Exc	2	Exc-enet	-5.2438	1.57301e-07	0.127685	1.17327e-09
SZ	FAM171A1	Exc	10	Exc-enet	-4.89432	9.86477e-07	0.0658911	0.00144021
SZ	FAM215B	Exc	17	Exc-enet	4.34384	1.40012e-05	0.257853	9.2164e-18
SZ	FLOT1	Exc	6	Exc-enet	7.4616	8.54761e-14	0.157637	2.00058e-08
SZ	GLB1L3	Exc	11	Exc-enet	5.31759	1.05153e-07	0.0624177	0.00429337
SZ	HECW2	Exc	2	Exc-enet	-4.63472	3.57413e-06	0.0521464	0.00916996
SZ	HLA-C	Exc	6	Exc-enet	8.07195	6.91868e-16	0.336133	9.07645e-47
SZ	KANSL1	Exc	17	Exc-enet	4.41402	1.01469e-05	0.684363	0
SZ	KCNQ5	Exc	6	Exc-enet	-6.16454	7.06898e-10	0.0479604	2.36885e-05
SZ	LRRC37A	Exc	17	Exc-enet	5.32719	9.97437e-08	0.564538	0
SZ	LRRC37A2	Exc	17	Exc-enet	6.07497	1.24011e-09	0.767631	0
SZ	MAPK14	Exc	6	Exc-enet	4.79799	1.60269e-06	0.0666389	0.0144387
SZ	MCHR1	Exc	22	Exc-enet	5.53106	3.18309e-08	0.0547643	5.84387e-05
SZ	MEF2C-AS1	Exc	5	Exc-enet	-4.7193	2.36662e-06	0.0661884	0.0296771
SZ	PCCB	Exc	3	Exc-enet	-4.99244	5.96227e-07	0.0629391	0.00479163
SZ	PPP4R1	Exc	18	Exc-enet	-4.48825	7.18107e-06	0.0452744	0.0133021
SZ	RAB3A	Exc	19	Exc-enet	-5.19526	2.04431e-07	0.073269	0.00328974
SZ	SCMH1	Exc	1	Exc-enet	4.47571	7.61561e-06	0.0532545	0.0451865
SZ	SERTAD4	Exc	1	Exc-enet	4.4045	1.0603e-05	0.0571183	0.00231104
SZ	SLCO4C1	Exc	5	Exc-enet	5.01516	5.29892e-07	0.156491	3.60272e-18
SZ	SPTSSB	Exc	3	Exc-enet	-4.42281	9.74263e-06	0.0915316	1.72766e-05
SZ	TRIM26	Exc	6	Exc-enet	-6.69522	2.15346e-11	0.0502289	0.0177409
SZ	ZBED5	Exc	11	Exc-enet	-5.13854	2.76878e-07	0.0660371	0.0130513
SZ	ZSCAN16-AS1	Exc	6	Exc-enet	4.66024	3.1584e-06	0.104743	1.83849e-08
SZ	ZSCAN23	Exc	6	Exc-enet	6.79164	1.1087e-11	0.0857833	8.88906e-05
SZ	ZSCAN26	Exc	6	Exc-enet	-6.43527	1.23252e-10	0.11189	3.77193e-06
SZ	ACTR1B	Exc	2	Exc-enet_2_step:Main	4.89871	9.64688e-07	0.178841	2.43701e-13
SZ	ALG12	Exc	22	Exc-enet_2_step:Main	-4.59264	4.37684e-06	0.108419	1.14726e-10
SZ	ALMS1	Exc	2	Exc-enet_2_step:Main	-5.11208	3.18628e-07	0.214952	2.9101e-23
SZ	ARL17B	Exc	17	Exc-enet_2_step:Main	5.74215	9.34816e-09	0.847616	0
SZ	AS3MT	Exc	10	Exc-enet_2_step:Main	-5.03145	4.86773e-07	0.0790315	2.35878e-05
SZ	BAG6	Exc	6	Exc-enet_2_step:Main	-4.84219	1.28415e-06	0.0492572	0.00447861
SZ	BRD2	Exc	6	Exc-enet_2_step:Main	7.91923	2.38978e-15	0.056505	0.00776697
SZ	BTN3A3	Exc	6	Exc-enet_2_step:Main	5.67359	1.39839e-08	0.110685	4.48309e-11
SZ	CALN1	Exc	7	Exc-enet_2_step:Main	-5.21936	1.79541e-07	0.0801875	0.0211589
SZ	CATSPER2	Exc	15	Exc-enet_2_step:Main	5.93279	2.97826e-09	0.0832474	0.00468795
SZ	CCHCR1	Exc	6	Exc-enet_2_step:Main	5.91341	3.35105e-09	0.0903656	0.000541105
SZ	CLCN3	Exc	4	Exc-enet_2_step:Main	-4.65365	3.26107e-06	0.099834	4.24295e-06
SZ	CNTN4	Exc	3	Exc-enet_2_step:Main	-6.49771	8.15527e-11	0.0720756	4.37664e-06
SZ	CRHR1	Exc	17	Exc-enet_2_step:Main	4.43411	9.24522e-06	0.19552	1.06105e-21
SZ	CYP7B1	Exc	8	Exc-enet_2_step:Main	5.17739	2.25013e-07	0.110119	1.70808e-07
SZ	DNAH1	Exc	3	Exc-enet_2_step:Main	-6.27648	3.46329e-10	0.0704616	0.000595031
SZ	DNAH7	Exc	2	Exc-enet_2_step:Main	-4.97229	6.61682e-07	0.216862	5.1608e-24
SZ	EEFSEC	Exc	3	Exc-enet_2_step:Main	-4.40927	1.03719e-05	0.106063	1.23014e-05
SZ	FAM114A2	Exc	5	Exc-enet_2_step:Main	5.39267	6.94197e-08	0.321044	0
SZ	FAM215B	Exc	17	Exc-enet_2_step:Main	5.1973	2.02205e-07	0.368937	2.80557e-38
SZ	FLOT1	Exc	6	Exc-enet_2_step:Main	10.5269	6.49301e-26	0.190573	3.31942e-13
SZ	FOXN2	Exc	2	Exc-enet_2_step:Main	4.54843	5.40483e-06	0.228787	4.10874e-25
SZ	FTCDNL1	Exc	2	Exc-enet_2_step:Main	6.7763	1.23296e-11	0.25873	9.26013e-19
SZ	FURIN	Exc	15	Exc-enet_2_step:Main	8.4303	3.4479e-17	0.0590222	0.00491902
SZ	GATAD2A	Exc	19	Exc-enet_2_step:Main	6.89997	5.20121e-12	0.12359	3.43251e-11
SZ	GIGYF1	Exc	7	Exc-enet_2_step:Main	-5.04521	4.53022e-07	0.0794628	0.0103964
SZ	GLT8D1	Exc	3	Exc-enet_2_step:Main	5.00524	5.57928e-07	0.0865216	2.47007e-07
SZ	GOPC	Exc	6	Exc-enet_2_step:Main	4.40257	1.06978e-05	0.0942515	3.66181e-06
SZ	GRM3	Exc	7	Exc-enet_2_step:Main	-4.77134	1.83008e-06	0.0540235	2.02917e-05
SZ	HAPLN4	Exc	19	Exc-enet_2_step:Main	-5.39192	6.97071e-08	0.0669659	3.74018e-05
SZ	HLA-C	Exc	6	Exc-enet_2_step:Main	6.88996	5.58085e-12	0.383786	0
SZ	HMGN4	Exc	6	Exc-enet_2_step:Main	-7.74434	9.60818e-15	0.0435659	0.0243034
SZ	HSPD1	Exc	2	Exc-enet_2_step:Main	-5.39788	6.74318e-08	0.0781132	0.000815176
SZ	INO80E	Exc	16	Exc-enet_2_step:Main	-7.63885	2.19164e-14	0.0973883	7.45331e-09
SZ	IQANK1	Exc	8	Exc-enet_2_step:Main	-4.95717	7.1526e-07	0.130642	5.03365e-21
SZ	IRF3	Exc	19	Exc-enet_2_step:Main	6.78749	1.141e-11	0.0990994	4.80633e-08
SZ	KANSL1	Exc	17	Exc-enet_2_step:Main	4.52228	6.11758e-06	0.683316	0
SZ	KCNQ5	Exc	6	Exc-enet_2_step:Main	-5.18948	2.10883e-07	0.0452641	5.79125e-05
SZ	KMT5A	Exc	12	Exc-enet_2_step:Main	6.55109	5.7119e-11	0.0462727	0.0163923
SZ	LINC02224	Exc	5	Exc-enet_2_step:Main	5.36283	8.19275e-08	0.0741765	0.0452166
SZ	LRRC37A	Exc	17	Exc-enet_2_step:Main	5.25353	1.49213e-07	0.571241	0
SZ	LRRC37A2	Exc	17	Exc-enet_2_step:Main	6.13941	8.28264e-10	0.794407	0
SZ	MAPT-AS1	Exc	17	Exc-enet_2_step:Main	-4.96019	7.04242e-07	0.0595337	0.0211177
SZ	MCHR1	Exc	22	Exc-enet_2_step:Main	5.14144	2.72634e-07	0.0787255	2.13975e-08
SZ	MMP16	Exc	8	Exc-enet_2_step:Main	-4.80825	1.52259e-06	0.0483098	0.0102953
SZ	MPHOSPH9	Exc	12	Exc-enet_2_step:Main	5.23169	1.67969e-07	0.0546325	0.0446201
SZ	MRPS30	Exc	5	Exc-enet_2_step:Main	6.13713	8.40232e-10	0.127254	4.62663e-09
SZ	MYO19	Exc	17	Exc-enet_2_step:Main	4.45468	8.40172e-06	0.168617	7.18639e-18
SZ	NEK4	Exc	3	Exc-enet_2_step:Main	-8.60908	7.36507e-18	0.0885881	5.88847e-06
SZ	NGEF	Exc	2	Exc-enet_2_step:Main	5.16346	2.42432e-07	0.0699052	0.000104554
SZ	NTM	Exc	11	Exc-enet_2_step:Main	4.67674	2.91467e-06	0.0618508	0.000337458
SZ	NUP210L	Exc	1	Exc-enet_2_step:Main	-4.42902	9.46621e-06	0.069365	0.0341804
SZ	PBRM1	Exc	3	Exc-enet_2_step:Main	6.55891	5.42035e-11	0.0851328	3.60705e-05
SZ	PCCB	Exc	3	Exc-enet_2_step:Main	-6.21526	5.12387e-10	0.141949	8.62793e-12
SZ	PLEKHM1	Exc	17	Exc-enet_2_step:Main	-4.57011	4.87465e-06	0.146237	1.19217e-13
SZ	PPP1R13B	Exc	14	Exc-enet_2_step:Main	6.64711	2.98911e-11	0.0760789	0.00149947
SZ	RASA3	Exc	13	Exc-enet_2_step:Main	-4.90182	9.49509e-07	0.124207	1.22813e-10
SZ	SCRIB	Exc	8	Exc-enet_2_step:Main	-5.90379	3.55247e-09	0.049744	0.00144059
SZ	SDCCAG8	Exc	1	Exc-enet_2_step:Main	4.89485	9.83783e-07	0.137618	9.83045e-15
SZ	SETD6	Exc	16	Exc-enet_2_step:Main	5.66209	1.49539e-08	0.127213	3.81775e-12
SZ	SF3B1	Exc	2	Exc-enet_2_step:Main	-6.82008	9.09917e-12	0.0669492	0.00127898
SZ	SLC12A5	Exc	20	Exc-enet_2_step:Main	-4.68944	2.7395e-06	0.229654	6.0774e-24
SZ	SLC9C2	Exc	1	Exc-enet_2_step:Main	4.575	4.76216e-06	0.240879	9.08522e-48
SZ	SLCO4C1	Exc	5	Exc-enet_2_step:Main	5.71763	1.08023e-08	0.245572	4.80973e-47
SZ	SNX19	Exc	11	Exc-enet_2_step:Main	-5.18899	2.11442e-07	0.290208	2.11125e-34
SZ	STRC	Exc	15	Exc-enet_2_step:Main	5.98203	2.20372e-09	0.25082	2.63381e-24
SZ	TBC1D5	Exc	3	Exc-enet_2_step:Main	-5.2081	1.90787e-07	0.0847241	0.000649991
SZ	TUBGCP4	Exc	15	Exc-enet_2_step:Main	-5.77785	7.56592e-09	0.0720198	0.00137882
SZ	TYW5	Exc	2	Exc-enet_2_step:Main	5.24402	1.57117e-07	0.160066	6.03872e-14
SZ	VARS2	Exc	6	Exc-enet_2_step:Main	-6.97635	3.02952e-12	0.134536	2.09196e-06
SZ	VPS45	Exc	1	Exc-enet_2_step:Main	4.51443	6.34887e-06	0.0517743	0.038638
SZ	WBP2NL	Exc	22	Exc-enet_2_step:Main	-5.68043	1.34354e-08	0.293977	1.71645e-31
SZ	ZBED4	Exc	22	Exc-enet_2_step:Main	4.64418	3.41432e-06	0.133325	3.80076e-13
SZ	ZKSCAN3	Exc	6	Exc-enet_2_step:Main	-8.83329	1.01638e-18	0.151317	1.19258e-17
SZ	ZKSCAN8	Exc	6	Exc-enet_2_step:Main	7.47198	7.89958e-14	0.0638503	0.00026424
SZ	ZMAT2	Exc	5	Exc-enet_2_step:Main	-4.89974	9.59652e-07	0.0860676	3.00863e-06
SZ	ZNF184	Exc	6	Exc-enet_2_step:Main	-5.49894	3.82071e-08	0.0561093	0.00696579
SZ	ZNF823	Exc	19	Exc-enet_2_step:Main	-6.38439	1.72087e-10	0.059687	0.00338858
SZ	ZSCAN16-AS1	Exc	6	Exc-enet_2_step:Main	7.49692	6.53356e-14	0.136859	7.28582e-14
SZ	ZSCAN23	Exc	6	Exc-enet_2_step:Main	7.94205	1.98867e-15	0.149819	1.14179e-11
SZ	ZSCAN26	Exc	6	Exc-enet_2_step:Main	-8.21681	2.08988e-16	0.225681	4.3168e-23
SZ	ZSCAN31	Exc	6	Exc-enet_2_step:Main	8.69603	3.43683e-18	0.173132	1.62086e-11
SZ	ANKRD45	Inh	1	Inh-enet	4.35491	1.33122e-05	0.0609135	6.55285e-07
SZ	ARL17B	Inh	17	Inh-enet	5.91274	3.36464e-09	0.853118	0
SZ	C15orf40	Inh	15	Inh-enet	-4.37389	1.2205e-05	0.0857227	8.93475e-08
SZ	C9orf153	Inh	9	Inh-enet	-4.41903	9.91458e-06	0.0595014	0.0387819
SZ	CRHR1	Inh	17	Inh-enet	5.28979	1.22458e-07	0.0453241	0.00527055
SZ	ELAC2	Inh	17	Inh-enet	-5.21613	1.82705e-07	0.0584802	2.245e-06
SZ	FLOT1	Inh	6	Inh-enet	8.69537	3.45704e-18	0.183378	1.76147e-13
SZ	FTCDNL1	Inh	2	Inh-enet	4.84039	1.29587e-06	0.083827	7.23335e-05
SZ	FURIN	Inh	15	Inh-enet	6.27656	3.46147e-10	0.0442923	0.0349947
SZ	GOLGA6L4	Inh	15	Inh-enet	-4.72371	2.31576e-06	0.134888	3.68981e-19
SZ	HAPLN4	Inh	19	Inh-enet	-4.66522	3.08289e-06	0.0532409	0.00159373
SZ	HLA-C	Inh	6	Inh-enet	5.29088	1.21731e-07	0.239709	1.68367e-20
SZ	HLA-F	Inh	6	Inh-enet	-5.79087	7.00218e-09	0.0920402	6.59681e-08
SZ	INO80E	Inh	16	Inh-enet	-6.56422	5.23074e-11	0.0495821	0.000948256
SZ	KANSL1	Inh	17	Inh-enet	4.48169	7.4053e-06	0.660343	0
SZ	KCNQ5	Inh	6	Inh-enet	5.29695	1.17754e-07	0.0321078	0.00809145
SZ	LINC00342	Inh	2	Inh-enet	4.6221	3.79877e-06	0.0608791	0.0215344
SZ	LINC02254	Inh	15	Inh-enet	5.23345	1.66371e-07	0.0232147	0.036886
SZ	LRRC37A	Inh	17	Inh-enet	4.95766	7.13474e-07	0.427479	0
SZ	LRRC37A2	Inh	17	Inh-enet	5.76125	8.34952e-09	0.625358	0
SZ	MAPT	Inh	17	Inh-enet	-5.98407	2.17624e-09	0.16548	3.70431e-08
SZ	MAPT-AS1	Inh	17	Inh-enet	-6.25477	3.98101e-10	0.149928	7.42515e-11
SZ	MED30	Inh	8	Inh-enet	4.30642	1.65919e-05	0.0786321	5.37847e-07
SZ	MRM2	Inh	7	Inh-enet	4.65012	3.31746e-06	0.0280255	0.0317076
SZ	MTRF1L	Inh	6	Inh-enet	4.68745	2.76634e-06	0.0636968	9.66693e-06
SZ	PAN2	Inh	12	Inh-enet	4.43851	9.0584e-06	0.0803405	2.9005e-06
SZ	PRKCH	Inh	14	Inh-enet	5.18848	2.12013e-07	0.0731515	0.0153915
SZ	RHD	Inh	1	Inh-enet	-4.84698	1.25354e-06	0.237053	4.53784e-19
SZ	RSRP1	Inh	1	Inh-enet	-4.47259	7.72796e-06	0.129515	2.77688e-06
SZ	SDHAF4	Inh	6	Inh-enet	-4.31576	1.59053e-05	0.0418008	0.00490657
SZ	SETD6	Inh	16	Inh-enet	5.05216	4.36832e-07	0.0402345	0.00296871
SZ	SLC5A4-AS1	Inh	22	Inh-enet	-4.54564	5.47695e-06	0.0770597	0.0275999
SZ	SLC9C2	Inh	1	Inh-enet	5.36944	7.89816e-08	0.127703	6.40638e-16
SZ	STRC	Inh	15	Inh-enet	5.10579	3.29422e-07	0.150215	1.26603e-15
SZ	SUMF1	Inh	3	Inh-enet	4.30988	1.63343e-05	0.162696	4.48006e-10
SZ	TMEM219	Inh	16	Inh-enet	-4.82859	1.375e-06	0.0460998	0.000429566
SZ	UBR2	Inh	6	Inh-enet	-4.82055	1.43164e-06	0.076689	0.0134729
SZ	ZKSCAN3	Inh	6	Inh-enet	-5.13814	2.77465e-07	0.0694351	2.27486e-07
SZ	ZKSCAN8	Inh	6	Inh-enet	4.54136	5.58937e-06	0.0755605	7.26473e-07
SZ	ZNF391	Inh	6	Inh-enet	4.6595	3.16981e-06	0.102438	1.01878e-14
SZ	ZNF461	Inh	19	Inh-enet	-4.33195	1.47797e-05	0.0333468	0.0129957
SZ	ZNF823	Inh	19	Inh-enet	-4.45839	8.2579e-06	0.0569985	0.000425593
SZ	ZSCAN16-AS1	Inh	6	Inh-enet	5.70976	1.13132e-08	0.0452557	0.00265507
SZ	ZSCAN23	Inh	6	Inh-enet	4.81289	1.48761e-06	0.131083	3.35142e-14
SZ	ZSCAN26	Inh	6	Inh-enet	-5.33037	9.80105e-08	0.0561736	0.00397944
SZ	ZSCAN31	Inh	6	Inh-enet	4.7323	2.21985e-06	0.300801	0
SZ	ABCB9	Oli	12	Oli-enet	-5.4969	3.86516e-08	0.0977046	1.33237e-09
SZ	ACP2	Oli	11	Oli-enet	-4.41261	1.02132e-05	0.0464228	0.000200906
SZ	ACTR5	Oli	20	Oli-enet	-4.37838	1.19566e-05	0.0584829	3.04682e-06
SZ	ARHGEF10	Oli	8	Oli-enet	4.75948	1.94089e-06	0.0872833	0.00403967
SZ	ARL17B	Oli	17	Oli-enet	5.84812	4.9717e-09	0.818842	0
SZ	ASPHD1	Oli	16	Oli-enet	5.00614	5.5532e-07	0.12544	6.71381e-09
SZ	CCDC122	Oli	13	Oli-enet	4.41616	1.00471e-05	0.317375	6.60422e-25
SZ	CFTR	Oli	7	Oli-enet	-4.89893	9.63594e-07	0.102574	0.0023434
SZ	CRHR1	Oli	17	Oli-enet	-4.70339	2.55877e-06	0.0610288	8.6684e-05
SZ	CUEDC1	Oli	17	Oli-enet	-4.93289	8.10208e-07	0.0528569	0.0488675
SZ	DDAH2	Oli	6	Oli-enet	-6.91887	4.5525e-12	0.0453373	0.000221018
SZ	ENOX1	Oli	13	Oli-enet	4.41685	1.00151e-05	0.0681026	0.0154293
SZ	ENPP6	Oli	4	Oli-enet	4.6169	3.8952e-06	0.0530105	0.015065
SZ	ERBB4	Oli	2	Oli-enet	-5.51399	3.50794e-08	0.116345	1.22064e-06
SZ	FAM120B	Oli	6	Oli-enet	4.3232	1.5378e-05	0.0523185	0.0106308
SZ	FLOT1	Oli	6	Oli-enet	8.62328	6.50617e-18	0.188454	2.44697e-21
SZ	GALNT6	Oli	12	Oli-enet	-4.39407	1.11247e-05	0.0660424	0.0206497
SZ	HLA-A	Oli	6	Oli-enet	-5.65874	1.52488e-08	0.229582	1.51957e-20
SZ	HLA-DMA	Oli	6	Oli-enet	7.53154	5.01448e-14	0.54206	0
SZ	HLA-DRA	Oli	6	Oli-enet	5.71269	1.11205e-08	0.0296937	0.0145114
SZ	HMGN4	Oli	6	Oli-enet	-5.04634	4.50357e-07	0.0361389	0.00806178
SZ	HS3ST5	Oli	6	Oli-enet	-5.01161	5.39765e-07	0.135446	6.65555e-06
SZ	INO80E	Oli	16	Oli-enet	-5.97771	2.2629e-09	0.0698681	6.40061e-06
SZ	KANSL1	Oli	17	Oli-enet	4.41049	1.03135e-05	0.682661	0
SZ	KCTD13	Oli	16	Oli-enet	4.53723	5.69991e-06	0.119098	1.04044e-10
SZ	LRRC37A	Oli	17	Oli-enet	5.33448	9.58197e-08	0.18956	2.14956e-29
SZ	MAPT-AS1	Oli	17	Oli-enet	-5.20349	1.95581e-07	0.198165	7.52732e-15
SZ	MRPS30	Oli	5	Oli-enet	6.42134	1.35077e-10	0.0779507	4.92733e-08
SZ	NEGR1	Oli	1	Oli-enet	-5.35071	8.76093e-08	0.0651454	0.0128282
SZ	PBX2	Oli	6	Oli-enet	5.10751	3.26425e-07	0.0308284	0.0300056
SZ	PCCB	Oli	3	Oli-enet	-4.32593	1.5189e-05	0.107151	1.67949e-08
SZ	PDE1C	Oli	7	Oli-enet	4.62059	3.82647e-06	0.114915	0.000942218
SZ	RILPL2	Oli	12	Oli-enet	-4.98386	6.23283e-07	0.0652097	2.14589e-06
SZ	SFT2D1	Oli	6	Oli-enet	-4.35761	1.31491e-05	0.0468552	0.0187071
SZ	SMDT1	Oli	22	Oli-enet	-4.86879	1.12285e-06	0.0482535	0.00268158
SZ	THAP3	Oli	1	Oli-enet	-4.47225	7.73997e-06	0.0876421	2.02502e-15
SZ	TRIM26	Oli	6	Oli-enet	-8.65661	4.86003e-18	0.046697	0.012555
SZ	TUBB4A	Oli	19	Oli-enet	-4.90595	9.2974e-07	0.0890389	0.0133051
SZ	VARS2	Oli	6	Oli-enet	-7.74501	9.55726e-15	0.0762419	8.30413e-05
SZ	VPS8	Oli	3	Oli-enet	4.88525	1.03298e-06	0.0436942	0.00828253
SZ	WDR6	Oli	3	Oli-enet	-4.48807	7.18712e-06	0.120216	6.15747e-09
SZ	ZSCAN16-AS1	Oli	6	Oli-enet	5.50905	3.60785e-08	0.0988413	1.36019e-11
SZ	ZSCAN23	Oli	6	Oli-enet	5.0955	3.47816e-07	0.117205	1.06821e-15
SZ	ZSCAN26	Oli	6	Oli-enet	-6.96263	3.33987e-12	0.0540176	0.000681823
SZ	ABCB9	Oli	12	Oli-enet_2_step:Main	-6.59439	4.27011e-11	0.113695	6.69419e-13
SZ	ABHD12B	Oli	14	Oli-enet_2_step:Main	4.76797	1.86088e-06	0.0739716	0.00089482
SZ	ACTR1B	Oli	2	Oli-enet_2_step:Main	6.00467	1.91718e-09	0.134112	3.30268e-09
SZ	ADAM10	Oli	15	Oli-enet_2_step:Main	-4.56816	4.92017e-06	0.228904	9.84629e-19
SZ	ALMS1	Oli	2	Oli-enet_2_step:Main	-5.75137	8.85244e-09	0.134924	5.62781e-14
SZ	ARL17B	Oli	17	Oli-enet_2_step:Main	5.9002	3.63071e-09	0.833744	0
SZ	ASPHD1	Oli	16	Oli-enet_2_step:Main	6.8627	6.75722e-12	0.180738	5.82353e-17
SZ	CARNS1	Oli	11	Oli-enet_2_step:Main	-4.4914	7.07572e-06	0.107632	0.000590591
SZ	CATSPER2	Oli	15	Oli-enet_2_step:Main	5.88345	4.01794e-09	0.0671726	0.00386917
SZ	CCDC92	Oli	12	Oli-enet_2_step:Main	-5.01175	5.39378e-07	0.0769062	3.74375e-05
SZ	CMTR2	Oli	16	Oli-enet_2_step:Main	5.04482	4.53941e-07	0.0708377	4.11139e-07
SZ	COL11A2	Oli	6	Oli-enet_2_step:Main	-5.8095	6.266e-09	0.0349345	0.0396441
SZ	CRELD2	Oli	22	Oli-enet_2_step:Main	-4.60904	4.04528e-06	0.0862298	6.06484e-06
SZ	CRHR1	Oli	17	Oli-enet_2_step:Main	-5.77556	7.66974e-09	0.0730303	2.1063e-06
SZ	DDAH2	Oli	6	Oli-enet_2_step:Main	-7.24781	4.23561e-13	0.0542515	9.94622e-06
SZ	DDHD2	Oli	8	Oli-enet_2_step:Main	4.37221	1.22994e-05	0.116747	8.4556e-12
SZ	DPYSL5	Oli	2	Oli-enet_2_step:Main	-4.39523	1.10658e-05	0.564575	0
SZ	EEFSEC	Oli	3	Oli-enet_2_step:Main	-4.72916	2.25456e-06	0.0900387	1.04505e-08
SZ	ENOX1	Oli	13	Oli-enet_2_step:Main	4.56041	5.10542e-06	0.22382	9.31755e-18
SZ	FLOT1	Oli	6	Oli-enet_2_step:Main	10.044	9.7672e-24	0.217876	6.31223e-28
SZ	FOXN2	Oli	2	Oli-enet_2_step:Main	4.84946	1.23795e-06	0.502672	0
SZ	FOXP1	Oli	3	Oli-enet_2_step:Main	4.36175	1.29024e-05	0.215383	2.68684e-14
SZ	FTCDNL1	Oli	2	Oli-enet_2_step:Main	6.74967	1.48186e-11	0.187573	3.14404e-16
SZ	GATAD2A	Oli	19	Oli-enet_2_step:Main	4.63174	3.62612e-06	0.0998629	8.17039e-09
SZ	GIGYF1	Oli	7	Oli-enet_2_step:Main	-4.82955	1.36843e-06	0.071637	0.000388208
SZ	HLA-A	Oli	6	Oli-enet_2_step:Main	-5.5346	3.11931e-08	0.205629	1.24796e-16
SZ	HLA-C	Oli	6	Oli-enet_2_step:Main	4.58992	4.43421e-06	0.390306	0
SZ	HLA-DMA	Oli	6	Oli-enet_2_step:Main	8.72519	2.65741e-18	0.577554	0
SZ	INO80E	Oli	16	Oli-enet_2_step:Main	-7.13199	9.89282e-13	0.0864429	7.60853e-09
SZ	ITCH	Oli	20	Oli-enet_2_step:Main	4.57062	4.86273e-06	0.0732056	0.000256374
SZ	KANSL1	Oli	17	Oli-enet_2_step:Main	4.78548	1.70576e-06	0.694766	0
SZ	KCTD13	Oli	16	Oli-enet_2_step:Main	6.7857	1.15528e-11	0.184726	2.30226e-24
SZ	KIF21A	Oli	12	Oli-enet_2_step:Main	-5.31822	1.04785e-07	0.0504291	0.0121315
SZ	KMT2E	Oli	7	Oli-enet_2_step:Main	-7.59429	3.09488e-14	0.0841201	0.000212238
SZ	LINC00862	Oli	1	Oli-enet_2_step:Main	-5.66744	1.44944e-08	0.0940955	0.00228644
SZ	LINC01004	Oli	7	Oli-enet_2_step:Main	-4.88983	1.00922e-06	0.0425189	0.0320772
SZ	LRRC37A	Oli	17	Oli-enet_2_step:Main	5.35013	8.78894e-08	0.193713	7.27822e-31
SZ	MAPT	Oli	17	Oli-enet_2_step:Main	-4.86655	1.13562e-06	0.0914594	0.00320719
SZ	MAPT-AS1	Oli	17	Oli-enet_2_step:Main	-5.60056	2.13658e-08	0.237206	2.56545e-20
SZ	MARK3	Oli	14	Oli-enet_2_step:Main	4.48925	7.14734e-06	0.304665	2.51322e-38
SZ	MFAP3	Oli	5	Oli-enet_2_step:Main	-4.67498	2.93987e-06	0.0804613	1.12257e-07
SZ	MRPS30	Oli	5	Oli-enet_2_step:Main	6.60528	3.96764e-11	0.0752708	1.2504e-07
SZ	PCCB	Oli	3	Oli-enet_2_step:Main	-6.39039	1.65468e-10	0.160941	1.06952e-17
SZ	PGBD1	Oli	6	Oli-enet_2_step:Main	9.50806	1.94253e-21	0.0329583	0.0243375
SZ	PIGO	Oli	9	Oli-enet_2_step:Main	-4.56313	5.03977e-06	0.0399107	0.00240012
SZ	PLEKHM1	Oli	17	Oli-enet_2_step:Main	-4.82081	1.42974e-06	0.1316	9.10568e-13
SZ	PTN	Oli	7	Oli-enet_2_step:Main	-5.40158	6.60582e-08	0.267646	3.61785e-39
SZ	RBFA	Oli	18	Oli-enet_2_step:Main	4.38324	1.16928e-05	0.0401654	0.0231185
SZ	RCBTB1	Oli	13	Oli-enet_2_step:Main	4.56887	4.90352e-06	0.430364	0
SZ	RFLNA	Oli	12	Oli-enet_2_step:Main	-5.21988	1.79042e-07	0.0658496	9.53232e-06
SZ	RUVBL1	Oli	3	Oli-enet_2_step:Main	-4.59963	4.23249e-06	0.0543142	0.00162356
SZ	SDCCAG8	Oli	1	Oli-enet_2_step:Main	4.55027	5.35776e-06	0.250847	6.69689e-42
SZ	SEZ6L2	Oli	16	Oli-enet_2_step:Main	4.75822	1.95312e-06	0.200951	4.69421e-26
SZ	SLC25A17	Oli	22	Oli-enet_2_step:Main	-4.74456	2.08963e-06	0.0497942	0.00075521
SZ	SMDT1	Oli	22	Oli-enet_2_step:Main	-6.4812	9.09934e-11	0.0694778	2.05766e-05
SZ	SNX19	Oli	11	Oli-enet_2_step:Main	-4.52848	5.94103e-06	0.796854	0
SZ	SPECC1	Oli	17	Oli-enet_2_step:Main	4.45673	8.32176e-06	0.222896	8.19529e-25
SZ	SPOCK3	Oli	4	Oli-enet_2_step:Main	-5.17102	2.32824e-07	0.11341	0.00396397
SZ	SRPK2	Oli	7	Oli-enet_2_step:Main	6.17162	6.75938e-10	0.0780782	0.0229671
SZ	THAP3	Oli	1	Oli-enet_2_step:Main	-5.21467	1.84144e-07	0.0842154	2.26647e-14
SZ	TKT	Oli	3	Oli-enet_2_step:Main	-5.22413	1.74973e-07	0.140577	1.33392e-09
SZ	TRIM26	Oli	6	Oli-enet_2_step:Main	-8.20549	2.29656e-16	0.0431533	0.0176076
SZ	VARS2	Oli	6	Oli-enet_2_step:Main	-7.87497	3.40812e-15	0.0725105	0.000174793
SZ	VRK2	Oli	2	Oli-enet_2_step:Main	6.04614	1.48353e-09	0.157208	3.77043e-10
SZ	WBP2NL	Oli	22	Oli-enet_2_step:Main	-5.4085	6.35562e-08	0.250373	3.40417e-38
