## Supplementary tables for "Single-Cell Gene Expression Heritability Informed by Genotype × Cell-Context Interactions" (part 3 of 3)

### Sheet: TWAS_CellState (continued)
Supplementary Table 11| G×Cell-State TWAS results. Significant G×Cell-State TWAS associations for seven brain-related traits (Fig. 6c–e). Associations were obtained with FUSION from predictable cell-level expression models trained in each of the six brain cell types: 676 from the baseline model, 777 from the G×Cell-State main-effect weights and 668 from the G×Cell-State interaction weights. Columns: trait (Disease; SZ, AD, PD, MDD, ADHD, BiPo, ALS); gene (ID); cell type (cell_type); chromosome (CHR); model (method: <cell type>-enet, baseline elastic-net model; <cell type>-enet_2_step:Main, main genetic weights of the two-step G×Cell-State model; <cell type>-enet_2_step:PC1–PC5, G×PC1–5 interaction weights); TWAS Z score (TWAS.Z) and P value (TWAS.P); and cross-validated prediction coefficient (beta_meta; mean across five donor-level folds) with its combined P value (p_meta; signed Stouffer method) from the mixed-effects prediction model.
SZ	YPEL3	Oli	16	Oli-enet_2_step:Main	5.07305	3.91499e-07	0.0924431	0.0025048
SZ	ZNF470	Oli	19	Oli-enet_2_step:Main	4.46777	7.90402e-06	0.082209	1.50413e-08
SZ	ZSCAN16-AS1	Oli	6	Oli-enet_2_step:Main	7.81891	5.32815e-15	0.11439	2.03709e-15
SZ	ZSCAN23	Oli	6	Oli-enet_2_step:Main	7.35728	1.87693e-13	0.121099	2.6348e-16
SZ	ZSCAN26	Oli	6	Oli-enet_2_step:Main	-8.76703	1.8344e-18	0.0709274	6.92887e-06
SZ	ADAL	Exc	15	Exc-enet_2_step:PC1	4.20645	2.59409e-05	0.0390117	2.81021e-05
SZ	ARL17B	Exc	17	Exc-enet_2_step:PC1	-5.11611	3.11898e-07	0.133186	0
SZ	BRD2	Exc	6	Exc-enet_2_step:PC1	8.622	6.57966e-18	0.0561173	7.93021e-09
SZ	CCHCR1	Exc	6	Exc-enet_2_step:PC1	-4.63255	3.61194e-06	0.0615179	1.99882e-11
SZ	CHAMP1	Exc	13	Exc-enet_2_step:PC1	-4.71479	2.41963e-06	0.0665188	0.00177848
SZ	DDX39B	Exc	6	Exc-enet_2_step:PC1	-5.59716	2.17886e-08	0.0305411	0.00107346
SZ	GNL3	Exc	3	Exc-enet_2_step:PC1	-7.72415	1.12603e-14	0.0641908	1.22804e-10
SZ	GPANK1	Exc	6	Exc-enet_2_step:PC1	-7.93822	2.051e-15	0.0628295	0.00065408
SZ	HAPLN4	Exc	19	Exc-enet_2_step:PC1	-7.12028	1.07707e-12	0.0652853	8.61358e-09
SZ	HIP1R	Exc	12	Exc-enet_2_step:PC1	4.48735	7.21142e-06	0.0525094	2.81702e-06
SZ	HLA-A	Exc	6	Exc-enet_2_step:PC1	-4.58578	4.52298e-06	0.114789	0
SZ	HLA-C	Exc	6	Exc-enet_2_step:PC1	6.38368	1.72877e-10	0.240092	0
SZ	HSPA1B	Exc	6	Exc-enet_2_step:PC1	-5.03022	4.89912e-07	0.030551	0.00270199
SZ	KANSL1	Exc	17	Exc-enet_2_step:PC1	-4.39166	1.12489e-05	0.118095	0
SZ	LRRC37A2	Exc	17	Exc-enet_2_step:PC1	-5.81778	5.96329e-09	0.106927	0
SZ	LRRC9	Exc	14	Exc-enet_2_step:PC1	-5.28113	1.28387e-07	0.0200407	0.0352281
SZ	MAPK3	Exc	16	Exc-enet_2_step:PC1	-5.51498	3.48812e-08	0.0847086	7.31531e-18
SZ	NAB2	Exc	12	Exc-enet_2_step:PC1	-5.51432	3.50133e-08	0.0423226	0.00010777
SZ	NCKIPSD	Exc	3	Exc-enet_2_step:PC1	5.11545	3.12987e-07	0.0392633	0.00371184
SZ	PCBP4	Exc	3	Exc-enet_2_step:PC1	-6.7801	1.20094e-11	0.037875	0.000182707
SZ	PPP1R11	Exc	6	Exc-enet_2_step:PC1	-8.30855	9.68777e-17	0.0522437	0.00824227
SZ	RGS7BP	Exc	5	Exc-enet_2_step:PC1	-4.37782	1.19872e-05	0.0470974	3.00556e-07
SZ	RSRC2	Exc	12	Exc-enet_2_step:PC1	-4.40182	1.07347e-05	0.0630985	3.29932e-11
SZ	SNAP91	Exc	6	Exc-enet_2_step:PC1	-5.6784	1.35964e-08	0.0404256	9.24877e-06
SZ	SP3	Exc	2	Exc-enet_2_step:PC1	-5.21317	1.85644e-07	0.0428641	6.19097e-05
SZ	TBRG1	Exc	11	Exc-enet_2_step:PC1	-6.22146	4.92563e-10	0.020422	0.0246641
SZ	TTC12	Exc	11	Exc-enet_2_step:PC1	-4.25592	2.08187e-05	0.0335247	3.36555e-05
SZ	WBP2NL	Exc	22	Exc-enet_2_step:PC1	5.115	3.1374e-07	0.0614992	9.60138e-13
SZ	ZMAT2	Exc	5	Exc-enet_2_step:PC1	-4.62837	3.68553e-06	0.110047	0
SZ	ZNF365	Exc	10	Exc-enet_2_step:PC1	4.20475	2.61368e-05	0.0355346	1.08542e-06
SZ	COL7A1	Exc	3	Exc-enet_2_step:PC3	-4.32145	1.5501e-05	0.0297883	0.00120714
SZ	FAM114A2	Exc	5	Exc-enet_2_step:PC3	-4.84761	1.24957e-06	0.0604187	2.54581e-07
SZ	HLA-A	Exc	6	Exc-enet_2_step:PC3	-8.06704	7.20222e-16	0.0417889	0.000127353
SZ	HLA-B	Exc	6	Exc-enet_2_step:PC3	-5.52934	3.21435e-08	0.0273219	0.0488643
SZ	HLA-C	Exc	6	Exc-enet_2_step:PC3	-5.08678	3.64189e-07	0.0367406	0.000110567
SZ	MAPT-AS1	Exc	17	Exc-enet_2_step:PC3	-5.39818	6.73199e-08	0.0630924	2.163e-09
SZ	MLLT11	Exc	1	Exc-enet_2_step:PC3	4.25106	2.12761e-05	0.0321673	0.0101545
SZ	MROH1	Exc	8	Exc-enet_2_step:PC3	5.28053	1.28812e-07	0.0245106	0.0344653
SZ	PARD6G-AS1	Exc	18	Exc-enet_2_step:PC3	4.19506	2.72804e-05	0.0247857	0.00423512
SZ	REEP2	Exc	5	Exc-enet_2_step:PC3	-5.75187	8.82591e-09	0.0376173	0.00724332
SZ	ACTR1B	Inh	2	Inh-enet_2_step:Main	5.09057	3.56993e-07	0.170375	5.53318e-17
SZ	ACTR5	Inh	20	Inh-enet_2_step:Main	-7.06851	1.56609e-12	0.0321997	0.0144134
SZ	ALMS1	Inh	2	Inh-enet_2_step:Main	-4.7749	1.79797e-06	0.141906	2.94452e-16
SZ	ANKRD45	Inh	1	Inh-enet_2_step:Main	4.68204	2.84036e-06	0.0707553	9.55817e-09
SZ	ARL17B	Inh	17	Inh-enet_2_step:Main	5.8857	3.96372e-09	0.862047	0
SZ	ARL3	Inh	10	Inh-enet_2_step:Main	7.00109	2.53981e-12	0.0859819	2.01162e-07
SZ	BCL10	Inh	1	Inh-enet_2_step:Main	-4.85462	1.20619e-06	0.0592136	3.23228e-06
SZ	C11orf49	Inh	11	Inh-enet_2_step:Main	5.65594	1.54998e-08	0.0783966	6.34965e-06
SZ	C12orf43	Inh	12	Inh-enet_2_step:Main	-4.54395	5.52105e-06	0.0686031	5.09518e-07
SZ	CATSPER2	Inh	15	Inh-enet_2_step:Main	5.7429	9.30671e-09	0.112655	2.73738e-05
SZ	CCDC92	Inh	12	Inh-enet_2_step:Main	-5.35814	8.40847e-08	0.089289	0.00024653
SZ	CPNE7	Inh	16	Inh-enet_2_step:Main	-6.6071	3.91923e-11	0.0833898	3.34099e-07
SZ	CRHR1	Inh	17	Inh-enet_2_step:Main	5.14826	2.62911e-07	0.052661	0.000958886
SZ	CYP7B1	Inh	8	Inh-enet_2_step:Main	4.62586	3.73043e-06	0.10148	5.48981e-08
SZ	DDHD2	Inh	8	Inh-enet_2_step:Main	5.01923	5.18779e-07	0.133494	1.49752e-11
SZ	DNAH10OS	Inh	12	Inh-enet_2_step:Main	-4.38453	1.16235e-05	0.0638663	2.64136e-05
SZ	EEFSEC	Inh	3	Inh-enet_2_step:Main	-4.49096	7.09028e-06	0.116448	7.52015e-09
SZ	ELAC2	Inh	17	Inh-enet_2_step:Main	-4.77219	1.82231e-06	0.0573809	4.49864e-05
SZ	FAM215B	Inh	17	Inh-enet_2_step:Main	5.15745	2.50337e-07	0.183883	1.2176e-13
SZ	FLOT1	Inh	6	Inh-enet_2_step:Main	10.4204	2.00207e-25	0.242776	1.28094e-22
SZ	FOXN2	Inh	2	Inh-enet_2_step:Main	4.62449	3.7552e-06	0.190442	4.07157e-28
SZ	FTCDNL1	Inh	2	Inh-enet_2_step:Main	7.39122	1.45493e-13	0.160916	2.42179e-15
SZ	GLDN	Inh	15	Inh-enet_2_step:Main	4.5309	5.87324e-06	0.163935	8.23828e-22
SZ	HAPLN4	Inh	19	Inh-enet_2_step:Main	-5.52709	3.2558e-08	0.0732014	6.99552e-06
SZ	HLA-B	Inh	6	Inh-enet_2_step:Main	-4.96132	7.00158e-07	0.165857	1.10492e-22
SZ	HLA-C	Inh	6	Inh-enet_2_step:Main	5.37008	7.87004e-08	0.361356	0
SZ	HLA-F	Inh	6	Inh-enet_2_step:Main	-5.81532	6.05183e-09	0.0951662	3.20729e-08
SZ	KANSL1	Inh	17	Inh-enet_2_step:Main	4.54726	5.43489e-06	0.674979	0
SZ	KCNQ5	Inh	6	Inh-enet_2_step:Main	5.13456	2.82812e-07	0.0466699	1.82814e-05
SZ	KDM4A	Inh	1	Inh-enet_2_step:Main	-4.55525	5.23221e-06	0.0339929	0.0384933
SZ	KMT2E	Inh	7	Inh-enet_2_step:Main	-7.46108	8.58129e-14	0.0867764	0.000284894
SZ	LIN28B	Inh	6	Inh-enet_2_step:Main	-4.53006	5.89657e-06	0.0489066	0.000479755
SZ	LRRC37A	Inh	17	Inh-enet_2_step:Main	5.21009	1.8875e-07	0.445137	0
SZ	LRRC37A2	Inh	17	Inh-enet_2_step:Main	6.17467	6.63014e-10	0.663623	0
SZ	MAPT	Inh	17	Inh-enet_2_step:Main	-5.79671	6.76271e-09	0.193046	1.11339e-10
SZ	MAPT-AS1	Inh	17	Inh-enet_2_step:Main	-6.01605	1.78724e-09	0.169231	7.71843e-14
SZ	MIR137HG	Inh	1	Inh-enet_2_step:Main	7.5074	6.03145e-14	0.0341681	0.0246774
SZ	MMP16	Inh	8	Inh-enet_2_step:Main	-4.7637	1.90073e-06	0.0558168	0.000308156
SZ	NEK4	Inh	3	Inh-enet_2_step:Main	-7.33329	2.24574e-13	0.0572707	9.33177e-05
SZ	PARD6G-AS1	Inh	18	Inh-enet_2_step:Main	4.50196	6.73295e-06	0.0838745	0.00341075
SZ	PCCB	Inh	3	Inh-enet_2_step:Main	-5.46197	4.70893e-08	0.125419	9.11138e-14
SZ	PLEKHM1	Inh	17	Inh-enet_2_step:Main	-4.75482	1.98619e-06	0.204667	9.14731e-29
SZ	PLPP5	Inh	8	Inh-enet_2_step:Main	4.6679	3.043e-06	0.0574279	0.0189171
SZ	PPP1R13B	Inh	14	Inh-enet_2_step:Main	6.77928	1.20774e-11	0.0804402	3.49754e-05
SZ	PRRT2	Inh	16	Inh-enet_2_step:Main	-5.89313	3.78955e-09	0.0592518	0.00878179
SZ	RASA3	Inh	13	Inh-enet_2_step:Main	-5.16291	2.43137e-07	0.0356622	0.0439801
SZ	RBM26	Inh	13	Inh-enet_2_step:Main	-5.89885	3.6604e-09	0.0663337	0.0200894
SZ	SDCCAG8	Inh	1	Inh-enet_2_step:Main	5.44771	5.10214e-08	0.122696	2.69019e-11
SZ	SETD6	Inh	16	Inh-enet_2_step:Main	4.99963	5.74414e-07	0.0568094	0.000305575
SZ	SF3B1	Inh	2	Inh-enet_2_step:Main	-6.00232	1.94516e-09	0.102368	1.84022e-08
SZ	SFMBT1	Inh	3	Inh-enet_2_step:Main	5.71768	1.07991e-08	0.0731773	1.20044e-05
SZ	SLC12A5	Inh	20	Inh-enet_2_step:Main	-4.6988	2.61688e-06	0.250318	2.25725e-28
SZ	SLC9B2	Inh	4	Inh-enet_2_step:Main	-4.36411	1.27644e-05	0.036802	0.0467144
SZ	SLC9C2	Inh	1	Inh-enet_2_step:Main	4.73401	2.20124e-06	0.151571	1.97154e-22
SZ	SMDT1	Inh	22	Inh-enet_2_step:Main	-6.98904	2.76774e-12	0.0566539	0.00251124
SZ	SNAI3	Inh	16	Inh-enet_2_step:Main	4.79521	1.62505e-06	0.10098	1.32383e-06
SZ	SNX19	Inh	11	Inh-enet_2_step:Main	-4.74985	2.0357e-06	0.222974	3.69101e-32
SZ	SPIRE2	Inh	16	Inh-enet_2_step:Main	4.71598	2.40547e-06	0.0613945	0.00526433
SZ	SRPK2	Inh	7	Inh-enet_2_step:Main	-5.3217	1.028e-07	0.0814196	0.000134713
SZ	STRC	Inh	15	Inh-enet_2_step:Main	6.05813	1.37711e-09	0.169915	2.11997e-20
SZ	SUFU	Inh	10	Inh-enet_2_step:Main	5.04837	4.456e-07	0.0497765	0.0123333
SZ	TCF4-AS1	Inh	18	Inh-enet_2_step:Main	4.90641	9.27577e-07	0.112693	5.75666e-06
SZ	TRANK1	Inh	3	Inh-enet_2_step:Main	4.57076	4.85949e-06	0.12605	9.82654e-12
SZ	TYW5	Inh	2	Inh-enet_2_step:Main	4.80146	1.57512e-06	0.121634	3.747e-15
SZ	VARS2	Inh	6	Inh-enet_2_step:Main	-5.12315	3.00469e-07	0.0554322	0.0294143
SZ	WBP2NL	Inh	22	Inh-enet_2_step:Main	-5.31302	1.07823e-07	0.264477	1.45053e-36
SZ	ZKSCAN4	Inh	6	Inh-enet_2_step:Main	-10.567	4.23654e-26	0.033517	0.0125376
SZ	ZKSCAN8	Inh	6	Inh-enet_2_step:Main	5.92899	3.04806e-09	0.0582709	0.00013054
SZ	ZNF391	Inh	6	Inh-enet_2_step:Main	7.18675	6.63537e-13	0.0946392	6.65753e-13
SZ	ZSCAN16-AS1	Inh	6	Inh-enet_2_step:Main	7.89636	2.87159e-15	0.0743238	1.07075e-06
SZ	ZSCAN23	Inh	6	Inh-enet_2_step:Main	6.96289	3.33369e-12	0.165759	2.29117e-21
SZ	ZSCAN26	Inh	6	Inh-enet_2_step:Main	-8.72695	2.61639e-18	0.095463	7.58352e-07
SZ	ZSCAN31	Inh	6	Inh-enet_2_step:Main	6.40442	1.50945e-10	0.291821	3.43381e-53
SZ	CACNA1C	Inh	12	Inh-enet_2_step:PC1	-5.74402	9.24531e-09	0.021799	0.0223326
SZ	CATSPER2	Inh	15	Inh-enet_2_step:PC1	5.85967	4.63801e-09	0.0446965	2.46089e-07
SZ	CPNE7	Inh	16	Inh-enet_2_step:PC1	4.54384	5.52386e-06	0.08636	2.60499e-17
SZ	CTDSPL	Inh	3	Inh-enet_2_step:PC1	4.92425	8.46835e-07	0.0539322	1.60385e-07
SZ	DPYD	Inh	1	Inh-enet_2_step:PC1	9.15122	5.62956e-20	0.0299335	0.00373824
SZ	FAM215B	Inh	17	Inh-enet_2_step:PC1	5.3541	8.59843e-08	0.055802	3.38728e-09
SZ	FLOT1	Inh	6	Inh-enet_2_step:PC1	7.3392	2.14869e-13	0.027746	0.0373245
SZ	FTCDNL1	Inh	2	Inh-enet_2_step:PC1	5.97841	2.25331e-09	0.0567049	3.49045e-09
SZ	FYN	Inh	6	Inh-enet_2_step:PC1	-4.44819	8.65977e-06	0.0275187	0.0177679
SZ	GLDN	Inh	15	Inh-enet_2_step:PC1	-5.06506	4.08263e-07	0.0678475	1.39334e-11
SZ	HLA-A	Inh	6	Inh-enet_2_step:PC1	6.07601	1.23212e-09	0.0549322	2.52483e-09
SZ	HLA-C	Inh	6	Inh-enet_2_step:PC1	-4.75215	2.01268e-06	0.138409	0
SZ	IGF1	Inh	12	Inh-enet_2_step:PC1	4.99306	5.943e-07	0.0327844	0.00531836
SZ	KANSL1	Inh	17	Inh-enet_2_step:PC1	5.78257	7.35658e-09	0.0210992	2.59955e-05
SZ	KCNB1	Inh	20	Inh-enet_2_step:PC1	5.24325	1.57773e-07	0.0623175	1.39087e-10
SZ	LINC00461	Inh	5	Inh-enet_2_step:PC1	5.0332	4.82351e-07	0.0240475	0.0114443
SZ	LINC01748	Inh	1	Inh-enet_2_step:PC1	4.13974	3.47695e-05	0.0511735	1.17563e-06
SZ	LINC02254	Inh	15	Inh-enet_2_step:PC1	-4.12381	3.7265e-05	0.038255	0.000312816
SZ	RNF111	Inh	15	Inh-enet_2_step:PC1	4.24705	2.166e-05	0.048817	9.23913e-07
SZ	RNF207	Inh	1	Inh-enet_2_step:PC1	4.99375	5.92177e-07	0.0315575	0.0249307
SZ	SFXN5	Inh	2	Inh-enet_2_step:PC1	4.86012	1.17316e-06	0.0254614	0.0117382
SZ	SPATS2L	Inh	2	Inh-enet_2_step:PC1	-6.44986	1.11955e-10	0.125941	4.75776e-36
SZ	SPHKAP	Inh	2	Inh-enet_2_step:PC1	4.60529	4.119e-06	0.0302687	0.0384169
SZ	ZSCAN31	Inh	6	Inh-enet_2_step:PC1	-6.79936	1.05085e-11	0.229301	0
SZ	ACTR5	Inh	20	Inh-enet_2_step:PC3	6.51527	7.25602e-11	0.0483283	4.00473e-06
SZ	ARHGAP27	Inh	17	Inh-enet_2_step:PC3	4.91984	8.66133e-07	0.0686331	1.57723e-11
SZ	ARL17B	Inh	17	Inh-enet_2_step:PC3	-4.04705	5.18661e-05	0.0133971	0.000464725
SZ	DNAH7	Inh	2	Inh-enet_2_step:PC3	-4.22279	2.41299e-05	0.0427531	2.60374e-05
SZ	EMB	Inh	5	Inh-enet_2_step:PC3	-5.03041	4.89442e-07	0.0308261	0.00266438
SZ	GLDN	Inh	15	Inh-enet_2_step:PC3	-4.36693	1.26006e-05	0.0627993	2.98897e-10
SZ	KBTBD11	Inh	8	Inh-enet_2_step:PC3	-4.64647	3.37663e-06	0.0357509	0.000290866
SZ	KCNB1	Inh	20	Inh-enet_2_step:PC3	-5.75397	8.7173e-09	0.0496416	2.39978e-07
SZ	PPP1R13B	Inh	14	Inh-enet_2_step:PC3	7.43175	1.07169e-13	0.0304901	0.00171032
SZ	PPP1R16B	Inh	20	Inh-enet_2_step:PC3	6.85719	7.02304e-12	0.0451085	1.15296e-05
SZ	RAB23	Inh	6	Inh-enet_2_step:PC3	-4.10023	4.12742e-05	0.0467537	5.38658e-06
SZ	SREBF2	Inh	22	Inh-enet_2_step:PC3	-7.44058	1.00246e-13	0.0335692	0.000150518
SZ	AGT	Ast	1	Ast-enet	4.50935	6.50264e-06	0.0540993	0.0160174
SZ	ANKRD45	Ast	1	Ast-enet	4.67903	2.88235e-06	0.0931527	4.86725e-11
SZ	ARHGAP1	Ast	11	Ast-enet	5.17898	2.23099e-07	0.0266845	0.0479818
SZ	ARL17B	Ast	17	Ast-enet	5.63813	1.71903e-08	0.683501	0
SZ	AS3MT	Ast	10	Ast-enet	-5.80183	6.55969e-09	0.158046	1.26775e-35
SZ	CCDC122	Ast	13	Ast-enet	4.74695	2.06504e-06	0.145826	1.63115e-33
SZ	CERS5	Ast	12	Ast-enet	-4.50257	6.71367e-06	0.110584	2.40169e-13
SZ	CTNNA1	Ast	5	Ast-enet	-5.12556	2.96651e-07	0.0739549	2.17165e-07
SZ	CUL3	Ast	2	Ast-enet	4.49418	6.98389e-06	0.0741252	2.51917e-09
SZ	DDAH2	Ast	6	Ast-enet	-8.72689	2.61764e-18	0.0312721	0.0494298
SZ	DPYSL5	Ast	2	Ast-enet	-4.75902	1.94534e-06	0.0555306	0.00160803
SZ	ENDOG	Ast	9	Ast-enet	-5.59266	2.23622e-08	0.0310387	0.00230821
SZ	FLOT1	Ast	6	Ast-enet	8.62611	6.34747e-18	0.131641	3.55358e-19
SZ	GIGYF1	Ast	7	Ast-enet	-5.09798	3.43291e-07	0.03314	0.00449598
SZ	HLA-C	Ast	6	Ast-enet	4.66196	3.13212e-06	0.233332	1.93666e-40
SZ	HLA-DMA	Ast	6	Ast-enet	9.30538	1.33516e-20	0.268766	0
SZ	KANSL1	Ast	17	Ast-enet	4.77623	1.78615e-06	0.528126	0
SZ	KCTD13	Ast	16	Ast-enet	-6.1549	7.51249e-10	0.0514645	8.0463e-05
SZ	KMT5A	Ast	12	Ast-enet	6.23282	4.58102e-10	0.0382258	0.000749586
SZ	LRRC37A	Ast	17	Ast-enet	5.64871	1.61656e-08	0.186265	7.2902e-43
SZ	MAPT	Ast	17	Ast-enet	5.53603	3.09401e-08	0.155867	2.20528e-11
SZ	MRPS30	Ast	5	Ast-enet	4.90366	9.40683e-07	0.0418429	0.000291063
SZ	NAGA	Ast	22	Ast-enet	-6.64512	3.02961e-11	0.0324868	0.011078
SZ	NEMP1	Ast	12	Ast-enet	-4.60634	4.09808e-06	0.046244	0.000182344
SZ	PCDHA10	Ast	5	Ast-enet	-5.38675	7.17441e-08	0.0399629	1.09969e-05
SZ	RUVBL1	Ast	3	Ast-enet	-4.6382	3.51451e-06	0.0332312	0.0199254
SZ	SPIRE2	Ast	16	Ast-enet	4.84632	1.25774e-06	0.0566693	7.93207e-10
SZ	ZKSCAN8	Ast	6	Ast-enet	6.62228	3.53692e-11	0.0222774	0.0298182
SZ	ZNF391	Ast	6	Ast-enet	5.30105	1.15139e-07	0.0256094	0.00316382
SZ	ZSCAN12	Ast	6	Ast-enet	-5.08262	3.7227e-07	0.0228838	0.00502434
SZ	ZSCAN16-AS1	Ast	6	Ast-enet	7.99241	1.32327e-15	0.0377303	0.00301971
SZ	ANKRD45	Ast	1	Ast-enet_2_step:Main	5.2803	1.28971e-07	0.0911198	6.60433e-11
SZ	ARID5B	Ast	10	Ast-enet_2_step:Main	4.40179	1.07362e-05	0.262884	1.38999e-39
SZ	ARL17B	Ast	17	Ast-enet_2_step:Main	5.68066	1.34179e-08	0.694045	0
SZ	AS3MT	Ast	10	Ast-enet_2_step:Main	-5.53708	3.0756e-08	0.157169	2.40377e-35
SZ	ASPHD1	Ast	16	Ast-enet_2_step:Main	-4.94545	7.59672e-07	0.0494545	0.00030569
SZ	CCDC122	Ast	13	Ast-enet_2_step:Main	4.81579	1.46618e-06	0.148347	3.15416e-35
SZ	CISD2	Ast	4	Ast-enet_2_step:Main	-4.24009	2.23431e-05	0.0235981	0.00403559
SZ	CTNNA1	Ast	5	Ast-enet_2_step:Main	-6.14982	7.75711e-10	0.0915307	1.06248e-10
SZ	CUL3	Ast	2	Ast-enet_2_step:Main	4.62488	3.74816e-06	0.0870124	1.62693e-11
SZ	CYP7B1	Ast	8	Ast-enet_2_step:Main	4.76016	1.93443e-06	0.035555	0.0192858
SZ	DPYSL5	Ast	2	Ast-enet_2_step:Main	-4.33454	1.46065e-05	0.174585	2.00332e-25
SZ	ENDOG	Ast	9	Ast-enet_2_step:Main	-4.53762	5.68938e-06	0.0244887	0.0117804
SZ	ENOX1	Ast	13	Ast-enet_2_step:Main	4.41568	1.00691e-05	0.0401451	0.0384483
SZ	FAM120AOS	Ast	9	Ast-enet_2_step:Main	-4.48359	7.33965e-06	0.155094	4.1584e-24
SZ	FAM215B	Ast	17	Ast-enet_2_step:Main	4.33581	1.45224e-05	0.218409	7.71094e-28
SZ	FANCI	Ast	15	Ast-enet_2_step:Main	5.01195	5.3882e-07	0.0827479	1.34185e-11
SZ	FLOT1	Ast	6	Ast-enet_2_step:Main	10.4038	2.3821e-25	0.148481	1.97825e-24
SZ	FOXN2	Ast	2	Ast-enet_2_step:Main	4.6042	4.14064e-06	0.182165	6.49016e-35
SZ	FTCDNL1	Ast	2	Ast-enet_2_step:Main	6.14902	7.79629e-10	0.0866372	7.83711e-09
SZ	GIGYF1	Ast	7	Ast-enet_2_step:Main	-5.19288	2.07066e-07	0.0354928	0.00173154
SZ	HLA-C	Ast	6	Ast-enet_2_step:Main	5.93158	3.00031e-09	0.242611	2.12708e-43
SZ	HLA-DMA	Ast	6	Ast-enet_2_step:Main	9.339	9.72456e-21	0.258149	0
SZ	INO80E	Ast	16	Ast-enet_2_step:Main	-4.31293	1.61107e-05	0.0331213	0.00973992
SZ	KANSL1	Ast	17	Ast-enet_2_step:Main	4.73496	2.19103e-06	0.537664	0
SZ	KCTD13	Ast	16	Ast-enet_2_step:Main	-6.71722	1.85227e-11	0.0700465	1.37348e-07
SZ	KMT5A	Ast	12	Ast-enet_2_step:Main	6.04427	1.50088e-09	0.0327462	0.00540874
SZ	LINC00240	Ast	6	Ast-enet_2_step:Main	11.8238	2.94006e-32	0.0431745	0.00856078
SZ	LINC00461	Ast	5	Ast-enet_2_step:Main	-4.31598	1.589e-05	0.0779939	3.48893e-05
SZ	LRRC37A	Ast	17	Ast-enet_2_step:Main	5.72761	1.01858e-08	0.182159	6.72864e-41
SZ	LRRC37A2	Ast	17	Ast-enet_2_step:Main	4.37416	1.21899e-05	0.362572	0
SZ	MAPT	Ast	17	Ast-enet_2_step:Main	5.4002	6.65668e-08	0.166022	4.4885e-13
SZ	MARK3	Ast	14	Ast-enet_2_step:Main	4.48706	7.2212e-06	0.143272	8.93733e-17
SZ	MFAP3	Ast	5	Ast-enet_2_step:Main	-4.78357	1.72205e-06	0.0986662	1.42059e-12
SZ	MRPS30	Ast	5	Ast-enet_2_step:Main	5.67029	1.42552e-08	0.0411273	0.00365491
SZ	NAGA	Ast	22	Ast-enet_2_step:Main	-6.91531	4.66828e-12	0.0315319	0.00713722
SZ	NMRAL1	Ast	16	Ast-enet_2_step:Main	-4.24739	2.16273e-05	0.0382483	0.000508549
SZ	PCDHA10	Ast	5	Ast-enet_2_step:Main	-5.37718	7.5661e-08	0.0538595	1.61002e-07
SZ	PLPP5	Ast	8	Ast-enet_2_step:Main	4.83204	1.3514e-06	0.0781856	1.35805e-06
SZ	RERE	Ast	1	Ast-enet_2_step:Main	-5.0046	5.59773e-07	0.153055	9.97388e-22
SZ	RPS17	Ast	15	Ast-enet_2_step:Main	4.84639	1.2573e-06	0.0281892	0.0378926
SZ	SETD6	Ast	16	Ast-enet_2_step:Main	4.72127	2.34375e-06	0.0328892	0.0194031
SZ	SF3B1	Ast	2	Ast-enet_2_step:Main	-6.20316	5.53409e-10	0.0415717	0.00535894
SZ	SLC35G2	Ast	3	Ast-enet_2_step:Main	4.32433	1.52994e-05	0.0489242	0.0295836
SZ	SLC9C2	Ast	1	Ast-enet_2_step:Main	4.85492	1.20434e-06	0.119289	5.09007e-13
SZ	SNX19	Ast	11	Ast-enet_2_step:Main	-4.66132	3.14195e-06	0.342751	0
SZ	TRIM8	Ast	10	Ast-enet_2_step:Main	-6.79081	1.11503e-11	0.0379643	0.0418037
SZ	TYW5	Ast	2	Ast-enet_2_step:Main	5.15153	2.58365e-07	0.0263099	0.0467575
SZ	UPF3A	Ast	13	Ast-enet_2_step:Main	-4.41647	1.00326e-05	0.0636351	0.00138391
SZ	WBP2NL	Ast	22	Ast-enet_2_step:Main	-5.41116	6.26187e-08	0.216363	3.73096e-38
SZ	ZNF391	Ast	6	Ast-enet_2_step:Main	6.1787	6.46328e-10	0.0307536	0.0155034
SZ	ZSCAN16-AS1	Ast	6	Ast-enet_2_step:Main	6.40062	1.54748e-10	0.0486274	5.04776e-05
SZ	ZSCAN26	Ast	6	Ast-enet_2_step:Main	-8.30922	9.63303e-17	0.0320157	0.0439938
SZ	ARL17B	Ast	17	Ast-enet_2_step:PC4	-5.83296	5.44522e-09	0.103762	0
SZ	GPC5-AS2	Ast	13	Ast-enet_2_step:PC4	-5.06396	4.10631e-07	0.0192777	0.0286749
SZ	LRP4	Ast	11	Ast-enet_2_step:PC4	3.90187	9.54533e-05	0.0317234	0.022187
SZ	PRPF3	Ast	1	Ast-enet_2_step:PC4	-4.63938	3.49454e-06	0.0571271	0.000100796
SZ	SPCS1	Ast	3	Ast-enet_2_step:PC4	8.52146	1.57556e-17	0.0535036	3.12096e-05
SZ	TCHP	Ast	12	Ast-enet_2_step:PC4	-4.69249	2.699e-06	0.0255768	0.00831254
SZ	ALMS1	Mic	2	Mic-enet	-4.52499	6.0398e-06	0.0585462	7.03245e-08
SZ	ARL17B	Mic	17	Mic-enet	5.49224	3.96862e-08	0.573924	0
SZ	CCDC92	Mic	12	Mic-enet	-5.04839	4.4554e-07	0.119853	4.10282e-19
SZ	CELF1	Mic	11	Mic-enet	-4.16515	3.1115e-05	0.0309039	0.0199566
SZ	CYSTM1	Mic	5	Mic-enet	-5.48077	4.2349e-08	0.0279652	0.0306357
SZ	EIF3B	Mic	7	Mic-enet	7.88315	3.19221e-15	0.0262458	0.0399151
SZ	FLOT1	Mic	6	Mic-enet	8.0116	1.13222e-15	0.0324856	0.00710965
SZ	GIGYF2	Mic	2	Mic-enet	-5.93782	2.88843e-09	0.0346549	0.0010078
SZ	HLA-A	Mic	6	Mic-enet	-6.29327	3.10842e-10	0.0808739	3.29028e-06
SZ	HLA-DMA	Mic	6	Mic-enet	6.90356	5.07137e-12	0.0542963	8.47183e-05
SZ	HLA-DPB1	Mic	6	Mic-enet	4.58151	4.61621e-06	0.053411	0.00733141
SZ	HLA-DQA1	Mic	6	Mic-enet	-4.65938	3.17168e-06	0.162521	4.87759e-19
SZ	HLA-DQB1	Mic	6	Mic-enet	-4.25096	2.12852e-05	0.346775	0
SZ	INO80E	Mic	16	Mic-enet	-5.20038	1.98885e-07	0.0334362	0.00136967
SZ	SNX19	Mic	11	Mic-enet	-4.66554	3.07803e-06	0.189251	0
SZ	ZNF638	Mic	2	Mic-enet	-4.13002	3.62731e-05	0.0592507	6.10998e-06
SZ	CCDC90B	OPC	11	OPC-enet_2_step:PC1	-3.83057	0.000127847	0.0255417	0.0260935
SZ	RPL19	OPC	17	OPC-enet_2_step:PC1	-3.74417	0.000180991	0.103808	1.74722e-07
SZ	SNHG8	OPC	4	OPC-enet_2_step:PC1	4.93405	8.05421e-07	0.0412595	0.00809183
SZ	ARL17B	OPC	17	OPC-enet_2_step:PC5	5.25483	1.4816e-07	0.157208	7.41938e-11
SZ	CATSPER2	OPC	15	OPC-enet_2_step:PC5	3.70573	0.000210783	0.0324031	0.00767938
SZ	EVI5	OPC	1	OPC-enet_2_step:PC5	4.22166	2.42511e-05	0.0600987	0.00030155
SZ	LINGO1	OPC	15	OPC-enet_2_step:PC5	-4.56489	4.99754e-06	0.086968	3.92853e-18
SZ	SORCS3	OPC	10	OPC-enet_2_step:PC5	-3.68489	0.0002288	0.0994227	4.57806e-06
SZ	ADAMTSL3	Exc	15	Exc-enet_2_step:PC4	-4.40407	1.06239e-05	0.107464	9.56383e-34
SZ	AP3B2	Exc	15	Exc-enet_2_step:PC4	4.21648	2.48149e-05	0.032267	0.00422182
SZ	CCDC122	Exc	13	Exc-enet_2_step:PC4	-4.73185	2.22485e-06	0.0622606	2.69874e-14
SZ	CCDC92	Exc	12	Exc-enet_2_step:PC4	5.23107	1.68535e-07	0.0640387	4.69598e-18
SZ	DNAH7	Exc	2	Exc-enet_2_step:PC4	-4.29075	1.78074e-05	0.0507027	7.00844e-09
SZ	EMB	Exc	5	Exc-enet_2_step:PC4	-4.12023	3.7849e-05	0.0494576	2.99685e-08
SZ	FAM114A2	Exc	5	Exc-enet_2_step:PC4	4.85809	1.18525e-06	0.0816861	1.10626e-21
SZ	FAM215B	Exc	17	Exc-enet_2_step:PC4	4.62341	3.77483e-06	0.0542008	1.39386e-13
SZ	HYI	Exc	1	Exc-enet_2_step:PC4	-4.11146	3.93159e-05	0.0389222	0.00108705
SZ	IQANK1	Exc	8	Exc-enet_2_step:PC4	-5.51723	3.4438e-08	0.0834229	3.24238e-20
SZ	KANSL1	Exc	17	Exc-enet_2_step:PC4	4.54395	5.52087e-06	0.0308534	1.21946e-15
SZ	KCTD21-AS1	Exc	11	Exc-enet_2_step:PC4	-4.19936	2.67673e-05	0.0425671	1.01498e-07
SZ	LINC01470	Exc	5	Exc-enet_2_step:PC4	4.40927	1.03721e-05	0.0702512	7.07067e-14
SZ	LINC02224	Exc	5	Exc-enet_2_step:PC4	4.23194	2.31679e-05	0.0214177	0.00297741
SZ	MAPT	Exc	17	Exc-enet_2_step:PC4	4.72356	2.31753e-06	0.0374245	4.66235e-07
SZ	MAPT-AS1	Exc	17	Exc-enet_2_step:PC4	5.13054	2.88918e-07	0.0745947	7.30756e-21
SZ	MFAP3	Exc	5	Exc-enet_2_step:PC4	4.87386	1.09441e-06	0.0473571	7.7538e-08
SZ	PABPC1L	Exc	20	Exc-enet_2_step:PC4	4.26194	2.02663e-05	0.0471279	2.49549e-07
SZ	SH3GL3	Exc	15	Exc-enet_2_step:PC4	-4.29942	1.71246e-05	0.0322135	4.17867e-05
SZ	SPATS2L	Exc	2	Exc-enet_2_step:PC4	-4.95748	7.14125e-07	0.0312512	9.30274e-05
SZ	WBP2NL	Exc	22	Exc-enet_2_step:PC4	-6.9181	4.57754e-12	0.0257658	0.000706949
SZ	ZSCAN31	Exc	6	Exc-enet_2_step:PC4	-10.8904	1.28084e-27	0.032212	2.30997e-05
SZ	BRINP2	Exc	1	Exc-enet_2_step:PC2	5.59403	2.21865e-08	0.0237337	0.0245869
SZ	CCHCR1	Exc	6	Exc-enet_2_step:PC2	5.46358	4.66626e-08	0.122093	0
SZ	CPEB1	Exc	15	Exc-enet_2_step:PC2	4.19841	2.68795e-05	0.0253427	0.00372891
SZ	CPNE7	Exc	16	Exc-enet_2_step:PC2	5.20524	1.93748e-07	0.0455067	1.17783e-06
SZ	DOC2A	Exc	16	Exc-enet_2_step:PC2	-4.80314	1.562e-06	0.0204866	0.0150804
SZ	EMB	Exc	5	Exc-enet_2_step:PC2	4.81862	1.44553e-06	0.0178921	0.0447296
SZ	EPN2	Exc	17	Exc-enet_2_step:PC2	-4.69975	2.60479e-06	0.0530211	8.89052e-11
SZ	FOXN2	Exc	2	Exc-enet_2_step:PC2	4.18446	2.85848e-05	0.113631	0
SZ	GLT8D1	Exc	3	Exc-enet_2_step:PC2	6.07075	1.2731e-09	0.0348804	0.00116617
SZ	HLA-A	Exc	6	Exc-enet_2_step:PC2	5.27907	1.2984e-07	0.0412633	1.90877e-06
SZ	HLA-C	Exc	6	Exc-enet_2_step:PC2	-7.22925	4.85678e-13	0.0996025	0
SZ	ITIH4	Exc	3	Exc-enet_2_step:PC2	4.74332	2.10243e-06	0.0263177	0.00213886
SZ	KANSL1	Exc	17	Exc-enet_2_step:PC2	-4.97043	6.68056e-07	0.0407504	1.44361e-24
SZ	MAPT-AS1	Exc	17	Exc-enet_2_step:PC2	5.5084	3.62115e-08	0.0455912	4.9286e-08
SZ	NALCN	Exc	13	Exc-enet_2_step:PC2	5.07118	3.95367e-07	0.0576697	6.53053e-16
SZ	NDFIP2	Exc	13	Exc-enet_2_step:PC2	6.88116	5.93667e-12	0.0623974	2.14317e-11
SZ	NUP50-DT	Exc	22	Exc-enet_2_step:PC2	4.25869	2.0563e-05	0.0623585	1.89125e-14
SZ	RBM26	Exc	13	Exc-enet_2_step:PC2	5.60866	2.03894e-08	0.0572834	1.48031e-13
SZ	SLC25A17	Exc	22	Exc-enet_2_step:PC2	5.20299	1.96109e-07	0.0272198	0.00714141
SZ	TBC1D5	Exc	3	Exc-enet_2_step:PC2	-5.8483	4.9661e-09	0.0377525	4.52834e-05
SZ	TCF4-AS1	Exc	18	Exc-enet_2_step:PC2	-6.71715	1.85313e-11	0.0433985	1.35349e-06
SZ	TRIM27	Exc	6	Exc-enet_2_step:PC2	4.6871	2.771e-06	0.0295321	0.0194406
SZ	ZDHHC21	Exc	9	Exc-enet_2_step:PC2	4.37909	1.19175e-05	0.0187473	0.0396548
SZ	ZSCAN23	Exc	6	Exc-enet_2_step:PC2	-8.14691	3.73356e-16	0.0418515	1.39835e-05
SZ	ZSCAN31	Exc	6	Exc-enet_2_step:PC2	9.9216	3.3534e-23	0.0555217	1.99156e-13
SZ	ADAM22	Exc	7	Exc-enet_2_step:PC5	-5.74783	9.03974e-09	0.0302059	0.0159129
SZ	ATP2A2	Exc	12	Exc-enet_2_step:PC5	-4.14901	3.3391e-05	0.097085	3.3466e-13
SZ	CCDC68	Exc	18	Exc-enet_2_step:PC5	-4.30689	1.65569e-05	0.0426931	2.76509e-05
SZ	FAM215B	Exc	17	Exc-enet_2_step:PC5	4.82969	1.36744e-06	0.13482	0
SZ	HLA-C	Exc	6	Exc-enet_2_step:PC5	-4.40021	1.08146e-05	0.0346627	0.00162882
SZ	MARK3	Exc	14	Exc-enet_2_step:PC5	4.21683	2.47761e-05	0.0568274	2.13825e-07
SZ	MMP24	Exc	20	Exc-enet_2_step:PC5	4.40313	1.067e-05	0.0389304	0.0085047
SZ	RPL22	Exc	1	Exc-enet_2_step:PC5	-4.85846	1.183e-06	0.048225	0.00347791
SZ	SCX	Exc	8	Exc-enet_2_step:PC5	-5.61882	1.9226e-08	0.035583	0.00539738
SZ	TOB2	Exc	22	Exc-enet_2_step:PC5	-5.03997	4.65612e-07	0.0420637	0.00917273
SZ	ARL17B	Inh	17	Inh-enet_2_step:PC2	-5.42008	5.95733e-08	0.0392367	0
SZ	HLA-C	Inh	6	Inh-enet_2_step:PC2	6.52665	6.72583e-11	0.0569961	8.69241e-08
SZ	HSPA1B	Inh	6	Inh-enet_2_step:PC2	-3.94187	8.08494e-05	0.00968906	0.0212904
SZ	KANSL1	Inh	17	Inh-enet_2_step:PC2	-5.47776	4.30738e-08	0.0621078	4.33166e-18
SZ	SATB2	Inh	2	Inh-enet_2_step:PC2	5.25146	1.509e-07	0.0545921	0.0042262
SZ	SFMBT1	Inh	3	Inh-enet_2_step:PC2	-6.10089	1.05477e-09	0.0456416	0.000947068
SZ	SLC30A3	Inh	2	Inh-enet_2_step:PC2	4.25008	2.13694e-05	0.055747	4.46965e-05
SZ	SLCO4C1	Inh	5	Inh-enet_2_step:PC2	5.55225	2.82017e-08	0.0498958	0.022443
SZ	SNAP91	Inh	6	Inh-enet_2_step:PC2	-5.63914	1.709e-08	0.0246992	0.0439621
SZ	SV2A	Inh	1	Inh-enet_2_step:PC2	-3.96259	7.4142e-05	0.0477372	0.000145309
SZ	ZSCAN26	Inh	6	Inh-enet_2_step:PC2	6.15072	7.713e-10	0.0408823	0.0188371
SZ	ZSCAN31	Inh	6	Inh-enet_2_step:PC2	-8.775	1.70906e-18	0.0531442	1.1769e-06
SZ	ANAPC5	Inh	12	Inh-enet_2_step:PC4	-4.23707	2.26452e-05	0.0272517	0.0166768
SZ	CA8	Inh	8	Inh-enet_2_step:PC4	4.08705	4.36893e-05	0.0527859	1.72233e-07
SZ	CRHR1	Inh	17	Inh-enet_2_step:PC4	-4.20779	2.57886e-05	0.0548141	1.00461e-07
SZ	CTDSPL	Inh	3	Inh-enet_2_step:PC4	-4.85252	1.219e-06	0.0291146	0.0139667
SZ	DPYD	Inh	1	Inh-enet_2_step:PC4	4.842	1.28536e-06	0.049654	2.04121e-06
SZ	FAM184A	Inh	6	Inh-enet_2_step:PC4	4.24063	2.2289e-05	0.0331986	0.00131028
SZ	FAM215B	Inh	17	Inh-enet_2_step:PC4	-4.80399	1.55531e-06	0.0922653	3.20707e-23
SZ	FOXN2	Inh	2	Inh-enet_2_step:PC4	5.64866	1.61708e-08	0.0475662	1.36466e-06
SZ	KANSL1	Inh	17	Inh-enet_2_step:PC4	5.27466	1.33004e-07	0.0139756	0.0166551
SZ	KCNB1	Inh	20	Inh-enet_2_step:PC4	5.7088	1.13775e-08	0.0319123	0.000954312
SZ	MAPT	Inh	17	Inh-enet_2_step:PC4	-4.92733	8.33592e-07	0.0232139	0.0485313
SZ	MAPT-AS1	Inh	17	Inh-enet_2_step:PC4	-4.17557	2.97238e-05	0.0475666	5.00236e-07
SZ	SLC12A5	Inh	20	Inh-enet_2_step:PC4	-4.72582	2.29193e-06	0.0432954	2.60438e-06
SZ	SLCO4C1	Inh	5	Inh-enet_2_step:PC4	4.18534	2.84745e-05	0.079415	2.16908e-14
SZ	SPECC1	Inh	17	Inh-enet_2_step:PC4	-4.43686	9.12805e-06	0.0606414	1.79316e-09
SZ	TTC14	Inh	3	Inh-enet_2_step:PC4	4.83252	1.34815e-06	0.025052	0.0151951
SZ	TUBGCP4	Inh	15	Inh-enet_2_step:PC4	5.31912	1.04268e-07	0.0336934	0.000746433
SZ	ZSCAN31	Inh	6	Inh-enet_2_step:PC4	-6.83753	8.05702e-12	0.0526566	1.49679e-08
SZ	APC2	OPC	19	OPC-enet	-4.12521	3.704e-05	0.0617043	5.04845e-08
SZ	ARL17B	OPC	17	OPC-enet	5.80059	6.60836e-09	0.435213	0
SZ	BTN3A1	OPC	6	OPC-enet	5.74293	9.30496e-09	0.0318007	0.00373328
SZ	CARD19	OPC	9	OPC-enet	4.48723	7.21562e-06	0.0297962	0.0345101
SZ	CCDC122	OPC	13	OPC-enet	4.73871	2.15082e-06	0.140001	1.50054e-33
SZ	CIR1	OPC	2	OPC-enet	-4.10577	4.0297e-05	0.0305524	0.00678382
SZ	DPYSL5	OPC	2	OPC-enet	-4.41942	9.89664e-06	0.0936968	7.75853e-17
SZ	FLOT1	OPC	6	OPC-enet	8.66754	4.4154e-18	0.0617684	1.98839e-08
SZ	GRK3	OPC	22	OPC-enet	-4.07421	4.61702e-05	0.06239	9.72761e-09
SZ	HLA-A	OPC	6	OPC-enet	-6.50628	7.70362e-11	0.0668013	9.2874e-06
SZ	HLA-C	OPC	6	OPC-enet	5.48445	4.14751e-08	0.15449	5.65601e-28
SZ	KANSL1	OPC	17	OPC-enet	4.61912	3.85379e-06	0.316204	0
SZ	KMT5A	OPC	12	OPC-enet	4.93478	8.02393e-07	0.031891	0.00541261
SZ	LRRC37A2	OPC	17	OPC-enet	4.56911	4.8979e-06	0.148314	1.66279e-29
SZ	MAPT-AS1	OPC	17	OPC-enet	-5.49412	3.92659e-08	0.0697275	1.93652e-05
SZ	MARK3	OPC	14	OPC-enet	5.58867	2.28819e-08	0.0371298	0.000888066
SZ	MFAP3	OPC	5	OPC-enet	-4.36318	1.28187e-05	0.0248552	0.0369052
SZ	RPRD2	OPC	1	OPC-enet	-4.41677	1.00188e-05	0.0445505	0.000158663
SZ	SDCCAG8	OPC	1	OPC-enet	4.78057	1.74797e-06	0.037549	0.000517931
SZ	SNX19	OPC	11	OPC-enet	-4.98357	6.24229e-07	0.0690607	1.32146e-11
SZ	SPECC1	OPC	17	OPC-enet	4.33882	1.43251e-05	0.0559164	2.96993e-06
SZ	TUBGCP4	OPC	15	OPC-enet	-4.98364	6.23985e-07	0.0208312	0.0421743
SZ	VARS2	OPC	6	OPC-enet	-4.34719	1.3789e-05	0.034723	0.00477344
SZ	VPS9D1	OPC	16	OPC-enet	4.38211	1.17536e-05	0.0325053	0.00225826
SZ	WBP2NL	OPC	22	OPC-enet	-4.54583	5.47186e-06	0.0721522	4.72552e-10
SZ	ANKS1B	OPC	12	OPC-enet_2_step:Main	-5.41596	6.09604e-08	0.0495313	0.00179617
SZ	ARL17B	OPC	17	OPC-enet_2_step:Main	5.81178	6.18103e-09	0.440049	0
SZ	BLMH	OPC	17	OPC-enet_2_step:Main	-4.47183	7.75546e-06	0.0240122	0.0250194
SZ	CARD19	OPC	9	OPC-enet_2_step:Main	4.8335	1.34154e-06	0.0255557	0.0365135
SZ	CCDC122	OPC	13	OPC-enet_2_step:Main	4.63087	3.64132e-06	0.139136	2.08246e-33
SZ	CORO7	OPC	16	OPC-enet_2_step:Main	4.15884	3.19872e-05	0.0943956	6.80046e-18
SZ	DPYSL5	OPC	2	OPC-enet_2_step:Main	-4.36989	1.24309e-05	0.0921357	3.07928e-16
SZ	FLOT1	OPC	6	OPC-enet_2_step:Main	8.4431	3.09023e-17	0.0604542	3.87117e-08
SZ	HLA-A	OPC	6	OPC-enet_2_step:Main	-7.87522	3.40141e-15	0.0632828	2.8942e-05
SZ	HLA-C	OPC	6	OPC-enet_2_step:Main	7.63278	2.29754e-14	0.165959	3.4211e-33
SZ	KANSL1	OPC	17	OPC-enet_2_step:Main	4.73443	2.19673e-06	0.319229	0
SZ	KMT5A	OPC	12	OPC-enet_2_step:Main	4.47636	7.59276e-06	0.0299758	0.00173161
SZ	LINC00862	OPC	1	OPC-enet_2_step:Main	-4.78712	1.69189e-06	0.0414526	0.00600355
SZ	LINC02552	OPC	11	OPC-enet_2_step:Main	-4.34761	1.37631e-05	0.211089	3.51505e-41
SZ	LRRC37A2	OPC	17	OPC-enet_2_step:Main	4.93452	8.0348e-07	0.149422	3.26313e-30
SZ	MAPT-AS1	OPC	17	OPC-enet_2_step:Main	-5.52669	3.26322e-08	0.0921688	1.17185e-09
SZ	MARK3	OPC	14	OPC-enet_2_step:Main	4.89161	1.00015e-06	0.0373837	0.000983107
SZ	MOG	OPC	6	OPC-enet_2_step:Main	-5.40821	6.36584e-08	0.0428267	0.000197993
SZ	MTRF1L	OPC	6	OPC-enet_2_step:Main	4.06156	4.87449e-05	0.0461604	1.06961e-05
SZ	MYT1L	OPC	2	OPC-enet_2_step:Main	-4.17316	3.00403e-05	0.0442756	0.00350574
SZ	PLCL1	OPC	2	OPC-enet_2_step:Main	6.42854	1.28837e-10	0.0352296	0.00869431
SZ	PLCL2	OPC	3	OPC-enet_2_step:Main	4.12645	3.68408e-05	0.0243741	0.0258936
SZ	RPRD2	OPC	1	OPC-enet_2_step:Main	-4.78558	1.70497e-06	0.0316225	0.00771119
SZ	SNX19	OPC	11	OPC-enet_2_step:Main	-5.02891	4.9327e-07	0.063698	6.88131e-10
SZ	SPOCK3	OPC	4	OPC-enet_2_step:Main	4.03256	5.5173e-05	0.0467813	0.000590086
SZ	TBC1D2	OPC	9	OPC-enet_2_step:Main	-4.23564	2.279e-05	0.043855	0.0106529
SZ	TRPS1	OPC	8	OPC-enet_2_step:Main	4.67448	2.947e-06	0.03523	0.0122901
SZ	WBP2NL	OPC	22	OPC-enet_2_step:Main	-5.36426	8.12811e-08	0.0785297	1.24397e-11
SZ	ZNF365	OPC	10	OPC-enet_2_step:Main	-4.13858	3.49456e-05	0.039182	0.0249024
SZ	ARL17B	Oli	17	Oli-enet_2_step:PC1	-3.99408	6.4945e-05	0.0319931	1.10108e-10
SZ	FAM135B	Oli	8	Oli-enet_2_step:PC1	-3.94884	7.85293e-05	0.0345905	0.000124989
SZ	KANSL1	Oli	17	Oli-enet_2_step:PC1	-4.35345	1.34014e-05	0.0776958	0
SZ	PRRC2A	Oli	6	Oli-enet_2_step:PC1	-5.94802	2.714e-09	0.0347055	0.0111874
SZ	PSMB10	Oli	16	Oli-enet_2_step:PC1	-4.49732	6.88163e-06	0.0310178	0.0462254
SZ	SNX19	Oli	11	Oli-enet_2_step:PC1	4.27929	1.87489e-05	0.072117	2.27051e-29
SZ	THRB	Oli	3	Oli-enet_2_step:PC1	4.28719	1.8095e-05	0.0332507	0.00150352
SZ	ARL17B	Oli	17	Oli-enet_2_step:PC2	-6.57925	4.72815e-11	0.0872749	0
SZ	GRK3	Oli	22	Oli-enet_2_step:PC2	4.37743	1.20088e-05	0.0377459	0.000721142
SZ	GSDME	Oli	7	Oli-enet_2_step:PC2	-4.27877	1.8793e-05	0.0501626	3.29143e-05
SZ	HLA-A	Oli	6	Oli-enet_2_step:PC2	-5.79645	6.77331e-09	0.0468366	6.39879e-05
SZ	HLA-C	Oli	6	Oli-enet_2_step:PC2	4.42337	9.71749e-06	0.0515401	2.63856e-07
SZ	HS6ST3	Oli	13	Oli-enet_2_step:PC2	-4.69441	2.67375e-06	0.0290168	0.0226057
SZ	MSRA	Oli	8	Oli-enet_2_step:PC2	3.94016	8.14279e-05	0.0442108	9.81417e-05
SZ	BCL6	Oli	3	Oli-enet_2_step:PC5	-4.0865	4.3793e-05	0.133002	0
SZ	GNAI1	Oli	7	Oli-enet_2_step:PC5	-4.11018	3.95356e-05	0.0302263	0.0321516
SZ	HLA-C	Oli	6	Oli-enet_2_step:PC5	-8.95465	3.40821e-19	0.0447738	5.95366e-05
SZ	IER5L	Oli	9	Oli-enet_2_step:PC5	5.01494	5.30488e-07	0.0517222	0.000827715
SZ	SNX19	Oli	11	Oli-enet_2_step:PC5	-4.45212	8.50279e-06	0.0593565	6.54312e-15
SZ	ZSCAN31	Oli	6	Oli-enet_2_step:PC5	7.84768	4.238e-15	0.0609275	9.51945e-07
SZ	ADNP2	Mic	18	Mic-enet_2_step:Main	5.34618	8.98286e-08	0.0260601	0.018555
SZ	ALMS1	Mic	2	Mic-enet_2_step:Main	-4.47926	7.49038e-06	0.0549835	4.54148e-07
SZ	ARL17B	Mic	17	Mic-enet_2_step:Main	5.7516	8.84042e-09	0.57995	0
SZ	BACH1	Mic	21	Mic-enet_2_step:Main	4.1963	2.71313e-05	0.147987	9.10377e-14
SZ	CA8	Mic	8	Mic-enet_2_step:Main	-4.05433	5.02771e-05	0.223141	2.70652e-26
SZ	CACNA1D	Mic	3	Mic-enet_2_step:Main	-4.15268	3.28598e-05	0.0421919	0.0384196
SZ	CCDC92	Mic	12	Mic-enet_2_step:Main	-5.99008	2.09743e-09	0.111193	1.65175e-17
SZ	FLOT1	Mic	6	Mic-enet_2_step:Main	9.23422	2.60174e-20	0.0377755	0.00217515
SZ	HLA-DMA	Mic	6	Mic-enet_2_step:Main	8.02665	1.00166e-15	0.0559516	4.97003e-05
SZ	HLA-DQA1	Mic	6	Mic-enet_2_step:Main	-6.76782	1.30734e-11	0.177944	2.21269e-21
SZ	HLA-DQB1	Mic	6	Mic-enet_2_step:Main	-4.34124	1.41681e-05	0.348061	0
SZ	IMMP2L	Mic	7	Mic-enet_2_step:Main	5.73596	9.69634e-09	0.0708529	2.44141e-05
SZ	INO80E	Mic	16	Mic-enet_2_step:Main	-6.19447	5.84828e-10	0.0311791	0.00154123
SZ	KANSL1	Mic	17	Mic-enet_2_step:Main	4.08621	4.38468e-05	0.295907	1.95537e-44
SZ	MARK3	Mic	14	Mic-enet_2_step:Main	4.7544	1.99041e-06	0.123172	1.32383e-21
SZ	PSME4	Mic	2	Mic-enet_2_step:Main	4.30825	1.64552e-05	0.0344796	0.010688
SZ	SDCCAG8	Mic	1	Mic-enet_2_step:Main	4.54359	5.5305e-06	0.190958	1.60585e-28
SZ	SH3RF1	Mic	4	Mic-enet_2_step:Main	-5.72147	1.05606e-08	0.0510843	0.00164815
SZ	SIPA1L1	Mic	14	Mic-enet_2_step:Main	-4.16357	3.13304e-05	0.0757108	0.00214271
SZ	SNX19	Mic	11	Mic-enet_2_step:Main	-4.70697	2.51422e-06	0.188538	0
SZ	WBP2NL	Mic	22	Mic-enet_2_step:Main	-5.84086	5.19323e-09	0.0381905	0.0192859
SZ	ZNF638	Mic	2	Mic-enet_2_step:Main	-4.08483	4.41086e-05	0.0458918	0.00204277
SZ	WIPF1	Mic	2	Mic-enet_2_step:PC2	3.37301	0.0007435	0.0261264	0.0415005
SZ	ARL17B	Ast	17	Ast-enet_2_step:PC1	-5.59644	2.18804e-08	0.0864679	4.37259e-32
SZ	GABRB1	Ast	4	Ast-enet_2_step:PC1	4.79196	1.6516e-06	0.0263094	0.0364547
SZ	KANSL1	Ast	17	Ast-enet_2_step:PC1	-4.90861	9.1725e-07	0.0849536	1.43262e-25
SZ	LETMD1	Ast	12	Ast-enet_2_step:PC1	3.75419	0.0001739	0.0402871	0.00605314
SZ	RBMS3-AS2	Ast	3	Ast-enet_2_step:PC1	5.17454	2.28479e-07	0.0424233	9.79557e-05
SZ	ZSCAN31	Ast	6	Ast-enet_2_step:PC1	-7.78912	6.74751e-15	0.025817	0.0282802
SZ	ANKRD44	Oli	2	Oli-enet_2_step:PC4	4.56679	4.95247e-06	0.0454141	3.48634e-05
SZ	CCDC122	Oli	13	Oli-enet_2_step:PC4	-4.84236	1.28308e-06	0.0339182	0.00175941
SZ	FAM221A	Oli	7	Oli-enet_2_step:PC4	-4.85464	1.20604e-06	0.0305611	0.00042747
SZ	GSTO2	Oli	10	Oli-enet_2_step:PC4	5.13924	2.75848e-07	0.042103	2.8162e-06
SZ	KIF21A	Oli	12	Oli-enet_2_step:PC4	-4.43985	9.0021e-06	0.0358804	0.0227096
SZ	MAPT	Oli	17	Oli-enet_2_step:PC4	4.17367	2.9973e-05	0.0495092	1.83552e-09
SZ	MAPT-AS1	Oli	17	Oli-enet_2_step:PC4	5.43212	5.56877e-08	0.0784716	2.0358e-18
SZ	MSRA	Oli	8	Oli-enet_2_step:PC4	-4.15499	3.25304e-05	0.17009	0
SZ	RPTOR	Oli	17	Oli-enet_2_step:PC4	-4.44507	8.78644e-06	0.0365212	0.000617443
SZ	ZSCAN31	Oli	6	Oli-enet_2_step:PC4	5.5246	3.30234e-08	0.132796	0
SZ	LRP4	Oli	11	Oli-enet_2_step:PC3	-4.10445	4.05272e-05	0.052504	0.00580752
SZ	PPP1R16B	Oli	20	Oli-enet_2_step:PC3	3.8497	0.000118263	0.0600389	7.61198e-05
SZ	ARL17B	Inh	17	Inh-enet_2_step:PC5	-6.00434	1.92117e-09	0.115181	0
SZ	FAM215B	Inh	17	Inh-enet_2_step:PC5	-4.92388	8.48467e-07	0.126181	2.76452e-14
SZ	ZSCAN31	Inh	6	Inh-enet_2_step:PC5	-9.97066	2.04867e-23	0.037581	0.00402747
SZ	CA8	Mic	8	Mic-enet_2_step:PC1	3.68846	0.000225616	0.0564912	3.76959e-08
SZ	EMB	Mic	5	Mic-enet_2_step:PC1	-3.51366	0.000441982	0.0344414	0.0012583
SZ	HLA-B	Mic	6	Mic-enet_2_step:PC1	5.15831	2.4919e-07	0.0845948	3.11344e-15
SZ	HLA-C	Mic	6	Mic-enet_2_step:PC1	7.84174	4.44335e-15	0.0947792	5.15876e-19
SZ	ARL17B	Ast	17	Ast-enet_2_step:PC2	-5.27718	1.31184e-07	0.0611313	3.70979e-13
SZ	DNAH7	Ast	2	Ast-enet_2_step:PC2	3.94484	7.98547e-05	0.128577	0
SZ	KIAA1549	Ast	7	Ast-enet_2_step:PC2	-4.00229	6.27313e-05	0.0611428	0.00304981
SZ	MFHAS1	Ast	8	Ast-enet_2_step:PC2	3.68828	0.000225777	0.0589956	4.08455e-06
SZ	ARL17B	Ast	17	Ast-enet_2_step:PC3	5.24399	1.57144e-07	0.0428619	2.38457e-06
SZ	DNAH7	Ast	2	Ast-enet_2_step:PC3	-4.15477	3.25608e-05	0.0470743	4.31634e-05
SZ	FAM215B	Ast	17	Ast-enet_2_step:PC3	-5.27466	1.33002e-07	0.0547784	2.35778e-06
SZ	ANKRD44	Mic	2	Mic-enet_2_step:PC4	-6.2377	4.44043e-10	0.0422466	0.007702
SZ	HLA-B	Mic	6	Mic-enet_2_step:PC4	-8.68259	3.86861e-18	0.0373204	0.00928224
SZ	HLA-C	Mic	6	Mic-enet_2_step:PC4	-5.17945	2.22539e-07	0.0894163	3.4984e-16
SZ	PRKAR2A	Mic	3	Mic-enet_2_step:PC4	-4.15591	3.23998e-05	0.0585131	3.45924e-08
SZ	HLA-DRB1	Mic	6	Mic-enet_2_step:PC5	-4.81682	1.45862e-06	0.110175	0
SZ	WASF2	Mic	1	Mic-enet_2_step:PC5	-4.20659	2.59259e-05	0.0360173	0.0242729
SZ	FXR1	Mic	3	Mic-enet_2_step:PC3	4.35747	1.31575e-05	0.0323844	0.023669
SZ	HLA-B	Mic	6	Mic-enet_2_step:PC3	5.3439	9.09698e-08	0.0302496	0.00954419
SZ	HLA-C	Mic	6	Mic-enet_2_step:PC3	8.04028	8.96368e-16	0.0928452	1.03389e-19
SZ	HLA-DRB1	Mic	6	Mic-enet_2_step:PC3	5.52277	3.33691e-08	0.0569636	9.32473e-07
PD	ANKFN1	Exc	17	Exc-enet	4.65836	3.18732e-06	0.0639334	0.00346055
PD	AQR	Exc	15	Exc-enet	-4.72454	2.3064e-06	0.0918518	2.70363e-05
PD	ARL17A	Exc	17	Exc-enet	-4.38785	1.14476e-05	0.267082	1.21291e-11
PD	ARL17B	Exc	17	Exc-enet	8.88542	6.36808e-19	0.846959	0
PD	BACE1	Exc	11	Exc-enet	-8.43374	3.34781e-17	0.0443218	0.0337931
PD	BBS9	Exc	7	Exc-enet	-6.98504	2.84766e-12	0.0619735	0.00791878
PD	BRIP1	Exc	17	Exc-enet	6.33453	2.38068e-10	0.0617163	0.00439996
PD	C12orf75	Exc	12	Exc-enet	6.44242	1.1758e-10	0.0456044	0.0291544
PD	CCDC144NL-AS1	Exc	17	Exc-enet	-5.03127	4.87253e-07	0.0736122	0.00439945
PD	CRHR1	Exc	17	Exc-enet	8.75817	1.98446e-18	0.19338	2.52677e-21
PD	CYP2E1	Exc	10	Exc-enet	-5.341	9.24333e-08	0.0732312	0.00441707
PD	DIDO1	Exc	20	Exc-enet	4.76288	1.90845e-06	0.0551825	0.0169872
PD	DRAP1	Exc	11	Exc-enet	4.75169	2.0172e-06	0.0639646	0.00211363
PD	EIF2B3	Exc	1	Exc-enet	-4.81961	1.43839e-06	0.0606547	0.00762096
PD	ERCC8	Exc	5	Exc-enet	-5.62363	1.86983e-08	0.0579114	0.00995591
PD	ERV3-1	Exc	7	Exc-enet	4.94085	7.77831e-07	0.0533371	0.00957622
PD	FAM215B	Exc	17	Exc-enet	6.42646	1.3061e-10	0.257853	9.2164e-18
PD	FAM234B	Exc	12	Exc-enet	-4.52944	5.91395e-06	0.0349757	0.0377139
PD	FXN	Exc	9	Exc-enet	4.77036	1.83895e-06	0.0538554	0.0119796
PD	HFM1	Exc	1	Exc-enet	-4.41323	1.01839e-05	0.145797	3.68256e-09
PD	KANSL1	Exc	17	Exc-enet	8.36426	6.04939e-17	0.684363	0
PD	KIAA0825	Exc	5	Exc-enet	-4.69355	2.68502e-06	0.0541046	0.0411993
PD	LDB3	Exc	10	Exc-enet	4.35113	1.35437e-05	0.0800816	0.00011266
PD	LONP2	Exc	16	Exc-enet	-5.09544	3.47939e-07	0.0442856	0.0235984
PD	LRRC37A2	Exc	17	Exc-enet	6.91679	4.62006e-12	0.767631	0
PD	MOGS	Exc	2	Exc-enet	5.11256	3.1783e-07	0.0466624	0.0200909
PD	MRAS	Exc	3	Exc-enet	-5.44095	5.29976e-08	0.110978	1.65131e-06
PD	NHLRC3	Exc	13	Exc-enet	-6.34252	2.26035e-10	0.0631792	0.0155269
PD	RAPH1	Exc	2	Exc-enet	-6.24168	4.32909e-10	0.0672761	0.012726
PD	RNMT	Exc	18	Exc-enet	-4.58975	4.43772e-06	0.11679	1.41556e-06
PD	SCART1	Exc	10	Exc-enet	-4.3239	1.53293e-05	0.217807	1.23537e-19
PD	SUMF1	Exc	3	Exc-enet	-5.19382	2.06018e-07	0.0609838	0.0359133
PD	TMEM72-AS1	Exc	10	Exc-enet	4.59264	4.37684e-06	0.0391505	0.0393179
PD	TNNI3K	Exc	1	Exc-enet	4.65183	3.29003e-06	0.0927284	0.000745418
PD	TOM1L1	Exc	17	Exc-enet	5.2835	1.26742e-07	0.0573176	0.0215566
PD	TRAF3IP2	Exc	6	Exc-enet	4.29573	1.74122e-05	0.0557506	0.0339629
PD	ARL17B	Exc	17	Exc-enet_2_step:Main	9.15262	5.55667e-20	0.847616	0
PD	CCDC189	Exc	16	Exc-enet_2_step:Main	-4.97911	6.38763e-07	0.132381	4.9014e-16
PD	CRHR1	Exc	17	Exc-enet_2_step:Main	8.81316	1.2167e-18	0.19552	1.06105e-21
PD	FAM215B	Exc	17	Exc-enet_2_step:Main	9.02634	1.77516e-19	0.368937	2.80557e-38
PD	KANSL1	Exc	17	Exc-enet_2_step:Main	8.58767	8.87478e-18	0.683316	0
PD	KAT8	Exc	16	Exc-enet_2_step:Main	5.2432	1.57817e-07	0.0600077	0.0246207
PD	LRRC37A2	Exc	17	Exc-enet_2_step:Main	8.08083	6.43269e-16	0.794407	0
PD	MAPT-AS1	Exc	17	Exc-enet_2_step:Main	-8.79792	1.3937e-18	0.0595337	0.0211177
PD	NDUFAF2	Exc	5	Exc-enet_2_step:Main	-5.39523	6.84364e-08	0.0990126	3.46395e-06
PD	PLEKHM1	Exc	17	Exc-enet_2_step:Main	-8.18458	2.73258e-16	0.146237	1.19217e-13
PD	STX4	Exc	16	Exc-enet_2_step:Main	-5.54112	3.00541e-08	0.0328875	0.0308757
PD	TTC19	Exc	17	Exc-enet_2_step:Main	-4.6457	3.38928e-06	0.055647	0.0491429
PD	ZSWIM7	Exc	17	Exc-enet_2_step:Main	5.0137	5.3394e-07	0.124226	3.07533e-07
PD	ALDH8A1	Inh	6	Inh-enet	4.63721	3.53152e-06	0.129	1.84794e-08
PD	ANKDD1B	Inh	5	Inh-enet	4.33818	1.43668e-05	0.0410291	0.0135937
PD	ARL17B	Inh	17	Inh-enet	9.1439	6.02393e-20	0.853118	0
PD	CKMT2-AS1	Inh	5	Inh-enet	4.84484	1.26712e-06	0.146657	4.17812e-08
PD	CORO1A	Inh	16	Inh-enet	4.64065	3.47316e-06	0.0319737	0.038103
PD	CRHR1	Inh	17	Inh-enet	9.36581	7.54726e-21	0.0453241	0.00527055
PD	FAM215B	Inh	17	Inh-enet	7.27358	3.50071e-13	0.158875	1.28755e-09
PD	KANSL1	Inh	17	Inh-enet	8.4505	2.90058e-17	0.660343	0
PD	LRRC37A2	Inh	17	Inh-enet	7.06342	1.62457e-12	0.625358	0
PD	MAPT	Inh	17	Inh-enet	-8.34328	7.22552e-17	0.16548	3.70431e-08
PD	MAPT-AS1	Inh	17	Inh-enet	-8.82962	1.05032e-18	0.149928	7.42515e-11
PD	MYO6	Inh	6	Inh-enet	4.57044	4.86711e-06	0.129751	1.97245e-11
PD	PLA2G4C	Inh	19	Inh-enet	-5.00097	5.70415e-07	0.102873	0.000102685
PD	PLEKHM1	Inh	17	Inh-enet	-6.86886	6.47165e-12	0.138277	4.0874e-13
PD	PRKCH	Inh	14	Inh-enet	4.64093	3.46843e-06	0.0731515	0.0153915
PD	SNCA	Inh	4	Inh-enet	-5.45033	5.02771e-08	0.0401124	0.00529627
PD	SNX8	Inh	7	Inh-enet	4.40723	1.04703e-05	0.184401	2.83887e-19
PD	TMEM163	Inh	2	Inh-enet	-5.07845	3.8052e-07	0.0525873	6.10039e-07
PD	ZNF668	Inh	16	Inh-enet	-5.13088	2.88388e-07	0.0370118	0.00229239
PD	ADCK1	Oli	14	Oli-enet	4.5929	4.37136e-06	0.0491414	0.012857
PD	AJAP1	Oli	1	Oli-enet	4.41913	9.91002e-06	0.0438621	0.046522
PD	ARL17B	Oli	17	Oli-enet	8.61294	7.12085e-18	0.818842	0
PD	ATP5MC2	Oli	12	Oli-enet	4.44921	8.61883e-06	0.054473	0.0129649
PD	CERS6	Oli	2	Oli-enet	4.66737	3.05085e-06	0.110279	0.000342701
PD	CRHR1	Oli	17	Oli-enet	-9.33609	9.9955e-21	0.0610288	8.6684e-05
PD	CRLF3	Oli	17	Oli-enet	6.13426	8.55543e-10	0.0612235	0.043234
PD	FAM53B	Oli	10	Oli-enet	-5.94748	2.72306e-09	0.047697	0.0482891
PD	FGFRL1	Oli	4	Oli-enet	4.35478	1.33198e-05	0.0740837	1.7742e-08
PD	HSP90AB1	Oli	6	Oli-enet	5.55937	2.70756e-08	0.0793251	0.0133504
PD	KANSL1	Oli	17	Oli-enet	8.43845	3.21573e-17	0.682661	0
PD	KCNQ1OT1	Oli	11	Oli-enet	-5.04753	4.47558e-07	0.056216	0.0457054
PD	LINC01725	Oli	1	Oli-enet	-4.93386	8.06215e-07	0.0627414	0.000934712
PD	LINC02328	Oli	14	Oli-enet	-4.3276	1.50742e-05	0.0983406	0.000163599
PD	LRRC37A	Oli	17	Oli-enet	6.59018	4.39282e-11	0.18956	2.14956e-29
PD	LRRC37A2	Oli	17	Oli-enet	4.48505	7.28966e-06	0.4431	0
PD	MAGI2	Oli	7	Oli-enet	-5.96731	2.4119e-09	0.0830414	0.00862443
PD	MAML2	Oli	11	Oli-enet	-4.44107	8.95108e-06	0.0589755	0.0323132
PD	MAPT-AS1	Oli	17	Oli-enet	-8.66186	4.64123e-18	0.198165	7.52732e-15
PD	MEGF8	Oli	19	Oli-enet	-4.35068	1.35716e-05	0.0460551	0.00373576
PD	PLA2G4C	Oli	19	Oli-enet	4.6363	3.54694e-06	0.0685252	0.00315137
PD	RAB11FIP4	Oli	17	Oli-enet	5.66429	1.47639e-08	0.0747078	0.00660755
PD	RIN2	Oli	20	Oli-enet	-6.29111	3.152e-10	0.13317	2.25183e-06
PD	SLC24A2	Oli	9	Oli-enet	-6.69084	2.21897e-11	0.0705334	0.0226132
PD	SPARC	Oli	5	Oli-enet	-5.06833	4.01314e-07	0.0746155	0.00638609
PD	TNNI3K	Oli	1	Oli-enet	4.34892	1.36813e-05	0.0690215	0.00117359
PD	WDR75	Oli	2	Oli-enet	-4.60355	4.15342e-06	0.0615446	2.67608e-05
PD	YPEL2	Oli	17	Oli-enet	5.03855	4.6908e-07	0.0663892	0.00838225
PD	ZNF189	Oli	9	Oli-enet	4.34593	1.38687e-05	0.0578763	0.0152099
PD	ZNF668	Oli	16	Oli-enet	-4.69778	2.63004e-06	0.0336465	0.00262843
PD	ADAM15	Oli	1	Oli-enet_2_step:Main	4.53059	5.88184e-06	0.275086	1.97665e-40
PD	ARL17B	Oli	17	Oli-enet_2_step:Main	9.14719	5.84313e-20	0.833744	0
PD	BCL7C	Oli	16	Oli-enet_2_step:Main	4.71653	2.39898e-06	0.0700596	3.12337e-05
PD	CRHR1	Oli	17	Oli-enet_2_step:Main	-9.32334	1.12733e-20	0.0730303	2.1063e-06
PD	FAM215B	Oli	17	Oli-enet_2_step:Main	6.1538	7.56481e-10	0.210663	2.53525e-25
PD	FGFRL1	Oli	4	Oli-enet_2_step:Main	5.94245	2.80801e-09	0.0588067	1.07897e-05
PD	KANSL1	Oli	17	Oli-enet_2_step:Main	8.63058	6.10405e-18	0.694766	0
PD	LRRC37A	Oli	17	Oli-enet_2_step:Main	7.73579	1.02762e-14	0.193713	7.27822e-31
PD	LRRC37A2	Oli	17	Oli-enet_2_step:Main	6.08747	1.14709e-09	0.480268	0
PD	MAPT	Oli	17	Oli-enet_2_step:Main	-8.73484	2.44001e-18	0.0914594	0.00320719
PD	MAPT-AS1	Oli	17	Oli-enet_2_step:Main	-9.00032	2.2507e-19	0.237206	2.56545e-20
PD	PLEKHM1	Oli	17	Oli-enet_2_step:Main	-8.12478	4.48178e-16	0.1316	9.10568e-13
PD	RNF40	Oli	16	Oli-enet_2_step:Main	5.33634	9.48426e-08	0.0449476	0.00169585
PD	STX4	Oli	16	Oli-enet_2_step:Main	-5.69576	1.22823e-08	0.0708842	0.000127485
PD	ARL17B	Exc	17	Exc-enet_2_step:PC1	-9.28648	1.5947e-20	0.133186	0
PD	FAM200B	Exc	4	Exc-enet_2_step:PC1	-5.296	1.18369e-07	0.0416092	2.26903e-05
PD	KANSL1	Exc	17	Exc-enet_2_step:PC1	-8.22747	1.91209e-16	0.118095	0
PD	LRRC37A	Exc	17	Exc-enet_2_step:PC1	-4.61932	3.84991e-06	0.0178986	0.0357907
PD	LRRC37A2	Exc	17	Exc-enet_2_step:PC1	-7.62503	2.43971e-14	0.106927	0
PD	MAPT	Exc	17	Exc-enet_2_step:PC1	-8.20459	2.3138e-16	0.0283606	0.000218621
PD	MAPT-AS1	Exc	17	Exc-enet_2_step:PC1	6.96042	3.39252e-12	0.0594124	6.76273e-12
PD	CCNT2-AS1	Exc	2	Exc-enet_2_step:PC3	-4.17773	2.94439e-05	0.0283692	0.0032995
PD	MAPT-AS1	Exc	17	Exc-enet_2_step:PC3	-8.94943	3.57337e-19	0.0630924	2.163e-09
PD	RNF212	Exc	4	Exc-enet_2_step:PC3	4.15948	3.18975e-05	0.0569801	0
PD	ARL17B	Inh	17	Inh-enet_2_step:Main	9.14954	5.71753e-20	0.862047	0
PD	BCL7C	Inh	16	Inh-enet_2_step:Main	5.48001	4.25291e-08	0.0702282	0.0137675
PD	CRHR1	Inh	17	Inh-enet_2_step:Main	9.36386	7.68737e-21	0.052661	0.000958886
PD	FAM215B	Inh	17	Inh-enet_2_step:Main	8.90178	5.49568e-19	0.183883	1.2176e-13
PD	FAM47E	Inh	4	Inh-enet_2_step:Main	4.73438	2.1973e-06	0.0659628	8.59929e-06
PD	KANSL1	Inh	17	Inh-enet_2_step:Main	8.61271	7.13544e-18	0.674979	0
PD	LRRC37A2	Inh	17	Inh-enet_2_step:Main	7.35955	1.84531e-13	0.663623	0
PD	MAPT	Inh	17	Inh-enet_2_step:Main	-9.29081	1.53115e-20	0.193046	1.11339e-10
PD	MAPT-AS1	Inh	17	Inh-enet_2_step:Main	-8.78044	1.62833e-18	0.169231	7.71843e-14
PD	PLEKHM1	Inh	17	Inh-enet_2_step:Main	-8.61111	7.23562e-18	0.204667	9.14731e-29
PD	TMEM163	Inh	2	Inh-enet_2_step:Main	-5.11113	3.20239e-07	0.0531881	3.84904e-07
PD	ARL17A	Inh	17	Inh-enet_2_step:PC1	5.52294	3.33372e-08	0.0398672	5.98315e-08
PD	ARL17B	Inh	17	Inh-enet_2_step:PC1	4.82754	1.38227e-06	0.0362851	4.31748e-21
PD	CCNT2-AS1	Inh	2	Inh-enet_2_step:PC1	4.51456	6.34495e-06	0.104989	2.39642e-25
PD	FAM215B	Inh	17	Inh-enet_2_step:PC1	8.65007	5.14698e-18	0.055802	3.38728e-09
PD	KANSL1	Inh	17	Inh-enet_2_step:PC1	9.28949	1.5503e-20	0.0210992	2.59955e-05
PD	TMEM163	Inh	2	Inh-enet_2_step:PC1	4.96714	6.79473e-07	0.0584385	2.63902e-08
PD	ADCY10	Inh	1	Inh-enet_2_step:PC3	-4.17214	3.01752e-05	0.0238283	0.00392806
PD	ARHGAP27	Inh	17	Inh-enet_2_step:PC3	8.04092	8.91659e-16	0.0686331	1.57723e-11
PD	ARL17B	Inh	17	Inh-enet_2_step:PC3	-4.36406	1.27672e-05	0.0133971	0.000464725
PD	TMEM175	Inh	4	Inh-enet_2_step:PC3	6.69289	2.188e-11	0.0266509	0.00813001
PD	AQP4-AS1	Ast	18	Ast-enet	-4.44224	8.90286e-06	0.0595313	0.00392455
PD	ARL17B	Ast	17	Ast-enet	8.83111	1.0364e-18	0.683501	0
PD	BARD1	Ast	2	Ast-enet	6.13496	8.51803e-10	0.0586729	0.00420564
PD	BCL7C	Ast	16	Ast-enet	4.94793	7.50062e-07	0.0296152	0.0120053
PD	CD38	Ast	4	Ast-enet	5.1741	2.29018e-07	0.0857073	2.5343e-07
PD	ELOVL7	Ast	5	Ast-enet	4.86491	1.14506e-06	0.0408046	0.000752492
PD	FAM215B	Ast	17	Ast-enet	7.01624	2.27922e-12	0.19777	1.01849e-22
PD	GPX3	Ast	5	Ast-enet	6.41104	1.4453e-10	0.0494732	0.0109014
PD	KANSL1	Ast	17	Ast-enet	8.77198	1.75552e-18	0.528126	0
PD	LRRC37A	Ast	17	Ast-enet	8.23894	1.73742e-16	0.186265	7.2902e-43
PD	LRRC37A2	Ast	17	Ast-enet	6.53511	6.35643e-11	0.356951	0
PD	MAPT	Ast	17	Ast-enet	7.39572	1.4064e-13	0.155867	2.20528e-11
PD	PLEKHM1	Ast	17	Ast-enet	-8.0303	9.7234e-16	0.0420572	0.000240095
PD	TMEM50B	Ast	21	Ast-enet	4.57466	4.76989e-06	0.0717663	5.5299e-06
PD	UBAP1	Ast	9	Ast-enet	-4.44751	8.68703e-06	0.0409924	0.00835355
PD	ARL17B	Ast	17	Ast-enet_2_step:Main	8.91166	5.02741e-19	0.694045	0
PD	BCL7C	Ast	16	Ast-enet_2_step:Main	5.12159	3.02967e-07	0.0350042	0.00079007
PD	CD38	Ast	4	Ast-enet_2_step:Main	7.56633	3.83931e-14	0.14755	2.01177e-19
PD	ELOVL7	Ast	5	Ast-enet_2_step:Main	5.46957	4.51132e-08	0.0244876	0.00934553
PD	FAM215B	Ast	17	Ast-enet_2_step:Main	8.29388	1.09616e-16	0.218409	7.71094e-28
PD	KANSL1	Ast	17	Ast-enet_2_step:Main	8.72331	2.70194e-18	0.537664	0
PD	LRRC37A	Ast	17	Ast-enet_2_step:Main	8.76294	1.90226e-18	0.182159	6.72864e-41
PD	LRRC37A2	Ast	17	Ast-enet_2_step:Main	8.19012	2.60966e-16	0.362572	0
PD	MAPT	Ast	17	Ast-enet_2_step:Main	8.51121	1.72133e-17	0.166022	4.4885e-13
PD	P2RY14	Ast	3	Ast-enet_2_step:Main	4.5703	4.87026e-06	0.153863	2.26964e-08
PD	PLEKHM1	Ast	17	Ast-enet_2_step:Main	-7.60713	2.80251e-14	0.0471191	5.21267e-05
PD	ZSWIM7	Ast	17	Ast-enet_2_step:Main	4.83241	1.34891e-06	0.034997	0.0159182
PD	ARL17B	Ast	17	Ast-enet_2_step:PC4	-9.26167	2.01252e-20	0.103762	0
PD	ARL17B	Mic	17	Mic-enet	8.53844	1.36044e-17	0.573924	0
PD	BCL7C	Mic	16	Mic-enet	4.78653	1.69693e-06	0.0210784	0.0376042
PD	CPM	Mic	12	Mic-enet	5.04276	4.58863e-07	0.0413838	0.0284745
PD	ERCC8	Mic	5	Mic-enet	-5.33493	9.55806e-08	0.0400247	0.000311729
PD	KANSL1	Mic	17	Mic-enet	7.13294	9.82453e-13	0.291076	6.21799e-43
PD	LRMDA	Mic	10	Mic-enet	4.13717	3.5162e-05	0.127508	3.41427e-07
PD	LRRC37A2	Mic	17	Mic-enet	6.28739	3.22849e-10	0.148848	1.51876e-23
PD	PELI1	Mic	2	Mic-enet	4.48665	7.23512e-06	0.0589504	0.00197914
PD	RAB29	Mic	1	Mic-enet	-6.02732	1.66703e-09	0.0385602	0.000331219
PD	SRGAP2-AS1	Mic	1	Mic-enet	4.82645	1.3899e-06	0.0654256	0.000120172
PD	ARL17B	OPC	17	OPC-enet_2_step:PC5	7.97118	1.5717e-15	0.157208	7.41938e-11
PD	GPNMB	OPC	7	OPC-enet_2_step:PC5	3.99557	6.4539e-05	0.0527585	1.83004e-06
PD	ARL17B	Exc	17	Exc-enet_2_step:PC4	7.04194	1.89581e-12	0.0254051	7.43394e-17
PD	CCNT2-AS1	Exc	2	Exc-enet_2_step:PC4	-5.00584	5.56183e-07	0.0432715	2.12964e-08
PD	FAM215B	Exc	17	Exc-enet_2_step:PC4	8.80614	1.29526e-18	0.0542008	1.39386e-13
PD	KANSL1	Exc	17	Exc-enet_2_step:PC4	8.96721	3.04126e-19	0.0308534	1.21946e-15
PD	KLHL7	Exc	7	Exc-enet_2_step:PC4	4.81167	1.49678e-06	0.041675	3.06553e-06
PD	MAPT	Exc	17	Exc-enet_2_step:PC4	7.95896	1.73496e-15	0.0374245	4.66235e-07
PD	MAPT-AS1	Exc	17	Exc-enet_2_step:PC4	9.18411	4.14933e-20	0.0745947	7.30756e-21
PD	STX1B	Exc	16	Exc-enet_2_step:PC4	-6.3894	1.66535e-10	0.0243354	0.005474
PD	CCNT2-AS1	Exc	2	Exc-enet_2_step:PC2	-4.8928	9.94136e-07	0.0653192	1.79325e-16
PD	CRHR1	Exc	17	Exc-enet_2_step:PC2	7.9309	2.17566e-15	0.0521664	5.19115e-09
PD	KANSL1	Exc	17	Exc-enet_2_step:PC2	-8.15992	3.35236e-16	0.0407504	1.44361e-24
PD	KLHL7	Exc	7	Exc-enet_2_step:PC2	5.60294	2.10742e-08	0.0559919	3.46087e-10
PD	MAPT-AS1	Exc	17	Exc-enet_2_step:PC2	8.42441	3.62583e-17	0.0455912	4.9286e-08
PD	SH3GL2	Exc	9	Exc-enet_2_step:PC2	4.78424	1.71635e-06	0.0361711	1.53476e-05
PD	CCNT2-AS1	Exc	2	Exc-enet_2_step:PC5	4.47546	7.62477e-06	0.0293349	0.0202009
PD	FAM215B	Exc	17	Exc-enet_2_step:PC5	8.18882	2.63803e-16	0.13482	0
PD	KANSL1	Exc	17	Exc-enet_2_step:PC5	4.6424	3.44385e-06	0.0200682	0.001698
PD	MYLPF	Exc	16	Exc-enet_2_step:PC5	-4.58136	4.61955e-06	0.0451842	0.00238881
PD	P4HA3	Exc	11	Exc-enet_2_step:PC5	4.03612	5.43435e-05	0.0416678	0.00113769
PD	ST8SIA4	Exc	5	Exc-enet_2_step:PC5	-3.9467	7.92357e-05	0.0313396	0.00366663
PD	ARL17B	Inh	17	Inh-enet_2_step:PC2	-9.25151	2.21353e-20	0.0392367	0
PD	KANSL1	Inh	17	Inh-enet_2_step:PC2	-9.20289	3.48453e-20	0.0621078	4.33166e-18
PD	MAPT-AS1	Inh	17	Inh-enet_2_step:PC2	5.46531	4.62101e-08	0.0276828	0.0468611
PD	P2RY14	Inh	3	Inh-enet_2_step:PC2	4.52107	6.1527e-06	0.0568316	1.05817e-06
PD	ARHGAP27	Inh	17	Inh-enet_2_step:PC4	7.22443	5.03214e-13	0.0389932	0.000112058
PD	CCNT2-AS1	Inh	2	Inh-enet_2_step:PC4	-4.01628	5.91237e-05	0.0893869	1.02052e-18
PD	CRHR1	Inh	17	Inh-enet_2_step:PC4	-8.16428	3.23352e-16	0.0548141	1.00461e-07
PD	FAM215B	Inh	17	Inh-enet_2_step:PC4	-8.70788	3.09608e-18	0.0922653	3.20707e-23
PD	KANSL1	Inh	17	Inh-enet_2_step:PC4	8.95554	3.38086e-19	0.0139756	0.0166551
PD	MAPT	Inh	17	Inh-enet_2_step:PC4	-8.80382	1.32238e-18	0.0232139	0.0485313
PD	MAPT-AS1	Inh	17	Inh-enet_2_step:PC4	-8.11432	4.88526e-16	0.0475666	5.00236e-07
PD	TRIM46	Inh	1	Inh-enet_2_step:PC4	5.11103	3.20409e-07	0.043727	0.0215618
PD	ARL17B	OPC	17	OPC-enet	8.95024	3.54716e-19	0.435213	0
PD	BCL7C	OPC	16	OPC-enet	6.17829	6.47983e-10	0.0431991	4.90791e-05
PD	GPNMB	OPC	7	OPC-enet	-4.47954	7.48037e-06	0.215581	2.27182e-24
PD	KANSL1	OPC	17	OPC-enet	8.63058	6.10429e-18	0.316204	0
PD	LRRC37A2	OPC	17	OPC-enet	8.4714	2.42461e-17	0.148314	1.66279e-29
PD	MAPT-AS1	OPC	17	OPC-enet	-6.83459	8.22384e-12	0.0697275	1.93652e-05
PD	ARL17B	OPC	17	OPC-enet_2_step:Main	9.10095	8.95479e-20	0.440049	0
PD	BCL7C	OPC	16	OPC-enet_2_step:Main	6.44852	1.12949e-10	0.0367797	0.000619383
PD	GPNMB	OPC	7	OPC-enet_2_step:Main	-5.65762	1.53488e-08	0.30884	3.4065e-53
PD	KANSL1	OPC	17	OPC-enet_2_step:Main	8.76565	1.85706e-18	0.319229	0
PD	LRRC37A2	OPC	17	OPC-enet_2_step:Main	8.54552	1.27953e-17	0.149422	3.26313e-30
PD	MAPT-AS1	OPC	17	OPC-enet_2_step:Main	-9.14244	6.10609e-20	0.0921688	1.17185e-09
PD	PCGF3	OPC	4	OPC-enet_2_step:Main	4.96974	6.70413e-07	0.0417805	5.86534e-05
PD	ARL17B	Oli	17	Oli-enet_2_step:PC1	-6.58444	4.56597e-11	0.0319931	1.10108e-10
PD	KANSL1	Oli	17	Oli-enet_2_step:PC1	-8.79683	1.40737e-18	0.0776958	0
PD	SNCA	Oli	4	Oli-enet_2_step:PC1	4.81897	1.44302e-06	0.0529635	7.46169e-05
PD	ARL17B	Oli	17	Oli-enet_2_step:PC2	-7.68954	1.47664e-14	0.0872749	0
PD	KANSL1	Oli	17	Oli-enet_2_step:PC5	4.94666	7.5498e-07	0.0183644	0.0150795
PD	ARL17B	Mic	17	Mic-enet_2_step:Main	9.16158	5.11439e-20	0.57995	0
PD	BCL7C	Mic	16	Mic-enet_2_step:Main	4.47265	7.7256e-06	0.0311413	0.011427
PD	CCNT2	Mic	2	Mic-enet_2_step:Main	4.49172	7.06505e-06	0.0259716	0.0341002
PD	KANSL1	Mic	17	Mic-enet_2_step:Main	7.58283	3.38085e-14	0.295907	1.95537e-44
PD	LRRC37A2	Mic	17	Mic-enet_2_step:Main	7.04457	1.86034e-12	0.141447	2.55188e-21
PD	MMRN1	Mic	4	Mic-enet_2_step:Main	6.84752	7.51391e-12	0.0612604	0.000168799
PD	SNCA	Mic	4	Mic-enet_2_step:Main	6.77556	1.23928e-11	0.0458858	0.0449832
PD	TMEM163	Mic	2	Mic-enet_2_step:Main	-6.71928	1.8262e-11	0.332806	1.18641e-37
PD	TMEM163	Mic	2	Mic-enet_2_step:PC2	-3.49476	0.000474492	0.0486078	0.00011848
PD	VPS13C	Mic	15	Mic-enet_2_step:PC2	-3.29367	0.0009889	0.0729452	9.3178e-08
PD	ARL17B	Ast	17	Ast-enet_2_step:PC1	-8.76162	1.92472e-18	0.0864679	4.37259e-32
PD	KANSL1	Ast	17	Ast-enet_2_step:PC1	-8.9781	2.75485e-19	0.0849536	1.43262e-25
PD	ACTG1	Oli	17	Oli-enet_2_step:PC4	4.58025	4.64426e-06	0.0265308	0.00129802
PD	KANSL1	Oli	17	Oli-enet_2_step:PC4	-4.00011	6.33136e-05	0.0117934	0.0217622
PD	MAPT	Oli	17	Oli-enet_2_step:PC4	7.55845	4.07897e-14	0.0495092	1.83552e-09
PD	MAPT-AS1	Oli	17	Oli-enet_2_step:PC4	9.15697	5.33752e-20	0.0784716	2.0358e-18
PD	SNHG25	Oli	17	Oli-enet_2_step:PC3	-3.82122	0.000132792	0.0457967	0.00452897
PD	ARL17B	Inh	17	Inh-enet_2_step:PC5	-9.16527	4.94244e-20	0.115181	0
PD	FAM215B	Inh	17	Inh-enet_2_step:PC5	-8.7184	2.82171e-18	0.126181	2.76452e-14
PD	ARL17B	Ast	17	Ast-enet_2_step:PC2	-8.9772	2.77737e-19	0.0611313	3.70979e-13
PD	ARL17B	Ast	17	Ast-enet_2_step:PC3	9.24673	2.31465e-20	0.0428619	2.38457e-06
PD	FAM215B	Ast	17	Ast-enet_2_step:PC3	-8.95552	3.38153e-19	0.0547784	2.35778e-06
PD	TMEM163	Mic	2	Mic-enet_2_step:PC4	5.69556	1.22969e-08	0.0944434	1.08475e-20
PD	DENR	Mic	12	Mic-enet_2_step:PC3	-3.79462	0.000147871	0.0501436	0.00199727
PD	TMEM163	Mic	2	Mic-enet_2_step:PC3	5.48527	4.12847e-08	0.0842055	1.95354e-19
PD	GPNMB	OPC	7	OPC-enet_2_step:PC2	3.85143	0.000117432	0.0273443	0.00923424

### Sheet: TWAS_CellType
Supplementary Table 12 | G×Cell-Type TWAS results. Significant TWAS associations for seven brain-related traits from pseudo-bulk (sample-level) models (Supplementary Fig. 33). Models are within-cell-type pseudo-bulk models and G×Cell-Type models trained across the six brain cell types (Supplementary Note 8). Columns: trait (Disease; SZ, AD, PD, MDD, ADHD, BiPo, ALS); gene (ID); chromosome (CHR); model (method: 1_cell_type-<cell type>, within-cell-type model; multi_cell_type_int-<cell type>, G×Cell-Type interaction weights for the target cell type; multi_cell_type_int-<cell type>+Main, main genetic and cell-type-specific interaction weights summed; multi_cell_type_int-main, shared main genetic component); TWAS Z score (TWAS.Z) and P value (TWAS.P); cross-validated prediction correlation (cor) and its P value (cor.pval); and model group (group; within- or across-cell-type model). In Supplementary Fig. 33e, within-cell-type associations (679) are compared with G×Cell-Type associations (917) from the summed main and cell-type-specific interaction weights (733) and the shared main genetic component (184), counted as unique trait–gene–cell-type combinations; the shared main component has no cell type. Interaction-only models (362) are listed but not counted in that comparison.
Disease	ID	CHR	method	TWAS.Z	TWAS.P	cor	cor.pval	group
ALS	ARL13B	3	1_cell_type-Exc	-4.68497	2.79998e-06	0.166048	5.75136e-05	Within cell type model
ALS	ARL13B	3	multi_cell_type_int-Exc	-4.97611	6.48756e-07	0.155713	0.000291885	Across cell type model
ALS	ARL13B	3	multi_cell_type_int-Exc+Main	-4.58725	4.49123e-06	0.156595	0.000150525	Across cell type model
ALS	BTBD1	15	multi_cell_type_int-Oli+Main	-4.81527	1.47001e-06	0.160549	0.000101471	Across cell type model
ALS	C9orf72	9	1_cell_type-Ast	-7.3903	1.46501e-13	0.444119	1.63589e-29	Within cell type model
ALS	C9orf72	9	1_cell_type-Exc	-7.74403	9.63141e-15	0.770066	0	Within cell type model
ALS	C9orf72	9	1_cell_type-Inh	-6.1877	6.10483e-10	0.671887	0	Within cell type model
ALS	C9orf72	9	1_cell_type-Mic	-6.20588	5.43915e-10	0.388052	2.29168e-22	Within cell type model
ALS	C9orf72	9	1_cell_type-Oli	-5.39973	6.6741e-08	0.594216	0	Within cell type model
ALS	C9orf72	9	multi_cell_type_int-Ast+Main	-6.84942	7.4149e-12	0.444205	1.56557e-29	Across cell type model
ALS	C9orf72	9	multi_cell_type_int-Exc	-8.33165	7.97214e-17	0.35627	6.966e-14	Across cell type model
ALS	C9orf72	9	multi_cell_type_int-Exc+Main	-7.2508	4.14329e-13	0.762024	0	Across cell type model
ALS	C9orf72	9	multi_cell_type_int-Inh	-5.65517	1.5569e-08	0.285377	0.000356753	Across cell type model
ALS	C9orf72	9	multi_cell_type_int-Inh+Main	-6.58289	4.61384e-11	0.671528	0	Across cell type model
ALS	C9orf72	9	multi_cell_type_int-Mic+Main	-6.66138	2.71271e-11	0.387715	2.55603e-22	Across cell type model
ALS	C9orf72	9	multi_cell_type_int-OPC+Main	-6.68992	2.23288e-11	0.389417	1.04945e-22	Across cell type model
ALS	C9orf72	9	multi_cell_type_int-Oli+Main	-6.127	8.95508e-10	0.590226	0	Across cell type model
ALS	CAMLG	5	1_cell_type-Ast	4.55987	5.11842e-06	0.331821	1.98295e-16	Within cell type model
ALS	CLCN3	4	1_cell_type-Exc	-4.74104	2.12626e-06	0.269731	3.08961e-11	Within cell type model
ALS	CLCN3	4	multi_cell_type_int-Exc	-5.38798	7.12548e-08	0.197899	0.00039556	Across cell type model
ALS	COPS7A	12	1_cell_type-Inh	4.75092	2.02492e-06	0.103562	0.0297336	Within cell type model
ALS	COPS7A	12	multi_cell_type_int-Ast+Main	5.19919	2.00155e-07	0.130541	0.00146146	Across cell type model
ALS	COPS7A	12	multi_cell_type_int-Exc+Main	5.13879	2.76517e-07	0.175924	1.95206e-05	Across cell type model
ALS	COPS7A	12	multi_cell_type_int-Inh+Main	5.05867	4.22195e-07	0.16093	8.88602e-05	Across cell type model
ALS	G2E3	14	1_cell_type-Exc	7.48657	7.06977e-14	0.155209	0.000166067	Within cell type model
ALS	G2E3	14	multi_cell_type_int-Exc	7.51869	5.53267e-14	0.150523	0.00023783	Across cell type model
ALS	G2E3	14	multi_cell_type_int-Exc+Main	7.66767	1.75154e-14	0.185612	5.81059e-06	Across cell type model
ALS	GFOD2	16	multi_cell_type_int-Exc+Main	-4.73282	2.21424e-06	0.116135	0.0150194	Across cell type model
ALS	GPANK1	6	1_cell_type-Exc	-5.22494	1.74216e-07	0.197922	1.50613e-06	Within cell type model
ALS	GPANK1	6	multi_cell_type_int-Exc+Main	-4.97578	6.49867e-07	0.224918	3.99417e-08	Across cell type model
ALS	GPANK1	6	multi_cell_type_int-Inh+Main	-4.65363	3.2614e-06	0.156779	0.000147705	Across cell type model
ALS	GPANK1	6	multi_cell_type_int-Oli+Main	-4.66166	3.13672e-06	0.144049	0.000494233	Across cell type model
ALS	MOB3B	9	1_cell_type-Ast	-5.60861	2.03952e-08	0.147961	0.000337536	Within cell type model
ALS	MOB3B	9	1_cell_type-Exc	8.81872	1.15773e-18	0.137769	0.000865026	Within cell type model
ALS	MOB3B	9	1_cell_type-OPC	6.03988	1.54232e-09	0.331927	1.36904e-16	Within cell type model
ALS	MOB3B	9	multi_cell_type_int-Ast	-5.38444	7.2671e-08	0.145043	0.000460594	Across cell type model
ALS	MOB3B	9	multi_cell_type_int-Exc	8.77206	1.75429e-18	0.141481	0.000800293	Across cell type model
ALS	MOB3B	9	multi_cell_type_int-Exc+Main	5.86121	4.59517e-09	0.114507	0.00565849	Across cell type model
ALS	MOB3B	9	multi_cell_type_int-OPC	6.0022	1.94656e-09	0.323602	9.14781e-14	Across cell type model
ALS	MOB3B	9	multi_cell_type_int-OPC+Main	4.87642	1.0803e-06	0.320791	1.42531e-15	Across cell type model
ALS	MOBP	3	1_cell_type-Oli	-6.10976	9.97818e-10	0.35584	4.40915e-19	Within cell type model
ALS	MOBP	3	multi_cell_type_int-Oli	-5.80569	6.41008e-09	0.376994	9.23424e-13	Across cell type model
ALS	MOBP	3	multi_cell_type_int-Oli+Main	-5.65809	1.53071e-08	0.354622	5.66331e-19	Across cell type model
ALS	MYO19	17	1_cell_type-Exc	4.89258	9.95221e-07	0.389665	1.57817e-22	Within cell type model
ALS	RANBP10	16	multi_cell_type_int-Oli+Main	-4.73525	2.18783e-06	0.10763	0.00925313	Across cell type model
ALS	RASSF3	12	1_cell_type-Exc	5.2645	1.4057e-07	0.248266	1.13997e-09	Within cell type model
ALS	SCFD1	14	1_cell_type-Exc	-7.74143	9.83016e-15	0.563028	0	Within cell type model
ALS	SCFD1	14	1_cell_type-Inh	-7.69102	1.45968e-14	0.537526	7.50257e-45	Within cell type model
ALS	SCFD1	14	1_cell_type-Mic	7.58012	3.45227e-14	0.278642	7.83049e-12	Within cell type model
ALS	SCFD1	14	1_cell_type-OPC	-7.10968	1.16313e-12	0.28027	5.07449e-12	Within cell type model
ALS	SCFD1	14	1_cell_type-Oli	-6.42257	1.33991e-10	0.139777	0.000679584	Within cell type model
ALS	SCFD1	14	multi_cell_type_int-Ast+Main	-5.55143	2.83349e-08	0.114055	0.00584321	Across cell type model
ALS	SCFD1	14	multi_cell_type_int-Exc	-7.68514	1.52825e-14	0.492245	7.21093e-16	Across cell type model
ALS	SCFD1	14	multi_cell_type_int-Exc+Main	-7.25633	3.97741e-13	0.563249	0	Across cell type model
ALS	SCFD1	14	multi_cell_type_int-Inh	-7.77951	7.28081e-15	0.48083	1.11141e-14	Across cell type model
ALS	SCFD1	14	multi_cell_type_int-Inh+Main	-7.23809	4.55063e-13	0.538574	4.20604e-45	Across cell type model
ALS	SCFD1	14	multi_cell_type_int-Mic	8.03439	9.4046e-16	0.363716	1.48897e-07	Across cell type model
ALS	SCFD1	14	multi_cell_type_int-OPC+Main	-6.42488	1.31977e-10	0.279025	6.16172e-12	Across cell type model
ALS	SCFD1	14	multi_cell_type_int-Oli+Main	-6.21763	5.04711e-10	0.160427	9.4268e-05	Across cell type model
ALS	SLC9A8	20	1_cell_type-Ast	-5.56312	2.65e-08	0.101701	0.0336333	Within cell type model
ALS	SLC9A8	20	1_cell_type-Exc	-5.31414	1.0716e-07	0.570554	0	Within cell type model
ALS	SLC9A8	20	1_cell_type-Inh	-4.94084	7.77849e-07	0.509608	7.1849e-40	Within cell type model
ALS	SLC9A8	20	1_cell_type-Oli	-4.84392	1.273e-06	0.382362	8.85474e-22	Within cell type model
ALS	SLC9A8	20	multi_cell_type_int-Exc	-5.27648	1.31688e-07	0.491143	5.93632e-10	Across cell type model
ALS	SLC9A8	20	multi_cell_type_int-Exc+Main	-4.93795	7.89486e-07	0.577981	0	Across cell type model
ALS	SLC9A8	20	multi_cell_type_int-Inh	-5.36379	8.14917e-08	0.333067	5.19702e-05	Across cell type model
ALS	SLC9A8	20	multi_cell_type_int-Inh+Main	-4.89964	9.60115e-07	0.515885	5.80236e-41	Across cell type model
ALS	SLC9A8	20	multi_cell_type_int-Oli	-4.86647	1.13612e-06	0.226815	0.0035751	Across cell type model
ALS	SLC9A8	20	multi_cell_type_int-Oli+Main	-4.67594	2.92605e-06	0.378749	1.87982e-21	Across cell type model
ALS	TPP1	11	1_cell_type-Inh	-4.75841	1.95121e-06	0.295089	2.94956e-13	Within cell type model
ALS	TPP1	11	multi_cell_type_int-Inh	-4.90632	9.28001e-07	0.332643	9.72987e-06	Across cell type model
ALS	UNC13A	19	multi_cell_type_int-Exc+Main	-6.85997	6.88753e-12	0.244474	1.72443e-09	Across cell type model
ALS	UNC13A	19	multi_cell_type_int-OPC+Main	-7.87335	3.45281e-15	0.10846	0.00856053	Across cell type model
ALS	UNC13A	19	multi_cell_type_int-Oli+Main	-8.34736	6.98054e-17	0.101402	0.0140116	Across cell type model
ALS	WIPI2	7	multi_cell_type_int-Exc+Main	4.72649	2.28433e-06	0.120368	0.00363524	Across cell type model
ALS	ZFAND2B	2	multi_cell_type_int-Oli	-5.08981	3.5842e-07	0.122051	0.019591	Across cell type model
ALS	C9orf72	9	multi_cell_type_int-main	-6.7145	1.88714e-11	0.463937	5.90349e-32	Across cell type model
ALS	COPS7A	12	multi_cell_type_int-main	5.31517	1.06559e-07	0.19437	8.21259e-06	Across cell type model
ALS	GPANK1	6	multi_cell_type_int-main	-4.66166	3.13672e-06	0.251708	0.000241212	Across cell type model
ALS	RANBP10	16	multi_cell_type_int-main	-4.73525	2.18783e-06	0.105892	0.0105388	Across cell type model
ALS	SCFD1	14	multi_cell_type_int-main	-5.83755	5.2974e-09	0.181153	0.00461117	Across cell type model
ALS	UNC13A	19	multi_cell_type_int-main	-8.45383	2.81912e-17	0.187521	0.000883198	Across cell type model
ALS	WIPI2	7	multi_cell_type_int-main	4.69688	2.64169e-06	0.170917	0.000381967	Across cell type model
ADHD	ABCB9	12	multi_cell_type_int-Oli+Main	4.6629	3.11782e-06	0.312738	9.36737e-15	Across cell type model
ADHD	ABHD5	3	multi_cell_type_int-Inh+Main	5.55007	2.85552e-08	0.107827	0.00910373	Across cell type model
ADHD	AKT3	1	1_cell_type-Oli	4.7115	2.45901e-06	0.219359	8.25784e-08	Within cell type model
ADHD	ARHGEF7	13	1_cell_type-Inh	-4.73084	2.23593e-06	0.225609	3.77774e-08	Within cell type model
ADHD	CADM2	3	multi_cell_type_int-Mic	-5.14148	2.72589e-07	0.12288	0.00355962	Across cell type model
ADHD	CALN1	7	1_cell_type-Oli	4.67572	2.9293e-06	0.543465	5.1496e-46	Within cell type model
ADHD	CALN1	7	multi_cell_type_int-Oli	4.65718	3.20564e-06	0.463843	1.38606e-21	Across cell type model
ADHD	CALN1	7	multi_cell_type_int-Oli+Main	5.01181	5.39208e-07	0.547241	7.88225e-47	Across cell type model
ADHD	CARF	2	multi_cell_type_int-Ast+Main	-4.68869	2.74954e-06	0.17807	1.45989e-05	Across cell type model
ADHD	CARF	2	multi_cell_type_int-Mic+Main	-4.71412	2.42763e-06	0.107821	0.00917902	Across cell type model
ADHD	CARF	2	multi_cell_type_int-Oli+Main	-4.59018	4.42864e-06	0.20536	5.80942e-07	Across cell type model
ADHD	CCDC24	1	multi_cell_type_int-Exc+Main	4.97391	6.5617e-07	0.119894	0.00379016	Across cell type model
ADHD	COPA	1	1_cell_type-OPC	-4.96347	6.92456e-07	0.166679	5.13749e-05	Within cell type model
ADHD	DLG1	3	multi_cell_type_int-Exc	4.71532	2.41334e-06	0.132801	0.00127719	Across cell type model
ADHD	ELOVL1	1	1_cell_type-Oli	-5.02511	5.03144e-07	0.255592	3.81431e-10	Within cell type model
ADHD	ELOVL1	1	multi_cell_type_int-Oli	-5.19036	2.09884e-07	0.263728	1.47008e-10	Across cell type model
ADHD	ELOVL1	1	multi_cell_type_int-Oli+Main	-5.40588	6.44927e-08	0.256241	3.35657e-10	Across cell type model
ADHD	ERBB3	12	1_cell_type-Oli	-4.76562	1.88273e-06	0.170196	3.37538e-05	Within cell type model
ADHD	HMG20A	15	1_cell_type-Inh	-4.72991	2.24617e-06	0.134947	0.00109895	Within cell type model
ADHD	HMG20A	15	multi_cell_type_int-Exc+Main	-4.87311	1.09852e-06	0.258541	2.18287e-10	Across cell type model
ADHD	HMG20A	15	multi_cell_type_int-Inh+Main	-5.11991	3.05688e-07	0.180739	1.15429e-05	Across cell type model
ADHD	HMG20A	15	multi_cell_type_int-Oli+Main	-5.31832	1.04727e-07	0.176135	1.88326e-05	Across cell type model
ADHD	HNRNPK	9	1_cell_type-OPC	-5.16738	2.37393e-07	0.210348	3.06546e-07	Within cell type model
ADHD	HNRNPK	9	multi_cell_type_int-OPC	-4.61753	3.88343e-06	0.240057	1.18665e-08	Across cell type model
ADHD	HNRNPK	9	multi_cell_type_int-OPC+Main	-5.37638	7.59994e-08	0.23973	4.75439e-09	Across cell type model
ADHD	ICA1L	2	1_cell_type-Exc	-4.59528	4.3216e-06	0.544861	3.36421e-46	Within cell type model
ADHD	ICA1L	2	1_cell_type-OPC	-4.59689	4.2885e-06	0.361816	1.76418e-19	Within cell type model
ADHD	ICA1L	2	multi_cell_type_int-Exc	-4.58534	4.53246e-06	0.328252	0.00634296	Across cell type model
ADHD	KDM4A	1	1_cell_type-Inh	-7.16932	7.53698e-13	0.104318	0.028616	Within cell type model
ADHD	KDM4A	1	multi_cell_type_int-Inh+Main	-7.85484	4.00298e-15	0.11648	0.0138676	Across cell type model
ADHD	KDM4A-AS1	1	1_cell_type-Oli	-7.85401	4.02936e-15	0.113804	0.00603067	Within cell type model
ADHD	KIZ	20	1_cell_type-Exc	-5.91592	3.30025e-09	0.207244	4.46062e-07	Within cell type model
ADHD	KIZ	20	multi_cell_type_int-Exc	-5.71631	1.08864e-08	0.200107	3.61049e-06	Across cell type model
ADHD	KIZ	20	multi_cell_type_int-Exc+Main	-4.5768	4.72136e-06	0.209691	3.38675e-07	Across cell type model
ADHD	LINC02060	5	1_cell_type-Ast	-5.73648	9.66639e-09	0.425194	5.41957e-27	Within cell type model
ADHD	LINC02060	5	1_cell_type-Inh	-4.83016	1.36427e-06	0.280363	2.59466e-12	Within cell type model
ADHD	LINC02060	5	multi_cell_type_int-Ast	-4.62982	3.65985e-06	0.246952	2.43521e-07	Across cell type model
ADHD	LINC02060	5	multi_cell_type_int-Ast+Main	-5.693	1.24824e-08	0.425511	4.70863e-27	Across cell type model
ADHD	LINC02060	5	multi_cell_type_int-Exc+Main	-4.73394	2.20204e-06	0.315585	5.40236e-15	Across cell type model
ADHD	LINC02060	5	multi_cell_type_int-Inh+Main	-5.26797	1.37939e-07	0.275374	7.38233e-12	Across cell type model
ADHD	LRRFIP2	3	1_cell_type-Exc	4.98723	6.12524e-07	0.134141	0.00500243	Within cell type model
ADHD	LRRFIP2	3	multi_cell_type_int-Exc+Main	4.62891	3.67597e-06	0.199132	1.02398e-06	Across cell type model
ADHD	LSM6	4	1_cell_type-Ast	-5.17966	2.22295e-07	0.273795	1.89989e-11	Within cell type model
ADHD	LSM6	4	1_cell_type-Exc	-5.51228	3.54217e-08	0.67426	0	Within cell type model
ADHD	LSM6	4	1_cell_type-Inh	-5.52653	3.26625e-08	0.490613	1.67819e-36	Within cell type model
ADHD	LSM6	4	1_cell_type-Oli	-5.40876	6.34622e-08	0.255334	3.959e-10	Within cell type model
ADHD	LSM6	4	multi_cell_type_int-Ast+Main	-5.12775	2.93229e-07	0.303262	7.6943e-14	Across cell type model
ADHD	LSM6	4	multi_cell_type_int-Exc	-5.59632	2.18955e-08	0.330269	0.0219425	Across cell type model
ADHD	LSM6	4	multi_cell_type_int-Exc+Main	-5.47333	4.41646e-08	0.675688	0	Across cell type model
ADHD	LSM6	4	multi_cell_type_int-Inh	-5.824	5.74547e-09	0.550111	0.00141196	Across cell type model
ADHD	LSM6	4	multi_cell_type_int-Inh+Main	-5.42392	5.83049e-08	0.486381	7.94981e-36	Across cell type model
ADHD	LSM6	4	multi_cell_type_int-Oli+Main	-5.34772	8.9071e-08	0.287107	1.4237e-12	Across cell type model
ADHD	MAP3K20	2	1_cell_type-Exc	5.03395	4.80473e-07	0.161637	8.73474e-05	Within cell type model
ADHD	MAP3K20	2	multi_cell_type_int-Exc	5.05138	4.38625e-07	0.159832	0.000202982	Across cell type model
ADHD	MAU2	19	multi_cell_type_int-Exc+Main	4.68983	2.73431e-06	0.224239	4.65444e-08	Across cell type model
ADHD	NICN1	3	multi_cell_type_int-Ast+Main	-5.03535	4.76981e-07	0.184492	6.54744e-06	Across cell type model
ADHD	NICN1	3	multi_cell_type_int-Exc+Main	-4.75373	1.99694e-06	0.139679	0.00071957	Across cell type model
ADHD	PEAK1	15	1_cell_type-Exc	-5.15747	2.50308e-07	0.501626	2.173e-38	Within cell type model
ADHD	PEAK1	15	multi_cell_type_int-Exc+Main	-5.05774	4.24265e-07	0.501501	2.10728e-38	Across cell type model
ADHD	PITPNM2	12	multi_cell_type_int-Exc	5.05151	4.38327e-07	0.247594	0.0116877	Across cell type model
ADHD	PITPNM2	12	multi_cell_type_int-Exc+Main	4.70073	2.59239e-06	0.122017	0.0356313	Across cell type model
ADHD	PNPLA2	11	1_cell_type-Exc	5.28842	1.23375e-07	0.447542	2.11026e-30	Within cell type model
ADHD	PNPLA2	11	multi_cell_type_int-Exc	5.3845	7.26476e-08	0.396101	6.4354e-16	Across cell type model
ADHD	POT1-AS1	7	multi_cell_type_int-OPC	4.74037	2.13323e-06	0.119979	0.00275073	Across cell type model
ADHD	PRKD2	19	multi_cell_type_int-Ast	-4.59038	4.42447e-06	0.226928	4.35534e-05	Across cell type model
ADHD	PRMT3	11	multi_cell_type_int-Ast	-5.2881	1.23593e-07	0.167396	7.21328e-05	Across cell type model
ADHD	PTPRF	1	1_cell_type-OPC	-7.50331	6.22268e-14	0.142505	0.000555688	Within cell type model
ADHD	PTPRF	1	multi_cell_type_int-Exc	5.45054	5.02168e-08	0.191555	4.10889e-06	Across cell type model
ADHD	PTPRF	1	multi_cell_type_int-OPC	-7.27977	3.344e-13	0.144717	0.000487518	Across cell type model
ADHD	PTPRF	1	multi_cell_type_int-OPC+Main	-5.35008	8.79172e-08	0.147876	0.000343232	Across cell type model
ADHD	RNF123	3	multi_cell_type_int-Ast+Main	-4.67727	2.9072e-06	0.103613	0.0115809	Across cell type model
ADHD	RNF123	3	multi_cell_type_int-Exc+Main	-4.62818	3.689e-06	0.184289	7.72243e-06	Across cell type model
ADHD	RNF123	3	multi_cell_type_int-Inh+Main	-4.59255	4.37862e-06	0.108423	0.00846296	Across cell type model
ADHD	RUNX1T1	8	multi_cell_type_int-Oli+Main	4.86504	1.14432e-06	0.100656	0.015216	Across cell type model
ADHD	S100PBP	1	1_cell_type-Exc	5.09427	3.50082e-07	0.167407	4.90496e-05	Within cell type model
ADHD	STAG1	3	1_cell_type-OPC	4.78231	1.73291e-06	0.112391	0.00670214	Within cell type model
ADHD	STK32C	10	1_cell_type-Ast	5.38124	7.39755e-08	0.307514	2.86671e-14	Within cell type model
ADHD	STK32C	10	multi_cell_type_int-Ast+Main	5.35384	8.61086e-08	0.309457	1.63024e-14	Across cell type model
ADHD	STK32C	10	multi_cell_type_int-Oli+Main	4.63443	3.5792e-06	0.195324	1.63877e-06	Across cell type model
ADHD	SZT2	1	1_cell_type-Inh	-5.93722	2.8989e-09	0.155871	0.000162288	Within cell type model
ADHD	SZT2	1	multi_cell_type_int-Inh+Main	-5.32889	9.88145e-08	0.17267	2.77445e-05	Across cell type model
ADHD	TCF12	15	1_cell_type-Ast	-4.90354	9.41265e-07	0.221824	6.01552e-08	Within cell type model
ADHD	TCF12	15	1_cell_type-Exc	-4.81019	1.50791e-06	0.205355	5.6954e-07	Within cell type model
ADHD	TCF12	15	multi_cell_type_int-Ast+Main	-5.39277	6.93811e-08	0.208573	3.4818e-07	Across cell type model
ADHD	TCF12	15	multi_cell_type_int-Exc+Main	-5.60647	2.06495e-08	0.239398	4.86607e-09	Across cell type model
ADHD	TCF12	15	multi_cell_type_int-Inh+Main	-5.29387	1.19756e-07	0.128997	0.00181839	Across cell type model
ADHD	VIM	10	1_cell_type-Ast	-4.73675	2.1717e-06	0.240524	4.36231e-09	Within cell type model
ADHD	VIM	10	multi_cell_type_int-Ast	-4.67066	3.00238e-06	0.239509	2.95479e-07	Across cell type model
ADHD	WDR82	3	multi_cell_type_int-Ast	5.53217	3.163e-08	0.108286	0.0267072	Across cell type model
ADHD	ABHD5	3	multi_cell_type_int-main	5.41906	5.99116e-08	0.171762	0.000216271	Across cell type model
ADHD	BSN	3	multi_cell_type_int-main	-4.70059	2.59413e-06	0.194823	0.00464829	Across cell type model
ADHD	CADM2-AS2	3	multi_cell_type_int-main	-4.64133	3.46172e-06	0.136885	0.00177161	Across cell type model
ADHD	CARF	2	multi_cell_type_int-main	-4.71412	2.42763e-06	0.331478	7.56221e-12	Across cell type model
ADHD	HMG20A	15	multi_cell_type_int-main	-4.78208	1.73488e-06	0.181044	0.000309612	Across cell type model
ADHD	KDM4A	1	multi_cell_type_int-main	-7.96218	1.69032e-15	0.115454	0.0160761	Across cell type model
ADHD	LINC02060	5	multi_cell_type_int-main	-5.41232	6.22119e-08	0.330546	1.13792e-13	Across cell type model
ADHD	LSM6	4	multi_cell_type_int-main	-5.37363	7.71659e-08	0.349395	0.00968255	Across cell type model
ADHD	MSL2	3	multi_cell_type_int-main	4.61133	4.00098e-06	0.104634	0.0139551	Across cell type model
ADHD	NICN1	3	multi_cell_type_int-main	-4.70186	2.57805e-06	0.147394	0.00133887	Across cell type model
ADHD	RNF123	3	multi_cell_type_int-main	-4.67727	2.9072e-06	0.240599	9.8128e-05	Across cell type model
ADHD	TCF12	15	multi_cell_type_int-main	-5.07717	3.83107e-07	0.129862	0.0126274	Across cell type model
AD	ADAM10	15	1_cell_type-Oli	-5.73734	9.61763e-09	0.511495	2.91513e-40	Within cell type model
AD	ADAM10	15	multi_cell_type_int-Oli	-5.68726	1.29096e-08	0.495849	7.4003e-31	Across cell type model
AD	ADAM10	15	multi_cell_type_int-Oli+Main	-5.23456	1.65382e-07	0.518472	1.62739e-41	Across cell type model
AD	ADAM17	2	multi_cell_type_int-Exc+Main	4.87155	1.10724e-06	0.251391	7.57192e-10	Across cell type model
AD	ANKHD1	5	multi_cell_type_int-OPC+Main	4.6139	3.95191e-06	0.118323	0.0042258	Across cell type model
AD	ANKRD46	8	1_cell_type-Ast	-5.06714	4.03835e-07	0.22038	7.11616e-08	Within cell type model
AD	ANKRD46	8	multi_cell_type_int-Ast	-5.19042	2.09817e-07	0.242147	8.86639e-09	Across cell type model
AD	AP4M1	7	1_cell_type-Oli	-4.99064	6.01781e-07	0.201125	7.99566e-07	Within cell type model
AD	AP4M1	7	multi_cell_type_int-Inh	5.90446	3.53812e-09	0.217391	5.5775e-07	Across cell type model
AD	AP4M1	7	multi_cell_type_int-Oli	-5.35725	8.44995e-08	0.206239	3.35154e-06	Across cell type model
AD	APH1B	15	1_cell_type-Inh	-6.41383	1.41912e-10	0.284212	3.08505e-12	Within cell type model
AD	APH1B	15	1_cell_type-Oli	-8.07765	6.60259e-16	0.301686	1.06419e-13	Within cell type model
AD	APH1B	15	multi_cell_type_int-Ast+Main	-7.83683	4.62063e-15	0.122721	0.00280323	Across cell type model
AD	APH1B	15	multi_cell_type_int-Exc+Main	-6.07383	1.24897e-09	0.309959	1.97783e-14	Across cell type model
AD	APH1B	15	multi_cell_type_int-Inh+Main	-7.57807	3.50725e-14	0.290076	9.98858e-13	Across cell type model
AD	APH1B	15	multi_cell_type_int-OPC+Main	-7.49401	6.68029e-14	0.284917	1.83078e-12	Across cell type model
AD	APH1B	15	multi_cell_type_int-Oli+Main	-7.88255	3.20767e-15	0.293214	5.36588e-13	Across cell type model
AD	APOE	19	1_cell_type-Mic	-12.0854	1.26189e-33	0.305717	3.82064e-14	Within cell type model
AD	APOE	19	multi_cell_type_int-Mic	-12.2229	2.34707e-34	0.313251	1.30166e-14	Across cell type model
AD	APOE	19	multi_cell_type_int-Mic+Main	-10.3158	5.97839e-25	0.291334	6.43018e-13	Across cell type model
AD	ASPHD1	16	1_cell_type-Ast	-5.61872	1.92374e-08	0.165837	5.92344e-05	Within cell type model
AD	ASPHD1	16	1_cell_type-Oli	5.17257	2.30894e-07	0.493395	3.11739e-37	Within cell type model
AD	ASPHD1	16	multi_cell_type_int-Ast	-5.55902	2.71299e-08	0.150226	0.000336886	Across cell type model
AD	ASPHD1	16	multi_cell_type_int-Ast+Main	-5.84556	5.04873e-09	0.154474	0.000183591	Across cell type model
AD	ASPHD1	16	multi_cell_type_int-Oli	5.18581	2.15073e-07	0.496842	1.21768e-37	Across cell type model
AD	ASPHD1	16	multi_cell_type_int-Oli+Main	4.77057	1.83702e-06	0.499567	2.57877e-38	Across cell type model
AD	BIN1	2	1_cell_type-Exc	5.5924	2.23957e-08	0.164324	6.26707e-05	Within cell type model
AD	BIN1	2	1_cell_type-Inh	-4.6406	3.47404e-06	0.131264	0.0060058	Within cell type model
AD	BIN1	2	1_cell_type-Mic	-18.3878	1.64648e-75	0.343608	1.86908e-17	Within cell type model
AD	BIN1	2	multi_cell_type_int-Exc	5.84561	5.04701e-09	0.16624	6.40258e-05	Across cell type model
AD	BIN1	2	multi_cell_type_int-Inh+Main	-6.55166	5.69009e-11	0.114918	0.00552821	Across cell type model
AD	BIN1	2	multi_cell_type_int-Mic	-18.8814	1.62324e-79	0.365174	1.43793e-18	Across cell type model
AD	BIN1	2	multi_cell_type_int-Mic+Main	-18.9748	2.75317e-80	0.348012	7.06292e-18	Across cell type model
AD	CARF	2	1_cell_type-Ast	-4.60791	4.06736e-06	0.192267	2.6782e-06	Within cell type model
AD	CARF	2	multi_cell_type_int-Ast+Main	-4.61146	3.99846e-06	0.17807	1.45989e-05	Across cell type model
AD	CARF	2	multi_cell_type_int-Mic+Main	-4.5953	4.32126e-06	0.107821	0.00917902	Across cell type model
AD	CARF	2	multi_cell_type_int-Oli+Main	-4.75653	1.96953e-06	0.20536	5.80942e-07	Across cell type model
AD	CASTOR3	7	1_cell_type-Ast	5.88433	3.99679e-09	0.195603	2.00258e-06	Within cell type model
AD	CASTOR3	7	1_cell_type-Inh	5.70267	1.17946e-08	0.175942	1.74073e-05	Within cell type model
AD	CASTOR3	7	multi_cell_type_int-Ast+Main	6.30152	2.94743e-10	0.19616	1.88899e-06	Across cell type model
AD	CASTOR3	7	multi_cell_type_int-Exc+Main	6.40947	1.46027e-10	0.211395	2.37221e-07	Across cell type model
AD	CASTOR3	7	multi_cell_type_int-Inh+Main	6.54464	5.96373e-11	0.176838	1.72042e-05	Across cell type model
AD	CASTOR3	7	multi_cell_type_int-Oli+Main	4.62287	3.78468e-06	0.392155	8.38542e-23	Across cell type model
AD	CCDC6	10	multi_cell_type_int-Mic	4.84481	1.26731e-06	0.216067	3.48449e-07	Across cell type model
AD	CCNT2	2	1_cell_type-Inh	-4.89235	9.96413e-07	0.111703	0.00695794	Within cell type model
AD	CCNT2	2	multi_cell_type_int-Inh+Main	-4.61871	3.86127e-06	0.156162	0.000159579	Across cell type model
AD	CCNT2	2	multi_cell_type_int-Mic+Main	-4.74119	2.12463e-06	0.142414	0.000565263	Across cell type model
AD	CCNT2-AS1	2	multi_cell_type_int-Inh	-4.64874	3.33974e-06	0.107353	0.0278822	Across cell type model
AD	CD2AP	6	1_cell_type-Exc	-5.05595	4.28255e-07	0.323201	1.06363e-15	Within cell type model
AD	CD2AP	6	1_cell_type-Inh	-4.83004	1.36502e-06	0.247848	1.16859e-09	Within cell type model
AD	CD2AP	6	1_cell_type-Mic	-6.35711	2.05589e-10	0.166223	5.01529e-05	Within cell type model
AD	CD2AP	6	multi_cell_type_int-Exc	-5.29416	1.19564e-07	0.26101	7.40972e-08	Across cell type model
AD	CD2AP	6	multi_cell_type_int-Exc+Main	-4.85708	1.19127e-06	0.328381	3.60815e-16	Across cell type model
AD	CD2AP	6	multi_cell_type_int-Inh	-4.89249	9.95675e-07	0.163935	0.000534163	Across cell type model
AD	CD2AP	6	multi_cell_type_int-Mic	-5.80091	6.59545e-09	0.129395	0.0289272	Across cell type model
AD	CD2AP	6	multi_cell_type_int-Mic+Main	-4.71119	2.4628e-06	0.172532	2.89931e-05	Across cell type model
AD	CD55	1	1_cell_type-Inh	4.9221	8.56203e-07	0.371127	1.8113e-20	Within cell type model
AD	CD55	1	multi_cell_type_int-Inh	6.1385	8.33059e-10	0.198404	2.52099e-05	Across cell type model
AD	CEACAM19	19	1_cell_type-Exc	-8.82516	1.093e-18	0.502326	1.44702e-38	Within cell type model
AD	CEACAM19	19	1_cell_type-Inh	-9.71899	2.50245e-22	0.41727	5.39709e-26	Within cell type model
AD	CEACAM19	19	multi_cell_type_int-Exc+Main	-8.69166	3.57194e-18	0.507716	1.63071e-39	Across cell type model
AD	CEACAM19	19	multi_cell_type_int-Inh+Main	-8.99956	2.26622e-19	0.430106	7.89671e-28	Across cell type model
AD	CELF1	11	1_cell_type-Inh	4.96904	6.72847e-07	0.258609	2.52069e-10	Within cell type model
AD	CELF1	11	multi_cell_type_int-Inh	4.92582	8.40083e-07	0.272121	1.58707e-10	Across cell type model
AD	CELF1	11	multi_cell_type_int-Inh+Main	4.57959	4.65897e-06	0.261429	1.61495e-10	Across cell type model
AD	CHGA	14	1_cell_type-Inh	-4.5821	4.60329e-06	0.194052	2.25715e-06	Within cell type model
AD	CHRNE	17	1_cell_type-Inh	-4.75749	1.96017e-06	0.142866	0.000553937	Within cell type model
AD	CHRNE	17	multi_cell_type_int-Exc+Main	-5.62558	1.84889e-08	0.130302	0.00161564	Across cell type model
AD	CHRNE	17	multi_cell_type_int-Inh+Main	-5.31914	1.0426e-07	0.151511	0.000247445	Across cell type model
AD	CLASRP	19	multi_cell_type_int-Oli+Main	7.66181	1.83329e-14	0.102725	0.0130746	Across cell type model
AD	CLPTM1	19	1_cell_type-Exc	12.1868	3.65455e-34	0.115992	0.00493244	Within cell type model
AD	CLPTM1	19	multi_cell_type_int-Exc+Main	10.9618	5.83531e-28	0.137771	0.000836836	Across cell type model
AD	CLPTM1	19	multi_cell_type_int-Inh+Main	12.5946	2.26236e-36	0.112595	0.00651979	Across cell type model
AD	CLU	8	1_cell_type-Ast	11.9423	7.11982e-33	0.162475	7.85132e-05	Within cell type model
AD	CLU	8	1_cell_type-OPC	6.98177	2.91478e-12	0.167504	4.78771e-05	Within cell type model
AD	CLU	8	1_cell_type-Oli	6.19292	5.90582e-10	0.329009	3.53068e-16	Within cell type model
AD	CLU	8	multi_cell_type_int-Ast+Main	10.2952	7.40653e-25	0.116742	0.00459655	Across cell type model
AD	CLU	8	multi_cell_type_int-Inh+Main	7.2374	4.57366e-13	0.2692	4.42624e-11	Across cell type model
AD	CLU	8	multi_cell_type_int-OPC+Main	9.67565	3.82659e-22	0.155007	0.000167002	Across cell type model
AD	CLU	8	multi_cell_type_int-Oli+Main	8.95411	3.42481e-19	0.34134	2.29236e-17	Across cell type model
AD	CTSH	15	1_cell_type-Exc	4.86345	1.15355e-06	0.352194	1.84241e-18	Within cell type model
AD	CTSH	15	multi_cell_type_int-Exc	4.87841	1.06946e-06	0.369133	6.26664e-20	Across cell type model
AD	CTSH	15	multi_cell_type_int-Exc+Main	4.87841	1.06946e-06	0.358272	4.22205e-19	Across cell type model
AD	DGKQ	4	1_cell_type-Exc	5.32338	1.01857e-07	0.142409	0.000560325	Within cell type model
AD	DGKQ	4	multi_cell_type_int-Exc	5.56558	2.61277e-08	0.154924	0.000198507	Across cell type model
AD	DGKQ	4	multi_cell_type_int-Exc+Main	5.16421	2.41453e-07	0.139733	0.000703147	Across cell type model
AD	EARS2	16	1_cell_type-Exc	4.56676	4.95319e-06	0.278029	8.81145e-12	Within cell type model
AD	EED	11	multi_cell_type_int-Oli	12.1565	5.29871e-34	0.203404	6.60098e-05	Across cell type model
AD	EGFR	7	1_cell_type-Ast	-6.24953	4.11695e-10	0.462132	2.01747e-32	Within cell type model
AD	EGFR	7	multi_cell_type_int-Ast	-5.95058	2.67196e-09	0.42062	1.52384e-26	Across cell type model
AD	EGFR	7	multi_cell_type_int-Ast+Main	-6.17056	6.80499e-10	0.458952	7.79774e-32	Across cell type model
AD	EPHX2	8	multi_cell_type_int-Ast+Main	-5.53858	3.0493e-08	0.236042	6.43027e-09	Across cell type model
AD	EPHX2	8	multi_cell_type_int-Inh+Main	-5.61849	1.9263e-08	0.115742	0.00524721	Across cell type model
AD	GEMIN7-AS1	19	multi_cell_type_int-Exc+Main	6.06281	1.33763e-09	0.173415	2.61896e-05	Across cell type model
AD	GGA2	16	1_cell_type-Inh	4.59068	4.41806e-06	0.358892	4.03287e-19	Within cell type model
AD	GGA2	16	multi_cell_type_int-Inh	4.79656	1.61415e-06	0.186321	0.00583279	Across cell type model
AD	GLCCI1	7	1_cell_type-Mic	5.12062	3.04538e-07	0.19042	4.13576e-06	Within cell type model
AD	GLCCI1	7	multi_cell_type_int-Mic	5.05256	4.35936e-07	0.199384	1.46927e-06	Across cell type model
AD	GRN	17	1_cell_type-Exc	6.48155	9.07871e-11	0.286517	1.58835e-12	Within cell type model
AD	GRN	17	1_cell_type-Oli	6.57659	4.81358e-11	0.250921	8.38033e-10	Within cell type model
AD	GRN	17	multi_cell_type_int-Exc+Main	6.91537	4.6665e-12	0.297639	1.94905e-13	Across cell type model
AD	GRN	17	multi_cell_type_int-Oli+Main	7.26167	3.82347e-13	0.255078	4.43137e-10	Across cell type model
AD	HDAC2-AS2	6	1_cell_type-Ast	5.25924	1.44648e-07	0.234088	1.09408e-08	Within cell type model
AD	HDAC2-AS2	6	multi_cell_type_int-Ast	5.33173	9.72806e-08	0.23272	2.33004e-08	Across cell type model
AD	HS3ST5	6	1_cell_type-Ast	5.55451	2.78391e-08	0.35289	1.51741e-18	Within cell type model
AD	HS3ST5	6	multi_cell_type_int-Ast	5.57999	2.40534e-08	0.36084	4.39773e-19	Across cell type model
AD	HS3ST5	6	multi_cell_type_int-Ast+Main	5.51419	3.50381e-08	0.367751	3.86713e-20	Across cell type model
AD	ICA1L	2	1_cell_type-Ast	-4.77994	1.75346e-06	0.243524	2.2826e-09	Within cell type model
AD	ICA1L	2	1_cell_type-Exc	-4.92711	8.34555e-07	0.544861	3.36421e-46	Within cell type model
AD	ICA1L	2	1_cell_type-Inh	-4.75835	1.95183e-06	0.268945	4.22343e-11	Within cell type model
AD	ICA1L	2	1_cell_type-OPC	-4.80162	1.57384e-06	0.361816	1.76418e-19	Within cell type model
AD	ICA1L	2	multi_cell_type_int-Ast+Main	-4.68039	2.86325e-06	0.254545	4.21684e-10	Across cell type model
AD	ICA1L	2	multi_cell_type_int-Exc	-4.81759	1.45301e-06	0.328252	0.00634296	Across cell type model
AD	ICA1L	2	multi_cell_type_int-Exc+Main	-4.82172	1.42324e-06	0.53357	4.71818e-44	Across cell type model
AD	ICA1L	2	multi_cell_type_int-Inh+Main	-4.64564	3.39028e-06	0.286179	1.78892e-12	Across cell type model
AD	ICA1L	2	multi_cell_type_int-OPC+Main	-4.7738	1.80778e-06	0.364181	1.02873e-19	Across cell type model
AD	IDUA	4	1_cell_type-Exc	-5.21386	1.84952e-07	0.209333	3.33877e-07	Within cell type model
AD	IDUA	4	multi_cell_type_int-Exc+Main	-5.22381	1.75279e-07	0.214014	1.73259e-07	Across cell type model
AD	INO80E	16	1_cell_type-Exc	-6.52705	6.70779e-11	0.438427	9.98097e-29	Within cell type model
AD	INO80E	16	1_cell_type-Inh	-5.69093	1.26352e-08	0.285149	2.50957e-12	Within cell type model
AD	INO80E	16	1_cell_type-Oli	-6.45631	1.07286e-10	0.289662	8.10401e-13	Within cell type model
AD	INO80E	16	multi_cell_type_int-Ast+Main	-6.34754	2.18778e-10	0.190561	2.98558e-06	Across cell type model
AD	INO80E	16	multi_cell_type_int-Exc+Main	-6.30547	2.87318e-10	0.435668	2.38206e-28	Across cell type model
AD	INO80E	16	multi_cell_type_int-Inh+Main	-6.02369	1.70488e-09	0.292052	6.68607e-13	Across cell type model
AD	INO80E	16	multi_cell_type_int-Oli+Main	-6.16238	7.16576e-10	0.305431	4.08373e-14	Across cell type model
AD	ITGB1BP1	2	1_cell_type-Inh	-4.95286	7.31307e-07	0.185384	7.02762e-06	Within cell type model
AD	ITGB1BP1	2	multi_cell_type_int-Exc+Main	-4.60046	4.21563e-06	0.25742	2.8621e-10	Across cell type model
AD	JAZF1	7	1_cell_type-Mic	5.55991	2.69913e-08	0.734317	0	Within cell type model
AD	JAZF1	7	1_cell_type-OPC	-4.94458	7.63073e-07	0.433359	5.32583e-28	Within cell type model
AD	JAZF1	7	multi_cell_type_int-Mic	5.64636	1.63883e-08	0.820847	0	Across cell type model
AD	JAZF1	7	multi_cell_type_int-Mic+Main	5.14787	2.63462e-07	0.733233	0	Across cell type model
AD	JAZF1	7	multi_cell_type_int-OPC	-5.23583	1.64245e-07	0.290693	5.10153e-07	Across cell type model
AD	KAT8	16	1_cell_type-Exc	5.74073	9.42694e-09	0.237711	6.53917e-09	Within cell type model
AD	KAT8	16	1_cell_type-Inh	6.20227	5.56553e-10	0.162103	7.91558e-05	Within cell type model
AD	KAT8	16	multi_cell_type_int-Exc+Main	5.84226	5.14981e-09	0.242177	3.35347e-09	Across cell type model
AD	KAT8	16	multi_cell_type_int-Inh+Main	5.83914	5.24694e-09	0.189165	4.08789e-06	Across cell type model
AD	KCTD13	16	1_cell_type-Ast	-4.69886	2.61619e-06	0.39736	7.78674e-24	Within cell type model
AD	KCTD13	16	1_cell_type-Oli	5.29691	1.17776e-07	0.454711	3.99392e-31	Within cell type model
AD	KCTD13	16	multi_cell_type_int-Ast	-5.19797	2.01479e-07	0.423251	3.27593e-25	Across cell type model
AD	KCTD13	16	multi_cell_type_int-Ast+Main	-5.19797	2.01479e-07	0.403251	1.44785e-24	Across cell type model
AD	KCTD13	16	multi_cell_type_int-Oli	5.27663	1.31585e-07	0.449806	3.47437e-29	Across cell type model
AD	KCTD13	16	multi_cell_type_int-Oli+Main	5.27663	1.31585e-07	0.453659	5.65891e-31	Across cell type model
AD	LACTB	15	1_cell_type-Ast	-4.87638	1.0805e-06	0.236503	5.88713e-09	Within cell type model
AD	LACTB	15	1_cell_type-Oli	-4.83958	1.30112e-06	0.350749	2.30053e-18	Within cell type model
AD	LACTB	15	multi_cell_type_int-Oli	-5.7274	1.01984e-08	0.17473	0.000643535	Across cell type model
AD	LAMTOR4	7	1_cell_type-Oli	6.48505	8.8702e-11	0.221003	7.19251e-08	Within cell type model
AD	LAMTOR4	7	multi_cell_type_int-Oli	6.35716	2.05516e-10	0.216812	2.3155e-07	Across cell type model
AD	LAMTOR4	7	multi_cell_type_int-Oli+Main	7.09619	1.2824e-12	0.227411	2.87876e-08	Across cell type model
AD	LINC01949	5	1_cell_type-Oli	5.96597	2.4319e-09	0.460197	1.52421e-32	Within cell type model
AD	LINC01949	5	multi_cell_type_int-Oli	5.80102	6.59138e-09	0.460879	9.32978e-31	Across cell type model
AD	LINC01949	5	multi_cell_type_int-Oli+Main	5.98391	2.17838e-09	0.461448	1.042e-32	Across cell type model
AD	MADD	11	1_cell_type-Ast	4.67262	2.97379e-06	0.150527	0.000268424	Within cell type model
AD	MAPT-AS1	17	1_cell_type-Oli	-5.90615	3.50186e-09	0.484829	4.55065e-36	Within cell type model
AD	MINDY2	15	1_cell_type-Oli	-4.9344	8.03962e-07	0.394044	3.50337e-23	Within cell type model
AD	MINDY2	15	multi_cell_type_int-Oli	-5.0902	3.57691e-07	0.400226	1.75415e-23	Across cell type model
AD	MTMR4	17	multi_cell_type_int-Exc+Main	-4.70586	2.52792e-06	0.1973	1.55939e-06	Across cell type model
AD	NDUFS2	1	1_cell_type-Oli	5.01152	5.40013e-07	0.327918	4.51063e-16	Within cell type model
AD	NDUFS2	1	multi_cell_type_int-Exc+Main	4.86996	1.1162e-06	0.357832	3.44201e-19	Across cell type model
AD	NDUFS2	1	multi_cell_type_int-Mic+Main	4.73411	2.20015e-06	0.109743	0.00788097	Across cell type model
AD	NDUFS2	1	multi_cell_type_int-OPC+Main	4.63415	3.58406e-06	0.188773	4.55966e-06	Across cell type model
AD	NDUFS2	1	multi_cell_type_int-Oli+Main	4.58654	4.50659e-06	0.316298	5.33226e-15	Across cell type model
AD	NUP160	11	1_cell_type-Inh	-5.10794	3.25684e-07	0.155182	0.000162566	Within cell type model
AD	NUP160	11	multi_cell_type_int-Exc+Main	-4.71577	2.40799e-06	0.292228	5.84058e-13	Across cell type model
AD	NUP160	11	multi_cell_type_int-Oli+Main	-5.91417	3.33545e-09	0.110691	0.00733444	Across cell type model
AD	OPA3	19	multi_cell_type_int-Exc	4.888	1.01865e-06	0.139731	0.00242763	Across cell type model
AD	PABPC1	8	1_cell_type-Ast	-4.91984	8.66168e-07	0.402205	2.86536e-24	Within cell type model
AD	PABPC1	8	multi_cell_type_int-Ast	-5.44855	5.07822e-08	0.432094	4.2288e-23	Across cell type model
AD	PABPC1	8	multi_cell_type_int-Ast+Main	-5.47998	4.25379e-08	0.405556	1.44233e-24	Across cell type model
AD	PFKFB2	1	1_cell_type-Oli	-11.5847	4.9295e-31	0.203625	7.02143e-07	Within cell type model
AD	PFKFB2	1	multi_cell_type_int-Oli	-11.2238	3.11684e-29	0.250065	3.84214e-07	Across cell type model
AD	PFKFB2	1	multi_cell_type_int-Oli+Main	-11.4566	2.17963e-30	0.197227	1.59276e-06	Across cell type model
AD	PICALM	11	1_cell_type-Ast	8.94423	3.74552e-19	0.231112	1.59218e-08	Within cell type model
AD	PICALM	11	1_cell_type-Inh	10.6119	2.62355e-26	0.174704	2.27118e-05	Within cell type model
AD	PICALM	11	1_cell_type-Mic	13.9321	4.04186e-44	0.46752	7.01782e-33	Within cell type model
AD	PICALM	11	1_cell_type-Oli	-8.19989	2.40602e-16	0.338084	1.58928e-17	Within cell type model
AD	PICALM	11	multi_cell_type_int-Ast	8.61934	6.73436e-18	0.184691	0.000940906	Across cell type model
AD	PICALM	11	multi_cell_type_int-Ast+Main	7.77922	7.29702e-15	0.247699	1.2237e-09	Across cell type model
AD	PICALM	11	multi_cell_type_int-Exc+Main	5.403	6.55344e-08	0.142445	0.000509643	Across cell type model
AD	PICALM	11	multi_cell_type_int-Inh	10.192	2.15238e-24	0.152197	0.00201567	Across cell type model
AD	PICALM	11	multi_cell_type_int-Inh+Main	9.11316	8.00168e-20	0.161882	8.62941e-05	Across cell type model
AD	PICALM	11	multi_cell_type_int-Mic	14.0243	1.10751e-44	0.463664	5.63336e-22	Across cell type model
AD	PICALM	11	multi_cell_type_int-Mic+Main	13.1728	1.25832e-39	0.465963	1.26744e-32	Across cell type model
AD	PICALM	11	multi_cell_type_int-Oli	-8.62402	6.46422e-18	0.342756	2.379e-15	Across cell type model
AD	PICALM	11	multi_cell_type_int-Oli+Main	-6.64165	3.10201e-11	0.331918	6.67759e-17	Across cell type model
AD	PLEKHA1	10	1_cell_type-Inh	-4.60507	4.12321e-06	0.173685	2.33531e-05	Within cell type model
AD	PLEKHA1	10	multi_cell_type_int-Inh+Main	-4.64563	3.39047e-06	0.149928	0.000273338	Across cell type model
AD	PLEKHA1	10	multi_cell_type_int-OPC+Main	-4.59657	4.29509e-06	0.104302	0.0118867	Across cell type model
AD	PLEKHM1	17	1_cell_type-Exc	-5.03216	4.84992e-07	0.438502	7.3457e-29	Within cell type model
AD	PLEKHM1	17	1_cell_type-Oli	-5.38719	7.15675e-08	0.384522	6.71665e-22	Within cell type model
AD	PNRC2	1	1_cell_type-Exc	-6.16515	7.04154e-10	0.170602	3.54696e-05	Within cell type model
AD	PNRC2	1	multi_cell_type_int-Exc	-5.93831	2.87967e-09	0.130734	0.00179159	Across cell type model
AD	PNRC2	1	multi_cell_type_int-Exc+Main	-6.26287	3.77956e-10	0.183055	8.78275e-06	Across cell type model
AD	PNRC2	1	multi_cell_type_int-Inh+Main	-5.28259	1.27373e-07	0.17027	3.73631e-05	Across cell type model
AD	POLR2E	19	1_cell_type-Exc	-5.65356	1.57158e-08	0.526827	4.41399e-43	Within cell type model
AD	POLR2E	19	1_cell_type-Oli	-5.11996	3.05597e-07	0.136855	0.000939056	Within cell type model
AD	POLR2E	19	multi_cell_type_int-Exc	-5.8753	4.22079e-09	0.437898	1.48411e-10	Across cell type model
AD	POLR2E	19	multi_cell_type_int-Exc+Main	-5.92943	3.03997e-09	0.538909	2.48996e-45	Across cell type model
AD	POLR2E	19	multi_cell_type_int-Inh+Main	-5.32304	1.02046e-07	0.279531	6.82894e-12	Across cell type model
AD	POLR2E	19	multi_cell_type_int-Oli+Main	-5.45937	4.77834e-08	0.173919	2.33157e-05	Across cell type model
AD	PRXL2A	10	1_cell_type-Inh	-4.97506	6.52282e-07	0.127826	0.00191653	Within cell type model
AD	PTK2B	8	1_cell_type-Mic	-7.89862	2.82007e-15	0.447074	8.73399e-30	Within cell type model
AD	PTK2B	8	multi_cell_type_int-Mic	-7.82371	5.12876e-15	0.433856	5.07847e-27	Across cell type model
AD	PTK2B	8	multi_cell_type_int-Mic+Main	-7.53934	4.72342e-14	0.420042	4.10477e-26	Across cell type model
AD	RAB8B	15	1_cell_type-Ast	6.12386	9.13374e-10	0.14049	0.0032678	Within cell type model
AD	RAB8B	15	1_cell_type-Exc	5.59441	2.21372e-08	0.268862	3.9151e-11	Within cell type model
AD	RAB8B	15	multi_cell_type_int-Ast+Main	6.56978	5.03902e-11	0.13606	0.000995726	Across cell type model
AD	RAB8B	15	multi_cell_type_int-Exc	4.58746	4.48674e-06	0.186522	0.00644332	Across cell type model
AD	RAB8B	15	multi_cell_type_int-Exc+Main	6.17052	6.80677e-10	0.266263	5.86042e-11	Across cell type model
AD	RAB8B	15	multi_cell_type_int-Mic+Main	5.90838	3.45489e-09	0.122049	0.00323736	Across cell type model
AD	RAB8B	15	multi_cell_type_int-OPC+Main	5.51725	3.44346e-08	0.14378	0.000490525	Across cell type model
AD	RABEP1	17	1_cell_type-Mic	-7.34573	2.04634e-13	0.311611	1.73052e-14	Within cell type model
AD	RABEP1	17	1_cell_type-Oli	5.34652	8.96603e-08	0.232007	1.42882e-08	Within cell type model
AD	RABEP1	17	multi_cell_type_int-Mic	-6.99447	2.66257e-12	0.334842	3.5454e-14	Across cell type model
AD	RABEP1	17	multi_cell_type_int-Oli	5.7389	9.52949e-09	0.153735	0.00116669	Across cell type model
AD	RASA1	5	1_cell_type-Exc	5.56978	2.55062e-08	0.103812	0.0297254	Within cell type model
AD	RASA1	5	1_cell_type-Oli	5.6626	1.49097e-08	0.13222	0.00136799	Within cell type model
AD	RASA1	5	multi_cell_type_int-Exc	5.7285	1.01324e-08	0.185372	1.94896e-05	Across cell type model
AD	RASA1	5	multi_cell_type_int-Exc+Main	4.66893	3.02778e-06	0.141944	0.000537686	Across cell type model
AD	RASA1	5	multi_cell_type_int-Oli	5.57596	2.46169e-08	0.111048	0.0140911	Across cell type model
AD	RASGEF1C	5	1_cell_type-Mic	6.34916	2.16493e-10	0.638356	0	Within cell type model
AD	RASGEF1C	5	multi_cell_type_int-Mic	6.45378	1.09094e-10	0.590823	0	Across cell type model
AD	RASGEF1C	5	multi_cell_type_int-Mic+Main	6.40548	1.49894e-10	0.648752	0	Across cell type model
AD	RBCK1	20	1_cell_type-Exc	4.58261	4.59218e-06	0.430061	9.4234e-28	Within cell type model
AD	RBCK1	20	multi_cell_type_int-Exc	4.58205	4.60439e-06	0.337596	8.03424e-11	Across cell type model
AD	RBCK1	20	multi_cell_type_int-Exc+Main	4.62883	3.67745e-06	0.439673	4.37321e-29	Across cell type model
AD	RIN3	14	1_cell_type-Mic	5.8566	4.72435e-09	0.613405	0	Within cell type model
AD	RIN3	14	multi_cell_type_int-Mic	5.7213	1.0571e-08	0.653447	0	Across cell type model
AD	RIN3	14	multi_cell_type_int-Mic+Main	5.54707	2.90503e-08	0.617087	0	Across cell type model
AD	SCIMP	17	1_cell_type-Exc	-5.01138	5.40419e-07	0.533285	2.99235e-44	Within cell type model
AD	SEZ6L2	16	1_cell_type-Oli	5.37675	7.58425e-08	0.416371	8.81791e-26	Within cell type model
AD	SEZ6L2	16	multi_cell_type_int-OPC	4.57326	4.80184e-06	0.238635	2.4366e-08	Across cell type model
AD	SEZ6L2	16	multi_cell_type_int-Oli	5.4584	4.80451e-08	0.42306	3.01135e-23	Across cell type model
AD	SLC12A9	7	multi_cell_type_int-OPC+Main	4.94111	7.76806e-07	0.125103	0.00230363	Across cell type model
AD	SLC4A8	12	1_cell_type-Oli	5.26117	1.43145e-07	0.657664	0	Within cell type model
AD	SLC4A8	12	multi_cell_type_int-Oli	4.92647	8.37278e-07	0.637944	0	Across cell type model
AD	SLC4A8	12	multi_cell_type_int-Oli+Main	5.45827	4.8081e-08	0.658095	0	Across cell type model
AD	SMG9	19	multi_cell_type_int-Oli+Main	-4.59065	4.41862e-06	0.233877	1.16652e-08	Across cell type model
AD	SORL1	11	1_cell_type-Ast	4.62428	3.75911e-06	0.166049	5.71157e-05	Within cell type model
AD	SPDYE3	7	1_cell_type-Exc	5.04498	4.53579e-07	0.204776	6.26487e-07	Within cell type model
AD	SPDYE3	7	multi_cell_type_int-Exc+Main	5.90328	3.56342e-09	0.222047	6.36779e-08	Across cell type model
AD	SPDYE3	7	multi_cell_type_int-Inh+Main	5.88993	3.86352e-09	0.184837	7.45111e-06	Across cell type model
AD	SPPL2A	15	1_cell_type-Oli	-4.71469	2.42078e-06	0.356142	7.55805e-19	Within cell type model
AD	SPPL2A	15	multi_cell_type_int-Oli	-4.76205	1.9164e-06	0.28419	2.56329e-08	Across cell type model
AD	STAG3	7	1_cell_type-Ast	7.42589	1.12027e-13	0.181748	9.89634e-06	Within cell type model
AD	STAG3	7	1_cell_type-Exc	8.57903	9.56793e-18	0.219451	8.74257e-08	Within cell type model
AD	STAG3	7	1_cell_type-Inh	7.03032	2.06067e-12	0.152219	0.000224405	Within cell type model
AD	STAG3	7	1_cell_type-Oli	5.28631	1.24805e-07	0.201551	9.33343e-07	Within cell type model
AD	STAG3	7	multi_cell_type_int-Ast+Main	7.64103	2.15496e-14	0.199001	1.19447e-06	Across cell type model
AD	STAG3	7	multi_cell_type_int-Exc+Main	8.44847	2.95141e-17	0.198039	1.50671e-06	Across cell type model
AD	STAG3	7	multi_cell_type_int-Inh+Main	7.66067	1.84959e-14	0.166293	5.41247e-05	Across cell type model
AD	STAG3	7	multi_cell_type_int-Oli+Main	7.22279	5.09304e-13	0.208311	4.01797e-07	Across cell type model
AD	TAF6	7	1_cell_type-Exc	-5.99552	2.0283e-09	0.203679	6.93161e-07	Within cell type model
AD	TAF6	7	multi_cell_type_int-Exc+Main	-6.61512	3.71241e-11	0.183172	8.74082e-06	Across cell type model
AD	TAOK2	16	1_cell_type-Ast	-6.48399	8.93284e-11	0.119021	0.00398616	Within cell type model
AD	TAOK2	16	multi_cell_type_int-Ast+Main	-4.64042	3.477e-06	0.124417	0.0026168	Across cell type model
AD	TMEM219	16	1_cell_type-Ast	-5.28284	1.27194e-07	0.221801	5.44575e-08	Within cell type model
AD	TMEM219	16	multi_cell_type_int-Ast	-5.31802	1.04902e-07	0.400108	1.40187e-06	Across cell type model
AD	TMEM259	19	1_cell_type-Exc	4.76953	1.84656e-06	0.634114	0	Within cell type model
AD	TMEM259	19	1_cell_type-OPC	4.55749	5.17685e-06	0.196602	1.58575e-06	Within cell type model
AD	TMEM259	19	multi_cell_type_int-OPC+Main	4.5638	5.0236e-06	0.22043	6.86028e-08	Across cell type model
AD	TNIP1	5	1_cell_type-Exc	-4.69494	2.66684e-06	0.289962	9.65874e-13	Within cell type model
AD	TNIP1	5	multi_cell_type_int-Exc	-4.66445	3.09441e-06	0.30487	6.13377e-12	Across cell type model
AD	TP53INP1	8	1_cell_type-Oli	4.94932	7.44728e-07	0.231239	1.50303e-08	Within cell type model
AD	TP53INP1	8	multi_cell_type_int-Oli	5.28032	1.28962e-07	0.273347	1.61941e-11	Across cell type model
AD	TP53INP1	8	multi_cell_type_int-Oli+Main	5.21891	1.7998e-07	0.271505	2.01379e-11	Across cell type model
AD	TSPAN14	10	1_cell_type-Ast	-6.93712	4.00176e-12	0.215906	1.41155e-07	Within cell type model
AD	TSPAN14	10	1_cell_type-Exc	-6.65132	2.90482e-11	0.279048	6.5313e-12	Within cell type model
AD	TSPAN14	10	multi_cell_type_int-Ast	-6.43514	1.23362e-10	0.15083	0.0025356	Across cell type model
AD	TSPAN14	10	multi_cell_type_int-Ast+Main	-6.74489	1.53143e-11	0.219138	9.01386e-08	Across cell type model
AD	TSPAN14	10	multi_cell_type_int-Exc	-6.57334	4.91997e-11	0.259011	2.31313e-06	Across cell type model
AD	TSPAN14	10	multi_cell_type_int-Exc+Main	-6.63248	3.30089e-11	0.272913	1.83243e-11	Across cell type model
AD	TSPAN14	10	multi_cell_type_int-Inh+Main	-5.43393	5.51262e-08	0.114925	0.00548769	Across cell type model
AD	UFC1	1	multi_cell_type_int-Oli+Main	-4.88225	1.04882e-06	0.107177	0.00926196	Across cell type model
AD	USP6NL	10	1_cell_type-Mic	-5.91971	3.22506e-09	0.362564	1.29935e-19	Within cell type model
AD	USP6NL	10	1_cell_type-OPC	-4.67455	2.94601e-06	0.182767	8.59053e-06	Within cell type model
AD	USP6NL	10	multi_cell_type_int-Inh	5.31681	1.056e-07	0.321651	1.19731e-14	Across cell type model
AD	USP6NL	10	multi_cell_type_int-Mic	-6.5537	5.61292e-11	0.37852	1.07701e-21	Across cell type model
AD	USP6NL	10	multi_cell_type_int-Mic+Main	-5.65648	1.54505e-08	0.38848	1.46492e-22	Across cell type model
AD	USP6NL	10	multi_cell_type_int-OPC	-4.96787	6.76924e-07	0.170758	3.2794e-05	Across cell type model
AD	WDR12	2	1_cell_type-Exc	-4.76778	1.8627e-06	0.28762	1.53971e-12	Within cell type model
AD	WDR12	2	multi_cell_type_int-Exc	-4.71361	2.43369e-06	0.248376	0.0026143	Across cell type model
AD	WDR12	2	multi_cell_type_int-Exc+Main	-4.70304	2.56321e-06	0.294771	4.05322e-13	Across cell type model
AD	WDR81	17	1_cell_type-Exc	5.21875	1.80133e-07	0.363886	1.15195e-19	Within cell type model
AD	WDR81	17	1_cell_type-Inh	4.81763	1.45277e-06	0.120567	0.00361031	Within cell type model
AD	WDR81	17	1_cell_type-Oli	4.71603	2.40492e-06	0.214328	1.7343e-07	Within cell type model
AD	WDR81	17	multi_cell_type_int-Ast+Main	5.19389	2.05948e-07	0.155483	0.000160512	Across cell type model
AD	WDR81	17	multi_cell_type_int-Exc+Main	5.37247	7.76651e-08	0.347996	5.19539e-18	Across cell type model
AD	WDR81	17	multi_cell_type_int-Inh+Main	5.09578	3.47305e-07	0.182021	9.80665e-06	Across cell type model
AD	WDR81	17	multi_cell_type_int-Oli+Main	5.25782	1.45774e-07	0.2368	6.61683e-09	Across cell type model
AD	ZKSCAN1	7	1_cell_type-Ast	5.44257	5.25186e-08	0.32983	2.61001e-16	Within cell type model
AD	ZKSCAN1	7	1_cell_type-Exc	5.21907	1.79827e-07	0.615677	0	Within cell type model
AD	ZKSCAN1	7	1_cell_type-Inh	5.49226	3.96824e-08	0.499116	7.33621e-38	Within cell type model
AD	ZKSCAN1	7	1_cell_type-OPC	4.99925	5.75524e-07	0.300844	1.1644e-13	Within cell type model
AD	ZKSCAN1	7	multi_cell_type_int-Ast+Main	5.68011	1.34605e-08	0.337019	5.46638e-17	Across cell type model
AD	ZKSCAN1	7	multi_cell_type_int-Exc	4.99815	5.78831e-07	0.561366	4.88773e-10	Across cell type model
AD	ZKSCAN1	7	multi_cell_type_int-Exc+Main	5.47401	4.39964e-08	0.613661	0	Across cell type model
AD	ZKSCAN1	7	multi_cell_type_int-Inh	5.57818	2.43052e-08	0.58026	5.80561e-07	Across cell type model
AD	ZKSCAN1	7	multi_cell_type_int-Inh+Main	5.77527	7.68305e-09	0.494043	5.27582e-37	Across cell type model
AD	ZKSCAN1	7	multi_cell_type_int-OPC+Main	5.70627	1.15478e-08	0.313615	7.99081e-15	Across cell type model
AD	ZKSCAN1	7	multi_cell_type_int-Oli	-4.66357	3.1077e-06	0.42712	4.03827e-06	Across cell type model
AD	ZKSCAN3	6	1_cell_type-Exc	4.90154	9.5086e-07	0.449412	9.0355e-31	Within cell type model
AD	ZKSCAN3	6	multi_cell_type_int-Exc	4.672	2.98282e-06	0.30653	2.00934e-06	Across cell type model
AD	ZKSCAN3	6	multi_cell_type_int-Exc+Main	5.02271	5.09483e-07	0.451835	6.09727e-31	Across cell type model
AD	ZKSCAN3	6	multi_cell_type_int-Inh+Main	4.63514	3.567e-06	0.318473	3.81291e-15	Across cell type model
AD	ZKSCAN8	6	1_cell_type-Oli	-4.56939	4.89134e-06	0.299457	1.37638e-13	Within cell type model
AD	ZNF180	19	multi_cell_type_int-Inh+Main	-6.95109	3.62476e-12	0.103114	0.0128244	Across cell type model
AD	ZNF652	17	multi_cell_type_int-Mic+Main	-5.14339	2.69829e-07	0.159431	0.000111795	Across cell type model
AD	ZSCAN16-AS1	6	multi_cell_type_int-Exc	-5.01003	5.44208e-07	0.247892	0.00218114	Across cell type model
AD	ZSCAN26	6	1_cell_type-Exc	5.11747	3.09669e-07	0.314716	7.57842e-15	Within cell type model
AD	ZSCAN26	6	1_cell_type-Inh	5.0841	3.69371e-07	0.265485	7.17541e-11	Within cell type model
AD	ZSCAN26	6	multi_cell_type_int-Ast+Main	5.72376	1.04193e-08	0.120763	0.00355577	Across cell type model
AD	ZSCAN26	6	multi_cell_type_int-Exc+Main	5.24732	1.54328e-07	0.346812	6.12131e-18	Across cell type model
AD	ZSCAN26	6	multi_cell_type_int-Inh+Main	5.51354	3.51683e-08	0.278394	7.71834e-12	Across cell type model
AD	ZSCAN26	6	multi_cell_type_int-Oli+Main	5.72376	1.04193e-08	0.130971	0.00149261	Across cell type model
AD	ZSCAN31	6	1_cell_type-Inh	-4.69443	2.67353e-06	0.687657	0	Within cell type model
AD	ZSCAN31	6	multi_cell_type_int-Inh	-4.94406	7.65135e-07	0.284972	0.000875283	Across cell type model
AD	ZSCAN31	6	multi_cell_type_int-Inh+Main	-4.60216	4.18122e-06	0.685396	0	Across cell type model
AD	APH1B	15	multi_cell_type_int-main	-7.91543	2.46405e-15	0.234136	2.30938e-07	Across cell type model
AD	CARF	2	multi_cell_type_int-main	-4.5953	4.32126e-06	0.331478	7.56221e-12	Across cell type model
AD	CASTOR3	7	multi_cell_type_int-main	6.69524	2.15319e-11	0.175994	3.65751e-05	Across cell type model
AD	CEACAM19	19	multi_cell_type_int-main	-9.06575	1.23749e-19	0.509635	5.75168e-20	Across cell type model
AD	CHRNE	17	multi_cell_type_int-main	-5.51922	3.40511e-08	0.165904	0.00010368	Across cell type model
AD	CLPTM1	19	multi_cell_type_int-main	10.5197	7.0063e-26	0.105572	0.0117751	Across cell type model
AD	CLU	8	multi_cell_type_int-main	10.0709	7.42864e-24	0.141797	0.00523363	Across cell type model
AD	EPHX2	8	multi_cell_type_int-main	-5.58025	2.40178e-08	0.475296	0.0111817	Across cell type model
AD	GEMIN7-AS1	19	multi_cell_type_int-main	5.74433	9.22872e-09	0.153428	0.00040808	Across cell type model
AD	GRN	17	multi_cell_type_int-main	7.0526	1.756e-12	0.208119	0.00708049	Across cell type model
AD	ICA1L	2	multi_cell_type_int-main	-4.76491	1.88938e-06	0.388868	2.36302e-05	Across cell type model
AD	IDUA	4	multi_cell_type_int-main	-4.94958	7.43729e-07	0.175589	0.000257285	Across cell type model
AD	INO80E	16	multi_cell_type_int-main	-6.1443	8.03144e-10	0.314745	9.32211e-14	Across cell type model
AD	KAT8	16	multi_cell_type_int-main	5.78597	7.2094e-09	0.222897	8.72718e-06	Across cell type model
AD	MYO15A	17	multi_cell_type_int-main	-4.65962	3.16796e-06	0.364643	4.71215e-19	Across cell type model
AD	NDUFS2	1	multi_cell_type_int-main	4.63415	3.58406e-06	0.25534	2.75909e-05	Across cell type model
AD	NUP160	11	multi_cell_type_int-main	-5.22666	1.72601e-07	0.230651	0.000110451	Across cell type model
AD	PLEKHA1	10	multi_cell_type_int-main	-4.59709	4.28427e-06	0.198953	0.000133077	Across cell type model
AD	POLR2E	19	multi_cell_type_int-main	-5.55466	2.78147e-08	0.229334	7.29831e-06	Across cell type model
AD	RAB8B	15	multi_cell_type_int-main	6.43711	1.21774e-10	0.136157	0.01504	Across cell type model
AD	SLC12A9	7	multi_cell_type_int-main	4.75913	1.94426e-06	0.221563	9.40815e-08	Across cell type model
AD	STAG3	7	multi_cell_type_int-main	7.78025	7.2382e-15	0.169453	7.70821e-05	Across cell type model
AD	TAF6	7	multi_cell_type_int-main	-6.21621	5.09314e-10	0.149255	0.00082037	Across cell type model
AD	TSPAN14	10	multi_cell_type_int-main	-5.68304	1.32324e-08	0.182461	0.00255986	Across cell type model
AD	UFC1	1	multi_cell_type_int-main	-4.88225	1.04882e-06	0.138859	0.000763459	Across cell type model
AD	USP21	1	multi_cell_type_int-main	4.79706	1.61008e-06	0.184258	0.00021821	Across cell type model
AD	WDR81	17	multi_cell_type_int-main	5.17929	2.22727e-07	0.271906	7.15923e-10	Across cell type model
AD	ZKSCAN1	7	multi_cell_type_int-main	5.81882	5.92651e-09	0.32929	0.00130128	Across cell type model
AD	ZKSCAN3	6	multi_cell_type_int-main	4.90489	9.3479e-07	0.166206	0.0130983	Across cell type model
AD	ZNF3	7	multi_cell_type_int-main	5.06972	3.984e-07	0.134308	0.0308455	Across cell type model
AD	ZSCAN26	6	multi_cell_type_int-main	5.72376	1.04193e-08	0.33747	2.69755e-05	Across cell type model
BiPo	AAGAB	15	1_cell_type-Ast	4.90389	9.39569e-07	0.112097	0.00658614	Within cell type model
BiPo	ACTR5	20	multi_cell_type_int-Inh+Main	-4.72858	2.26098e-06	0.198531	1.29931e-06	Across cell type model
BiPo	ACTR5	20	multi_cell_type_int-Oli+Main	-4.64474	3.4051e-06	0.202163	8.32877e-07	Across cell type model
BiPo	ADD3	10	1_cell_type-Ast	-5.7606	8.3814e-09	0.33669	6.55864e-17	Within cell type model
BiPo	ADD3	10	1_cell_type-Exc	-6.06641	1.308e-09	0.442123	3.00177e-29	Within cell type model
BiPo	ADD3	10	1_cell_type-Inh	-5.98052	2.22423e-09	0.428434	2.71589e-27	Within cell type model
BiPo	ADD3	10	multi_cell_type_int-Ast	-5.79063	7.01243e-09	0.30067	7.96073e-05	Across cell type model
BiPo	ADD3	10	multi_cell_type_int-Ast+Main	-6.08051	1.19804e-09	0.325088	8.17136e-16	Across cell type model
BiPo	ADD3	10	multi_cell_type_int-Exc	-6.21265	5.20991e-10	0.361117	0.000148747	Across cell type model
BiPo	ADD3	10	multi_cell_type_int-Exc+Main	-6.16313	7.13188e-10	0.453809	6.82675e-31	Across cell type model
BiPo	ADD3	10	multi_cell_type_int-Inh	-6.00504	1.91282e-09	0.361062	0.00129497	Across cell type model
BiPo	ADD3	10	multi_cell_type_int-Inh+Main	-5.96932	2.38239e-09	0.431522	9.91753e-28	Across cell type model
BiPo	ADD3-AS1	10	1_cell_type-Exc	-5.50848	3.61956e-08	0.341393	2.43481e-17	Within cell type model
BiPo	ADD3-AS1	10	1_cell_type-OPC	4.84537	1.26379e-06	0.127961	0.00198297	Within cell type model
BiPo	ADD3-AS1	10	multi_cell_type_int-Exc	-5.58208	2.37658e-08	0.343143	2.95044e-17	Across cell type model
BiPo	ADD3-AS1	10	multi_cell_type_int-Exc+Main	-5.95803	2.55303e-09	0.339661	3.60204e-17	Across cell type model
BiPo	ADD3-AS1	10	multi_cell_type_int-OPC	4.72811	2.26624e-06	0.130805	0.00174657	Across cell type model
BiPo	ALAS1	3	multi_cell_type_int-Exc+Main	-6.73881	1.59685e-11	0.100148	0.0155478	Across cell type model
BiPo	ALAS1	3	multi_cell_type_int-Oli+Main	-7.56758	3.80249e-14	0.105216	0.011018	Across cell type model
BiPo	ALMS1	2	1_cell_type-Exc	-4.58835	4.46769e-06	0.540674	2.16846e-45	Within cell type model
BiPo	ALMS1	2	1_cell_type-Inh	-4.6389	3.50266e-06	0.375012	5.52444e-21	Within cell type model
BiPo	ALMS1	2	1_cell_type-Oli	-4.64696	3.36867e-06	0.394186	4.17755e-23	Within cell type model
BiPo	ALMS1	2	multi_cell_type_int-Ast+Main	-4.62153	3.80928e-06	0.219641	8.89583e-08	Across cell type model
BiPo	ALMS1	2	multi_cell_type_int-Exc+Main	-4.592	4.3902e-06	0.543457	6.22608e-46	Across cell type model
BiPo	ALMS1	2	multi_cell_type_int-Inh+Main	-4.59621	4.30253e-06	0.386149	3.20047e-22	Across cell type model
BiPo	ALMS1	2	multi_cell_type_int-Oli+Main	-4.63016	3.65381e-06	0.397509	1.65725e-23	Across cell type model
BiPo	ARFGAP3	22	1_cell_type-Oli	4.82644	1.38999e-06	0.129616	0.00169857	Within cell type model
BiPo	ASPDH	19	1_cell_type-Exc	4.61124	4.00281e-06	0.243344	2.6799e-09	Within cell type model
BiPo	ATP2A2	12	1_cell_type-Oli	-5.26501	1.4018e-07	0.240918	3.97736e-09	Within cell type model
BiPo	ATP2A2	12	multi_cell_type_int-Oli	-4.93348	8.07779e-07	0.226095	5.00228e-08	Across cell type model
BiPo	BLM	15	1_cell_type-OPC	-5.47348	4.41276e-08	0.160884	0.000707716	Within cell type model
BiPo	BRD3OS	9	1_cell_type-Exc	4.59857	4.25394e-06	0.112774	0.00643459	Within cell type model
BiPo	CHMP1A	16	1_cell_type-Ast	-5.34452	9.06594e-08	0.117509	0.0044977	Within cell type model
BiPo	FGF12-AS1	3	multi_cell_type_int-Exc+Main	4.67289	2.96991e-06	0.135664	0.00104881	Across cell type model
BiPo	FURIN	15	1_cell_type-Exc	5.53602	3.09423e-08	0.321463	1.95829e-15	Within cell type model
BiPo	FURIN	15	multi_cell_type_int-Exc	5.64419	1.65957e-08	0.295628	1.67935e-09	Across cell type model
BiPo	FURIN	15	multi_cell_type_int-Exc+Main	5.34178	9.20407e-08	0.328533	4.23313e-16	Across cell type model
BiPo	GGT7	20	1_cell_type-Exc	4.62577	3.73211e-06	0.262011	1.10533e-10	Within cell type model
BiPo	GLT8D1	3	1_cell_type-Exc	5.84585	5.03994e-09	0.325173	8.75043e-16	Within cell type model
BiPo	GLT8D1	3	multi_cell_type_int-Exc	5.72255	1.0494e-08	0.176702	0.047107	Across cell type model
BiPo	GLT8D1	3	multi_cell_type_int-Exc+Main	5.93434	2.95024e-09	0.328232	4.46052e-16	Across cell type model
BiPo	GNL3	3	1_cell_type-Inh	-6.88448	5.79991e-12	0.188479	4.51788e-06	Within cell type model
BiPo	GNL3	3	multi_cell_type_int-Inh	-6.91054	4.82813e-12	0.219078	8.67764e-05	Across cell type model
BiPo	GNL3	3	multi_cell_type_int-Inh+Main	-6.54274	6.04033e-11	0.192249	2.83747e-06	Across cell type model
BiPo	GOSR1	17	1_cell_type-Ast	4.59491	4.32929e-06	0.100786	0.0349812	Within cell type model
BiPo	GOSR1	17	1_cell_type-Exc	4.60224	4.17962e-06	0.329646	2.80002e-16	Within cell type model
BiPo	GOSR1	17	multi_cell_type_int-Exc	4.66196	3.13212e-06	0.207547	0.000695278	Across cell type model
BiPo	HAPLN4	19	1_cell_type-Exc	-4.86251	1.15907e-06	0.396078	2.29539e-23	Within cell type model
BiPo	HAPLN4	19	1_cell_type-Inh	-4.67271	2.97248e-06	0.375083	5.58753e-21	Within cell type model
BiPo	HAPLN4	19	multi_cell_type_int-Exc	-4.818	1.45005e-06	0.467415	0.000127882	Across cell type model
BiPo	HAPLN4	19	multi_cell_type_int-Exc+Main	-4.86982	1.11699e-06	0.399082	1.02003e-23	Across cell type model
BiPo	HAPLN4	19	multi_cell_type_int-Inh+Main	-4.6746	2.94531e-06	0.377966	2.68893e-21	Across cell type model
BiPo	KCTD13	16	1_cell_type-Ast	-4.7995	1.59066e-06	0.39736	7.78674e-24	Within cell type model
BiPo	KCTD13	16	1_cell_type-Oli	4.73489	2.19177e-06	0.454711	3.99392e-31	Within cell type model
BiPo	KCTD13	16	multi_cell_type_int-Ast	-4.74215	2.11462e-06	0.423251	3.27593e-25	Across cell type model
BiPo	KCTD13	16	multi_cell_type_int-Ast+Main	-4.74215	2.11462e-06	0.403251	1.44785e-24	Across cell type model
BiPo	KCTD13	16	multi_cell_type_int-Oli	4.71212	2.45159e-06	0.449806	3.47437e-29	Across cell type model
BiPo	KCTD13	16	multi_cell_type_int-Oli+Main	4.71212	2.45159e-06	0.453659	5.65891e-31	Across cell type model
BiPo	LMAN2L	2	1_cell_type-Exc	7.47768	7.56478e-14	0.179982	1.20858e-05	Within cell type model
BiPo	LMAN2L	2	multi_cell_type_int-Exc	5.63208	1.78048e-08	0.122456	0.017318	Across cell type model
BiPo	LMAN2L	2	multi_cell_type_int-Exc+Main	6.16064	7.24498e-10	0.17664	1.76553e-05	Across cell type model
BiPo	MAPK1	22	1_cell_type-Oli	-4.5673	4.94057e-06	0.193305	2.20058e-06	Within cell type model
BiPo	MAPK1	22	multi_cell_type_int-Oli	-4.6777	2.90111e-06	0.145098	0.000166335	Across cell type model
BiPo	MCHR1	22	1_cell_type-Exc	5.11263	3.17706e-07	0.333565	1.16465e-16	Within cell type model
BiPo	MCHR1	22	multi_cell_type_int-Exc+Main	5.21496	1.83853e-07	0.338725	3.87575e-17	Across cell type model
BiPo	MCHR1	22	multi_cell_type_int-Inh+Main	4.62406	3.763e-06	0.163026	7.31117e-05	Across cell type model
BiPo	MMD	17	multi_cell_type_int-Oli+Main	5.41297	6.19867e-08	0.134831	0.00110686	Across cell type model
BiPo	MRTFA	22	multi_cell_type_int-Oli+Main	4.58155	4.61552e-06	0.105646	0.010454	Across cell type model
BiPo	MSRA	8	multi_cell_type_int-Oli+Main	-4.68785	2.7609e-06	0.597829	0	Across cell type model
BiPo	NDFIP2	13	1_cell_type-Exc	5.82587	5.68173e-09	0.252039	6.34105e-10	Within cell type model
BiPo	NDUFS2	1	1_cell_type-Oli	4.68638	2.78084e-06	0.327918	4.51063e-16	Within cell type model
BiPo	NEK4	3	1_cell_type-Ast	-6.13327	8.60914e-10	0.102577	0.031707	Within cell type model
BiPo	NEK4	3	1_cell_type-Exc	-6.38755	1.68565e-10	0.191032	3.14183e-06	Within cell type model
BiPo	NEK4	3	1_cell_type-Inh	-6.3181	2.64796e-10	0.241756	3.00199e-09	Within cell type model
BiPo	NEK4	3	multi_cell_type_int-Ast+Main	-6.56937	5.05299e-11	0.122964	0.00292469	Across cell type model
BiPo	NEK4	3	multi_cell_type_int-Exc+Main	-6.55896	5.41829e-11	0.179607	1.22073e-05	Across cell type model
BiPo	NEK4	3	multi_cell_type_int-Inh+Main	-6.57668	4.81071e-11	0.248584	1.07305e-09	Across cell type model
BiPo	NEK4	3	multi_cell_type_int-OPC+Main	-6.37695	1.80652e-10	0.104405	0.0114983	Across cell type model
BiPo	NT5C	17	1_cell_type-Oli	4.89571	9.79525e-07	0.304032	5.33823e-14	Within cell type model
BiPo	NT5C	17	multi_cell_type_int-Oli	4.8446	1.2687e-06	0.289324	2.44571e-05	Across cell type model
BiPo	NT5C	17	multi_cell_type_int-Oli+Main	4.69971	2.60531e-06	0.300291	1.20639e-13	Across cell type model
BiPo	OSBPL2	20	1_cell_type-Inh	5.43625	5.44126e-08	0.122314	0.00312296	Within cell type model
BiPo	OSBPL2	20	multi_cell_type_int-Inh+Main	5.05778	4.24172e-07	0.159712	0.000105125	Across cell type model
BiPo	OSBPL2	20	multi_cell_type_int-Oli+Main	5.05778	4.24172e-07	0.101352	0.0143098	Across cell type model
BiPo	PACSIN2	22	1_cell_type-OPC	-5.04566	4.51953e-07	0.587309	0	Within cell type model
BiPo	PACSIN2	22	multi_cell_type_int-Ast+Main	-4.78472	1.71228e-06	0.242887	2.80511e-09	Across cell type model
BiPo	PACSIN2	22	multi_cell_type_int-Inh+Main	-4.63929	3.49614e-06	0.250408	9.63256e-10	Across cell type model
BiPo	PACSIN2	22	multi_cell_type_int-OPC	-5.12284	3.00968e-07	0.428091	1.74628e-09	Across cell type model
BiPo	PACSIN2	22	multi_cell_type_int-OPC+Main	-5.13621	2.80337e-07	0.587811	0	Across cell type model
BiPo	PAG1	8	multi_cell_type_int-Inh	-4.63959	3.49099e-06	0.104446	0.0133712	Across cell type model
BiPo	PBRM1	3	1_cell_type-Exc	6.23642	4.4771e-10	0.333746	1.347e-16	Within cell type model
BiPo	PBRM1	3	multi_cell_type_int-Exc	6.21324	5.19024e-10	0.328812	7.12941e-15	Across cell type model
BiPo	PBRM1	3	multi_cell_type_int-Exc+Main	6.35212	2.12372e-10	0.333596	1.36239e-16	Across cell type model
BiPo	PBRM1	3	multi_cell_type_int-Oli	-6.14215	8.14144e-10	0.129216	0.00209372	Across cell type model
BiPo	PBX4	19	multi_cell_type_int-Inh+Main	-4.71062	2.46963e-06	0.145046	0.00241343	Across cell type model
BiPo	PLCL1	2	1_cell_type-OPC	4.99698	5.82342e-07	0.225648	3.5596e-08	Within cell type model
BiPo	PLCL1	2	multi_cell_type_int-OPC	5.16738	2.37403e-07	0.235847	1.17615e-08	Across cell type model
BiPo	PLEC	8	1_cell_type-Ast	6.12927	8.82853e-10	0.26644	6.02149e-11	Within cell type model
BiPo	PLEC	8	1_cell_type-Exc	5.70904	1.13615e-08	0.488209	3.60954e-36	Within cell type model
BiPo	PLEC	8	1_cell_type-Inh	5.91968	3.22561e-09	0.551231	1.73178e-47	Within cell type model
BiPo	PLEC	8	1_cell_type-Mic	6.02088	1.7347e-09	0.451306	1.09902e-30	Within cell type model
BiPo	PLEC	8	multi_cell_type_int-Ast+Main	6.18103	6.36861e-10	0.287019	1.48611e-12	Across cell type model
BiPo	PLEC	8	multi_cell_type_int-Exc+Main	5.95244	2.64178e-09	0.488815	2.94053e-36	Across cell type model
BiPo	PLEC	8	multi_cell_type_int-Inh+Main	6.00946	1.86138e-09	0.553126	7.93298e-48	Across cell type model
BiPo	PLEC	8	multi_cell_type_int-Mic+Main	6.06471	1.32195e-09	0.462459	3.12063e-32	Across cell type model
BiPo	PLEC	8	multi_cell_type_int-OPC+Main	6.06756	1.29865e-09	0.12685	0.00207367	Across cell type model
BiPo	PPM1F	22	multi_cell_type_int-Exc+Main	-4.68232	2.83648e-06	0.134574	0.00110618	Across cell type model
BiPo	PPP1R16B	20	multi_cell_type_int-Exc	4.97911	6.38764e-07	0.122614	0.00403149	Across cell type model
BiPo	PPP1R16B	20	multi_cell_type_int-Exc+Main	5.14324	2.70037e-07	0.101423	0.0143469	Across cell type model
BiPo	PRKCB	16	1_cell_type-Inh	-5.54724	2.9022e-08	0.222258	6.25727e-08	Within cell type model
BiPo	PRKCB	16	multi_cell_type_int-Inh	-5.72151	1.05581e-08	0.168517	0.000124423	Across cell type model
BiPo	PRPF6	20	1_cell_type-Exc	-4.91197	9.0168e-07	0.193373	1.9705e-06	Within cell type model
BiPo	RFTN2	2	1_cell_type-Inh	4.78286	1.72816e-06	0.104485	0.0115403	Within cell type model
BiPo	RNF34	12	multi_cell_type_int-Oli+Main	-4.79765	1.60537e-06	0.177514	0.000177673	Across cell type model
BiPo	SLC24A4	14	multi_cell_type_int-Exc	4.81995	1.43597e-06	0.11918	0.00393753	Across cell type model
BiPo	SLC25A17	22	1_cell_type-Exc	4.5936	4.3567e-06	0.291729	3.70492e-13	Within cell type model
BiPo	SPCS1	3	1_cell_type-Exc	6.19524	5.81978e-10	0.352049	1.82713e-18	Within cell type model
BiPo	SPCS1	3	multi_cell_type_int-Exc	6.13216	8.6693e-10	0.394911	6.7955e-17	Across cell type model
BiPo	SPCS1	3	multi_cell_type_int-Exc+Main	6.02752	1.66492e-09	0.359978	2.5011e-19	Across cell type model
BiPo	STARD3	17	multi_cell_type_int-Ast	-4.65701	3.20833e-06	0.237693	9.47604e-09	Across cell type model
BiPo	SUMO2	17	multi_cell_type_int-Exc+Main	-4.80341	1.55986e-06	0.116007	0.00501092	Across cell type model
BiPo	SYT14	1	multi_cell_type_int-Inh+Main	4.96964	6.70772e-07	0.13497	0.00110399	Across cell type model
BiPo	TAOK2	16	1_cell_type-Ast	-4.67439	2.94821e-06	0.119021	0.00398616	Within cell type model
BiPo	TMEM127	2	1_cell_type-Exc	5.03117	4.87484e-07	0.146052	0.000404461	Within cell type model
BiPo	TMEM127	2	multi_cell_type_int-Exc+Main	5.29276	1.20485e-07	0.165644	5.97105e-05	Across cell type model
BiPo	TMEM219	16	1_cell_type-Ast	-4.75307	2.00353e-06	0.221801	5.44575e-08	Within cell type model
BiPo	TMEM219	16	multi_cell_type_int-Ast	-4.75228	2.01135e-06	0.400108	1.40187e-06	Across cell type model
BiPo	TPRKB	2	1_cell_type-Inh	-5.36627	8.0381e-08	0.107343	0.0251067	Within cell type model
BiPo	TPRKB	2	multi_cell_type_int-Inh	-4.78903	1.67587e-06	0.119809	0.0473644	Across cell type model
BiPo	USP3	15	1_cell_type-Exc	-4.81576	1.46641e-06	0.254773	4.41542e-10	Within cell type model
BiPo	USP3	15	multi_cell_type_int-Exc	-4.83053	1.3617e-06	0.279495	2.15653e-11	Across cell type model
BiPo	XPNPEP3	22	multi_cell_type_int-Inh+Main	-4.93973	7.82313e-07	0.115148	0.00540558	Across cell type model
BiPo	ACTR5	20	multi_cell_type_int-main	-4.71829	2.37832e-06	0.210701	1.14985e-06	Across cell type model
BiPo	ADD3	10	multi_cell_type_int-main	-5.80516	6.43027e-09	0.124792	0.00264479	Across cell type model
BiPo	ALAS1	3	multi_cell_type_int-main	-7.48178	7.33243e-14	0.110084	0.00839566	Across cell type model
BiPo	ALMS1	2	multi_cell_type_int-main	-4.61801	3.87443e-06	0.379742	2.22173e-08	Across cell type model
BiPo	GRK3	22	multi_cell_type_int-main	-5.02089	5.14314e-07	0.296862	1.0849e-08	Across cell type model
BiPo	HAPLN4	19	multi_cell_type_int-main	-4.72761	2.27175e-06	0.29201	0.0360882	Across cell type model
BiPo	LMAN2L	2	multi_cell_type_int-main	6.12018	9.34671e-10	0.109611	0.00880239	Across cell type model
BiPo	MCHR1	22	multi_cell_type_int-main	4.80512	1.54658e-06	0.139743	0.00327657	Across cell type model
BiPo	MRTFA	22	multi_cell_type_int-main	4.58155	4.61552e-06	0.117425	0.00655468	Across cell type model
BiPo	NEK4	3	multi_cell_type_int-main	-6.56937	5.05299e-11	0.179892	0.00110169	Across cell type model
BiPo	OSBPL2	20	multi_cell_type_int-main	5.05778	4.24172e-07	0.196665	2.47327e-06	Across cell type model
BiPo	PACSIN2	22	multi_cell_type_int-main	-4.76402	1.8977e-06	0.203841	8.70447e-05	Across cell type model
BiPo	PLEC	8	multi_cell_type_int-main	6.06756	1.29865e-09	0.380985	0.0103679	Across cell type model
BiPo	TOMM40L	1	multi_cell_type_int-main	-5.39131	6.99459e-08	0.10376	0.0377263	Across cell type model
BiPo	XPNPEP3	22	multi_cell_type_int-main	-4.93973	7.82313e-07	0.134775	0.00111589	Across cell type model
MDD	ACVR1B	12	1_cell_type-Exc	-4.57252	4.81884e-06	0.203243	6.61333e-07	Within cell type model
MDD	ACVR1B	12	multi_cell_type_int-Exc	-4.86271	1.15791e-06	0.158118	0.00421323	Across cell type model
MDD	ACVR1B	12	multi_cell_type_int-Exc+Main	-4.6067	4.0911e-06	0.158834	0.000848709	Across cell type model
MDD	AKAP10	17	multi_cell_type_int-Oli+Main	-4.60966	4.03329e-06	0.113935	0.0059725	Across cell type model
MDD	AMT	3	1_cell_type-Inh	4.65401	3.2554e-06	0.21407	1.81387e-07	Within cell type model
MDD	AREL1	14	1_cell_type-Exc	5.0848	3.68016e-07	0.287904	1.25904e-12	Within cell type model
MDD	AREL1	14	multi_cell_type_int-Exc	5.56374	2.64056e-08	0.242842	1.7372e-05	Across cell type model
MDD	AREL1	14	multi_cell_type_int-Exc+Main	4.70603	2.52583e-06	0.31052	1.37756e-14	Across cell type model
MDD	B3GLCT	13	1_cell_type-Exc	4.61621	3.90816e-06	0.306823	3.79591e-14	Within cell type model
MDD	B3GLCT	13	multi_cell_type_int-Exc	5.38559	7.22084e-08	0.316449	7.94622e-15	Across cell type model
MDD	BAG5	14	1_cell_type-Exc	5.6927	1.25049e-08	0.256559	3.31465e-10	Within cell type model
MDD	BAG5	14	1_cell_type-Inh	5.74879	8.98859e-09	0.260316	1.91392e-10	Within cell type model
MDD	BAG5	14	multi_cell_type_int-Ast+Main	5.39823	6.73032e-08	0.150588	0.000268978	Across cell type model
MDD	BAG5	14	multi_cell_type_int-Exc+Main	5.55639	2.75409e-08	0.279598	5.68434e-12	Across cell type model
MDD	BAG5	14	multi_cell_type_int-Inh+Main	5.61097	2.01195e-08	0.273692	1.97653e-11	Across cell type model
MDD	BAG5	14	multi_cell_type_int-Oli+Main	5.3139	1.07304e-07	0.144398	0.000462753	Across cell type model
MDD	BTN3A3	6	1_cell_type-Inh	5.98994	2.09917e-09	0.196613	1.59573e-06	Within cell type model
MDD	C1QTNF4	11	1_cell_type-Exc	-4.70146	2.5831e-06	0.379348	2.46934e-21	Within cell type model
MDD	C1QTNF4	11	multi_cell_type_int-Ast+Main	-4.74914	2.04282e-06	0.159082	0.00011386	Across cell type model
MDD	CACNA1E	1	1_cell_type-Inh	4.72031	2.35483e-06	0.233435	1.25455e-08	Within cell type model
MDD	COP1	1	1_cell_type-Exc	5.24525	1.5607e-07	0.469677	2.85368e-33	Within cell type model
MDD	COP1	1	1_cell_type-Mic	5.20746	1.91444e-07	0.188638	4.27482e-06	Within cell type model
MDD	COP1	1	1_cell_type-Oli	4.87287	1.09986e-06	0.299432	1.55752e-13	Within cell type model
MDD	COP1	1	multi_cell_type_int-Ast+Main	4.9501	7.4176e-07	0.253487	5.56389e-10	Across cell type model
MDD	COP1	1	multi_cell_type_int-Exc	4.94825	7.48849e-07	0.27206	0.000253136	Across cell type model
MDD	COP1	1	multi_cell_type_int-Exc+Main	5.1063	3.2853e-07	0.473295	7.46123e-34	Across cell type model
MDD	COP1	1	multi_cell_type_int-Inh+Main	4.97	6.6953e-07	0.150641	0.000258787	Across cell type model
MDD	COP1	1	multi_cell_type_int-Mic+Main	5.04252	4.59442e-07	0.190227	3.60727e-06	Across cell type model
MDD	COP1	1	multi_cell_type_int-OPC+Main	4.90083	9.54338e-07	0.175899	1.92733e-05	Across cell type model
MDD	COP1	1	multi_cell_type_int-Oli+Main	4.89619	9.77146e-07	0.313382	1.03537e-14	Across cell type model
MDD	COQ8A	1	1_cell_type-Ast	4.7405	2.13192e-06	0.292439	5.5574e-13	Within cell type model
MDD	COQ8A	1	1_cell_type-Exc	5.11006	3.22055e-07	0.532069	0	Within cell type model
MDD	COQ8A	1	1_cell_type-Inh	5.09541	3.47993e-07	0.34451	1.01466e-17	Within cell type model
MDD	COQ8A	1	multi_cell_type_int-Ast+Main	5.17029	2.33733e-07	0.3044	5.187e-14	Across cell type model
MDD	COQ8A	1	multi_cell_type_int-Exc	4.98883	6.0746e-07	0.241188	0.0133427	Across cell type model
MDD	COQ8A	1	multi_cell_type_int-Exc+Main	5.13113	2.88014e-07	0.537754	0	Across cell type model
MDD	COQ8A	1	multi_cell_type_int-Inh+Main	5.13964	2.75261e-07	0.358778	3.67542e-19	Across cell type model
MDD	DCC	18	1_cell_type-Exc	-5.48398	4.15852e-08	0.253715	4.45803e-10	Within cell type model
MDD	DCC	18	multi_cell_type_int-Exc	-5.65849	1.52707e-08	0.261024	1.64505e-10	Across cell type model
MDD	DCC	18	multi_cell_type_int-Exc+Main	-5.54379	2.95993e-08	0.250344	7.44456e-10	Across cell type model
MDD	DLST	14	1_cell_type-Exc	5.04446	4.54802e-07	0.351342	1.54263e-18	Within cell type model
MDD	DLST	14	1_cell_type-Inh	5.37195	7.78909e-08	0.291141	1.83451e-13	Within cell type model
MDD	DLST	14	1_cell_type-Oli	5.59811	2.16701e-08	0.126929	0.00213615	Within cell type model
MDD	DLST	14	multi_cell_type_int-Ast+Main	5.29687	1.17801e-07	0.136781	0.000928563	Across cell type model
MDD	DLST	14	multi_cell_type_int-Exc+Main	5.30811	1.1077e-07	0.352163	1.2518e-18	Across cell type model
MDD	DLST	14	multi_cell_type_int-Inh+Main	5.34661	8.96188e-08	0.291859	2.00153e-13	Across cell type model
MDD	DLST	14	multi_cell_type_int-Oli+Main	5.29687	1.17801e-07	0.183612	6.86798e-06	Across cell type model
MDD	DPYSL4	10	1_cell_type-Exc	-4.71287	2.44251e-06	0.177276	1.65245e-05	Within cell type model
MDD	FAM120AOS	9	1_cell_type-Oli	-4.96649	6.81769e-07	0.322918	6.59284e-16	Within cell type model
MDD	FURIN	15	multi_cell_type_int-Exc	4.56693	4.94924e-06	0.295628	1.67935e-09	Across cell type model
MDD	GRM5	11	1_cell_type-Ast	-5.04275	4.58893e-07	0.182788	8.90968e-06	Within cell type model
MDD	GRM5	11	1_cell_type-Inh	5.62874	1.81533e-08	0.167251	5.11032e-05	Within cell type model
MDD	GRM5	11	multi_cell_type_int-Ast	-4.93038	8.20718e-07	0.172487	3.49378e-05	Across cell type model
MDD	GRM5	11	multi_cell_type_int-Ast+Main	-5.15227	2.57353e-07	0.182865	8.70677e-06	Across cell type model
MDD	GRM5	11	multi_cell_type_int-Inh	5.73669	9.65442e-09	0.180157	1.28382e-05	Across cell type model
MDD	GRM5	11	multi_cell_type_int-Inh+Main	4.77234	1.82098e-06	0.169468	4.06306e-05	Across cell type model
MDD	HMGN4	6	1_cell_type-Oli	-4.66303	3.11588e-06	0.126698	0.00194752	Within cell type model
MDD	KLC1	14	1_cell_type-Ast	-6.28979	3.17896e-10	0.175154	1.86093e-05	Within cell type model
MDD	KLC1	14	1_cell_type-Inh	-5.84417	5.09106e-09	0.130116	0.00646635	Within cell type model
MDD	KLC1	14	multi_cell_type_int-Ast	-5.8304	5.52942e-09	0.156993	0.0210663	Across cell type model
MDD	KLC1	14	multi_cell_type_int-Ast+Main	-5.89748	3.69087e-09	0.179615	1.10419e-05	Across cell type model
MDD	KLC1	14	multi_cell_type_int-Exc+Main	-4.96925	6.72112e-07	0.159817	0.000108983	Across cell type model
MDD	KLC1	14	multi_cell_type_int-Inh+Main	-5.62838	1.8191e-08	0.11775	0.00430377	Across cell type model
MDD	KLF7	2	1_cell_type-Ast	-4.88701	1.02379e-06	0.154597	0.000183663	Within cell type model
MDD	KLF7	2	multi_cell_type_int-Ast	-5.0892	3.59584e-07	0.167159	0.00358704	Across cell type model
MDD	LINC00461	5	multi_cell_type_int-Ast+Main	-4.61983	3.8406e-06	0.103982	0.0121	Across cell type model
MDD	LINC02796	1	1_cell_type-Exc	-7.94533	1.93675e-15	0.206314	4.86549e-07	Within cell type model
MDD	LINC02796	1	1_cell_type-Inh	-8.53716	1.37565e-17	0.251867	6.6836e-10	Within cell type model
MDD	LINC02796	1	multi_cell_type_int-Exc+Main	-8.27164	1.32129e-16	0.21695	1.16249e-07	Across cell type model
MDD	LINC02796	1	multi_cell_type_int-Inh+Main	-8.28891	1.14288e-16	0.262404	1.22942e-10	Across cell type model
MDD	LINC02803	1	1_cell_type-Exc	5.39144	6.98965e-08	0.231285	1.66484e-08	Within cell type model
MDD	LINC02803	1	1_cell_type-Inh	5.067	4.04137e-07	0.189726	4.16687e-06	Within cell type model
MDD	LINC02803	1	multi_cell_type_int-Exc+Main	6.07564	1.23493e-09	0.225838	3.6906e-08	Across cell type model
MDD	LINC02803	1	multi_cell_type_int-Inh+Main	6.11312	9.77035e-10	0.194317	2.40769e-06	Across cell type model
MDD	LRFN5	14	1_cell_type-Ast	5.47753	4.3131e-08	0.205497	5.71868e-07	Within cell type model
MDD	LRFN5	14	multi_cell_type_int-Ast	5.79876	6.68052e-09	0.228616	5.31157e-08	Across cell type model
MDD	LRFN5	14	multi_cell_type_int-Ast+Main	5.58799	2.29714e-08	0.222244	5.92379e-08	Across cell type model
MDD	MARK3	14	1_cell_type-Mic	4.84954	1.23749e-06	0.476578	2.34148e-34	Within cell type model
MDD	MARK3	14	multi_cell_type_int-Mic	4.93743	7.91574e-07	0.396163	1.00945e-23	Across cell type model
MDD	MFSD10	4	multi_cell_type_int-Exc	4.80709	1.53145e-06	0.125107	0.0119405	Across cell type model
MDD	MIRLET7BHG	22	1_cell_type-Inh	4.71067	2.46905e-06	0.118671	0.00399112	Within cell type model
MDD	MIRLET7BHG	22	1_cell_type-OPC	4.75849	1.95045e-06	0.118404	0.00422417	Within cell type model
MDD	MIRLET7BHG	22	1_cell_type-Oli	5.10401	3.32524e-07	0.163317	7.21455e-05	Within cell type model
MDD	MIRLET7BHG	22	multi_cell_type_int-Ast+Main	5.18455	2.16535e-07	0.121978	0.00314448	Across cell type model
MDD	MIRLET7BHG	22	multi_cell_type_int-Exc+Main	5.18752	2.13115e-07	0.117598	0.00439035	Across cell type model
MDD	MIRLET7BHG	22	multi_cell_type_int-Inh+Main	5.19484	2.049e-07	0.11841	0.00407975	Across cell type model
MDD	MIRLET7BHG	22	multi_cell_type_int-OPC+Main	5.21191	1.86902e-07	0.115998	0.00507997	Across cell type model
MDD	MIRLET7BHG	22	multi_cell_type_int-Oli+Main	5.14387	2.69131e-07	0.162475	7.55163e-05	Across cell type model
MDD	MTCH2	11	1_cell_type-Exc	-4.99217	5.97037e-07	0.442339	1.87662e-29	Within cell type model
MDD	MTCH2	11	1_cell_type-Inh	-5.08517	3.67288e-07	0.419128	3.66045e-26	Within cell type model
MDD	MTCH2	11	multi_cell_type_int-Inh+Main	-4.79567	1.62134e-06	0.425472	5.55219e-27	Across cell type model
MDD	MTCH2	11	multi_cell_type_int-OPC+Main	-4.7119	2.45412e-06	0.318879	2.47007e-15	Across cell type model
MDD	MTCH2	11	multi_cell_type_int-Oli+Main	-4.65264	3.27714e-06	0.332653	1.51921e-16	Across cell type model
MDD	NEGR1	1	1_cell_type-Ast	-6.93808	3.97469e-12	0.252813	5.5557e-10	Within cell type model
MDD	NEGR1	1	1_cell_type-OPC	-5.42235	5.88192e-08	0.330697	2.66308e-16	Within cell type model
MDD	NEGR1	1	1_cell_type-Oli	-7.59967	2.96876e-14	0.410005	4.98678e-25	Within cell type model
MDD	NEGR1	1	multi_cell_type_int-Ast+Main	-7.23598	4.62167e-13	0.257838	2.48446e-10	Across cell type model
MDD	NEGR1	1	multi_cell_type_int-OPC	-6.45302	1.0964e-10	0.277913	1.26842e-06	Across cell type model
MDD	NEGR1	1	multi_cell_type_int-OPC+Main	-6.80521	1.00903e-11	0.337804	5.24923e-17	Across cell type model
MDD	NEGR1	1	multi_cell_type_int-Oli	-7.53561	4.8607e-14	0.415701	3.71559e-17	Across cell type model
MDD	NEGR1	1	multi_cell_type_int-Oli+Main	-7.8788	3.30542e-15	0.405151	1.91405e-24	Across cell type model
MDD	NICN1	3	1_cell_type-Ast	-5.04907	4.43975e-07	0.160479	9.43993e-05	Within cell type model
MDD	NXPE3	3	multi_cell_type_int-Inh	-4.60051	4.21457e-06	0.126349	0.0147368	Across cell type model
MDD	OSBPL9	1	multi_cell_type_int-Inh+Main	4.79909	1.59391e-06	0.146001	0.000390941	Across cell type model
MDD	PFDN1	5	multi_cell_type_int-Exc	4.57123	4.84869e-06	0.241113	1.67936e-06	Across cell type model
MDD	PGBD1	6	1_cell_type-Oli	6.32108	2.59734e-10	0.195225	2.00859e-06	Within cell type model
MDD	PGBD1	6	multi_cell_type_int-Exc+Main	5.85166	4.8669e-09	0.398117	8.69996e-24	Across cell type model
MDD	PGBD1	6	multi_cell_type_int-Oli	4.90507	9.33956e-07	0.122961	0.00362803	Across cell type model
MDD	PPP1R13B	14	1_cell_type-Inh	4.64274	3.43819e-06	0.268335	4.85521e-11	Within cell type model
MDD	PPP1R13B	14	multi_cell_type_int-Inh	5.26226	1.42292e-07	0.197855	0.000175308	Across cell type model
MDD	PPP1R16B	20	multi_cell_type_int-Exc	5.08489	3.67837e-07	0.122614	0.00403149	Across cell type model
MDD	PRKAR2A	3	1_cell_type-OPC	-5.2274	1.71911e-07	0.160984	9.56811e-05	Within cell type model
MDD	PSEN2	1	1_cell_type-Exc	-5.52138	3.36346e-08	0.215171	1.48956e-07	Within cell type model
MDD	PSEN2	1	multi_cell_type_int-Exc+Main	-5.17287	2.30529e-07	0.219533	8.4068e-08	Across cell type model
MDD	PTBP2	1	1_cell_type-Exc	-4.79106	1.65901e-06	0.141435	0.000584305	Within cell type model
MDD	QRICH1	3	multi_cell_type_int-OPC+Main	4.94117	7.76547e-07	0.150488	0.000256788	Across cell type model
MDD	RAB27B	18	1_cell_type-Exc	-5.88329	4.02186e-09	0.39522	3.34489e-23	Within cell type model
MDD	RAB27B	18	multi_cell_type_int-Exc	-5.83346	5.42888e-09	0.468203	0.000238574	Across cell type model
MDD	RAB27B	18	multi_cell_type_int-Exc+Main	-5.79315	6.90766e-09	0.40616	1.65071e-24	Across cell type model
MDD	RAB27B	18	multi_cell_type_int-Inh+Main	-4.91216	9.00788e-07	0.243898	2.28035e-09	Across cell type model
MDD	RASA3	13	multi_cell_type_int-Inh	-5.0013	5.69438e-07	0.124691	0.00517812	Across cell type model
MDD	RBMS3	3	1_cell_type-Inh	5.27704	1.31286e-07	0.198369	3.00201e-05	Within cell type model
MDD	RBMS3	3	multi_cell_type_int-Inh	5.08885	3.60236e-07	0.183017	1.14738e-05	Across cell type model
MDD	RERE	1	1_cell_type-Inh	-4.98229	6.28369e-07	0.216611	1.37234e-07	Within cell type model
MDD	RERE	1	multi_cell_type_int-Inh	-4.79906	1.59411e-06	0.187533	0.00123938	Across cell type model
MDD	RHOBTB1	10	1_cell_type-Inh	-5.33802	9.39649e-08	0.113759	0.0171001	Within cell type model
MDD	RHOBTB1	10	multi_cell_type_int-Inh	-5.13151	2.87427e-07	0.105069	0.0130066	Across cell type model
MDD	RHOBTB1	10	multi_cell_type_int-Inh+Main	-5.14997	2.60531e-07	0.145008	0.000449498	Across cell type model
MDD	RPL35	9	1_cell_type-Oli	4.6857	2.79008e-06	0.140256	0.000673989	Within cell type model
MDD	SLC12A5	20	1_cell_type-Exc	-6.78254	1.18085e-11	0.512612	2.87736e-40	Within cell type model
MDD	SLC12A5	20	1_cell_type-Inh	-6.49118	8.51673e-11	0.5078	2.5833e-39	Within cell type model
MDD	SLC12A5	20	multi_cell_type_int-Exc	-6.75985	1.38136e-11	0.513911	9.27423e-29	Across cell type model
MDD	SLC12A5	20	multi_cell_type_int-Exc+Main	-6.4591	1.05327e-10	0.513741	1.79875e-40	Across cell type model
MDD	SLC12A5	20	multi_cell_type_int-Inh	-6.54308	6.02626e-11	0.497562	1.42615e-27	Across cell type model
MDD	SLC12A5	20	multi_cell_type_int-Inh+Main	-6.25006	4.10308e-10	0.515233	1.2601e-40	Across cell type model
MDD	SORCS3	10	1_cell_type-OPC	-5.97143	2.3519e-09	0.186402	5.65097e-06	Within cell type model
MDD	SORCS3	10	multi_cell_type_int-OPC	-6.38752	1.68596e-10	0.123511	0.00275352	Across cell type model
MDD	SORCS3	10	multi_cell_type_int-OPC+Main	-5.74682	9.09374e-09	0.176607	1.56392e-05	Across cell type model
MDD	TCF4	18	multi_cell_type_int-Mic+Main	4.643	3.43386e-06	0.110871	0.00737901	Across cell type model
MDD	TCTA	3	multi_cell_type_int-Exc+Main	5.20173	1.97446e-07	0.157274	0.000141332	Across cell type model
MDD	TNKS2	10	1_cell_type-Inh	-4.59247	4.38031e-06	0.266323	5.57833e-11	Within cell type model
MDD	TRMT61A	14	multi_cell_type_int-Exc+Main	-5.63253	1.77586e-08	0.125904	0.00234646	Across cell type model
MDD	TRMT61A	14	multi_cell_type_int-Inh+Main	-5.63253	1.77586e-08	0.120409	0.00346163	Across cell type model
MDD	VRK2	2	multi_cell_type_int-Oli	4.59841	4.25721e-06	0.255161	1.09149e-09	Across cell type model
MDD	VRK2	2	multi_cell_type_int-Oli+Main	4.59841	4.25721e-06	0.267546	5.09814e-11	Across cell type model
MDD	YLPM1	14	1_cell_type-Oli	-5.29355	1.19962e-07	0.418775	1.85109e-26	Within cell type model
MDD	YLPM1	14	multi_cell_type_int-Oli	-5.3137	1.0742e-07	0.419433	3.21888e-26	Across cell type model
MDD	YLPM1	14	multi_cell_type_int-Oli+Main	-4.80663	1.53493e-06	0.412425	1.37463e-25	Across cell type model
MDD	ZCCHC7	9	1_cell_type-Oli	4.88754	1.02101e-06	0.206738	5.03121e-07	Within cell type model
MDD	ZCCHC7	9	multi_cell_type_int-Oli+Main	5.50632	3.66413e-08	0.205545	5.82898e-07	Across cell type model
MDD	ZKSCAN3	6	multi_cell_type_int-Exc	-4.56481	4.99956e-06	0.30653	2.00934e-06	Across cell type model
MDD	ZKSCAN4	6	1_cell_type-Inh	-6.22823	4.71723e-10	0.180807	1.15903e-05	Within cell type model
MDD	ZKSCAN4	6	multi_cell_type_int-Exc	-4.77614	1.78693e-06	0.112355	0.0319263	Across cell type model
MDD	ZKSCAN4	6	multi_cell_type_int-Exc+Main	-4.84841	1.24454e-06	0.271253	2.35065e-11	Across cell type model
MDD	ZKSCAN4	6	multi_cell_type_int-Inh	-5.1605	2.46285e-07	0.12731	0.00260769	Across cell type model
MDD	ZKSCAN4	6	multi_cell_type_int-Inh+Main	-6.33159	2.42642e-10	0.203407	7.84139e-07	Across cell type model
MDD	ZKSCAN7	3	1_cell_type-Exc	4.83612	1.324e-06	0.151323	0.000225083	Within cell type model
MDD	ZKSCAN7	3	multi_cell_type_int-Exc+Main	4.88894	1.01382e-06	0.112021	0.0185938	Across cell type model
MDD	ZKSCAN7-AS1	3	1_cell_type-Inh	5.18894	2.11494e-07	0.222648	5.61442e-08	Within cell type model
MDD	ZKSCAN7-AS1	3	multi_cell_type_int-Exc	5.2175	1.81351e-07	0.138075	0.00195392	Across cell type model
MDD	ZKSCAN7-AS1	3	multi_cell_type_int-Inh	5.24315	1.57858e-07	0.200989	7.23283e-06	Across cell type model
MDD	ZKSCAN8	6	1_cell_type-Ast	6.27664	3.45963e-10	0.235686	8.69973e-09	Within cell type model
MDD	ZKSCAN8	6	1_cell_type-Exc	6.7713	1.27627e-11	0.192386	2.81928e-06	Within cell type model
MDD	ZKSCAN8	6	1_cell_type-Inh	5.85034	4.90565e-09	0.162851	7.99964e-05	Within cell type model
MDD	ZKSCAN8	6	1_cell_type-Oli	6.56031	5.36978e-11	0.299457	1.37638e-13	Within cell type model
MDD	ZKSCAN8	6	multi_cell_type_int-Exc+Main	6.40083	1.54532e-10	0.177874	1.52741e-05	Across cell type model
MDD	ZNF26	12	multi_cell_type_int-Exc	4.68268	2.8315e-06	0.23946	1.14435e-08	Across cell type model
MDD	ZNF445	3	1_cell_type-Exc	4.87476	1.0894e-06	0.336545	5.91396e-17	Within cell type model
MDD	ZNF445	3	multi_cell_type_int-Exc	4.67018	3.00937e-06	0.2571	9.12322e-06	Across cell type model
MDD	ZNF445	3	multi_cell_type_int-Exc+Main	4.7396	2.14143e-06	0.348597	3.72695e-18	Across cell type model
MDD	ZSCAN12	6	1_cell_type-Exc	5.29407	1.19621e-07	0.106685	0.0258278	Within cell type model
MDD	ZSCAN16-AS1	6	1_cell_type-Ast	5.74781	9.0408e-09	0.145323	0.00234375	Within cell type model
MDD	ZSCAN16-AS1	6	1_cell_type-Exc	6.13285	8.63158e-10	0.381105	1.07585e-21	Within cell type model
MDD	ZSCAN16-AS1	6	1_cell_type-Inh	7.70379	1.32093e-14	0.166783	5.46912e-05	Within cell type model
MDD	ZSCAN16-AS1	6	1_cell_type-Oli	7.25627	3.97901e-13	0.248815	9.10316e-10	Within cell type model
MDD	ZSCAN16-AS1	6	multi_cell_type_int-Ast+Main	7.16729	7.64976e-13	0.18331	8.3954e-06	Across cell type model
MDD	ZSCAN16-AS1	6	multi_cell_type_int-Exc	4.99828	5.7843e-07	0.247892	0.00218114	Across cell type model
MDD	ZSCAN16-AS1	6	multi_cell_type_int-Exc+Main	6.78844	1.13349e-11	0.379788	1.47674e-21	Across cell type model
MDD	ZSCAN16-AS1	6	multi_cell_type_int-Inh+Main	7.18686	6.62973e-13	0.17737	1.73794e-05	Across cell type model
MDD	ZSCAN16-AS1	6	multi_cell_type_int-OPC+Main	7.18686	6.62973e-13	0.106615	0.0100727	Across cell type model
MDD	ZSCAN16-AS1	6	multi_cell_type_int-Oli+Main	7.2035	5.86884e-13	0.2591	1.73704e-10	Across cell type model
MDD	BAG5	14	multi_cell_type_int-main	5.47646	4.33913e-08	0.313006	7.80663e-10	Across cell type model
MDD	BSN	3	multi_cell_type_int-main	-5.74282	9.31134e-09	0.194823	0.00464829	Across cell type model
MDD	COP1	1	multi_cell_type_int-main	4.97069	6.67135e-07	0.316759	6.49974e-05	Across cell type model
MDD	COQ8A	1	multi_cell_type_int-main	5.03888	4.68253e-07	0.330434	4.15696e-12	Across cell type model
MDD	DLST	14	multi_cell_type_int-main	5.29687	1.17801e-07	0.37739	1.15248e-09	Across cell type model
MDD	KLC1	14	multi_cell_type_int-main	-5.46136	4.72499e-08	0.132894	0.00615196	Across cell type model
MDD	LINC01630	18	multi_cell_type_int-main	-4.90576	9.30658e-07	0.116392	0.00516734	Across cell type model
MDD	LINC02796	1	multi_cell_type_int-main	-8.27164	1.32129e-16	0.286797	2.14147e-09	Across cell type model
MDD	LINC02803	1	multi_cell_type_int-main	6.07564	1.23493e-09	0.20218	1.51811e-06	Across cell type model
MDD	MIRLET7BHG	22	multi_cell_type_int-main	5.18455	2.16535e-07	0.146986	0.000494407	Across cell type model
MDD	MTCH2	11	multi_cell_type_int-main	-4.63694	3.5361e-06	0.404957	1.43074e-06	Across cell type model
MDD	NEGR1	1	multi_cell_type_int-main	-6.53985	6.15809e-11	0.203677	0.0037938	Across cell type model
MDD	OSBPL9	1	multi_cell_type_int-main	5.05488	4.30666e-07	0.149375	0.000439829	Across cell type model
MDD	PDE4B	1	multi_cell_type_int-main	7.9636	1.67107e-15	0.101237	0.0140858	Across cell type model
MDD	PSEN2	1	multi_cell_type_int-main	-4.70084	2.59093e-06	3.47809	0.00190849	Across cell type model
MDD	SYN2	3	multi_cell_type_int-main	-4.56507	4.99334e-06	0.205707	9.72072e-05	Across cell type model
MDD	TRMT61A	14	multi_cell_type_int-main	-5.63253	1.77586e-08	0.158834	0.000455471	Across cell type model
MDD	ZCCHC7	9	multi_cell_type_int-main	5.27291	1.34277e-07	0.236897	0.00035057	Across cell type model
MDD	ZKSCAN4	6	multi_cell_type_int-main	-4.63045	3.64867e-06	0.179881	0.00355819	Across cell type model
MDD	ZKSCAN8	6	multi_cell_type_int-main	6.55198	5.67808e-11	0.263614	1.94113e-07	Across cell type model
MDD	ZSCAN16-AS1	6	multi_cell_type_int-main	7.18686	6.62973e-13	0.177412	1.77721e-05	Across cell type model
SZ	ABCB9	12	1_cell_type-Exc	5.26858	1.37484e-07	0.10887	0.0227704	Within cell type model
SZ	ABCB9	12	1_cell_type-Oli	-6.56316	5.26781e-11	0.306357	3.28891e-14	Within cell type model
SZ	ABCB9	12	multi_cell_type_int-Oli	-6.54892	5.79537e-11	0.301993	5.68485e-13	Across cell type model
SZ	ABCB9	12	multi_cell_type_int-Oli+Main	-6.68852	2.25442e-11	0.312738	9.36737e-15	Across cell type model
SZ	ABCC8	11	1_cell_type-Oli	-4.88176	1.05142e-06	0.273245	1.65479e-11	Within cell type model
SZ	ABHD12B	14	1_cell_type-Oli	4.65485	3.24216e-06	0.157402	0.000137628	Within cell type model
SZ	ABHD17C	15	1_cell_type-Ast	4.6658	3.07411e-06	0.281673	3.41761e-12	Within cell type model
SZ	ABHD17C	15	multi_cell_type_int-Ast	4.62251	3.79129e-06	0.289687	9.74631e-13	Across cell type model
SZ	ABHD17C	15	multi_cell_type_int-Ast+Main	4.62251	3.79129e-06	0.283893	2.24e-12	Across cell type model
SZ	ACTR5	20	1_cell_type-Inh	-7.15598	8.30751e-13	0.214478	1.66975e-07	Within cell type model
SZ	ACTR5	20	1_cell_type-Oli	-5.70311	1.17642e-08	0.2241	4.15773e-08	Within cell type model
SZ	ACTR5	20	multi_cell_type_int-Exc+Main	-5.85376	4.80596e-09	0.180279	1.15812e-05	Across cell type model
SZ	ACTR5	20	multi_cell_type_int-Inh+Main	-6.73703	1.61658e-11	0.198531	1.29931e-06	Across cell type model
SZ	ACTR5	20	multi_cell_type_int-Oli+Main	-6.55845	5.43707e-11	0.202163	8.32877e-07	Across cell type model
SZ	ACYP2	2	1_cell_type-Oli	4.56927	4.89415e-06	0.568442	0	Within cell type model
SZ	ACYP2	2	multi_cell_type_int-Oli	5.12541	2.96896e-07	0.230681	0.00288819	Across cell type model
SZ	ADAM10	15	1_cell_type-Oli	-4.64013	3.48183e-06	0.511495	2.91513e-40	Within cell type model
SZ	ADAM10	15	multi_cell_type_int-Oli	-4.66115	3.14442e-06	0.495849	7.4003e-31	Across cell type model
SZ	AJAP1	1	multi_cell_type_int-Oli	5.34028	9.28046e-08	0.124966	0.00922207	Across cell type model
SZ	AJAP1	1	multi_cell_type_int-Oli+Main	6.58458	4.56168e-11	0.116222	0.0151267	Across cell type model
SZ	AKT3	1	multi_cell_type_int-Oli	4.59157	4.39921e-06	0.222151	6.83213e-08	Across cell type model
SZ	ALAS1	3	multi_cell_type_int-Exc+Main	-6.95674	3.48233e-12	0.100148	0.0155478	Across cell type model
SZ	ALAS1	3	multi_cell_type_int-Oli+Main	-8.25999	1.4568e-16	0.105216	0.011018	Across cell type model
SZ	ALG12	22	1_cell_type-Oli	-4.99391	5.91678e-07	0.204804	5.98128e-07	Within cell type model
SZ	ALMS1	2	1_cell_type-Ast	-5.07515	3.87196e-07	0.192579	2.92181e-06	Within cell type model
SZ	ALMS1	2	1_cell_type-Exc	-5.05704	4.25819e-07	0.540674	2.16846e-45	Within cell type model
SZ	ALMS1	2	1_cell_type-Inh	-5.17036	2.33641e-07	0.375012	5.52444e-21	Within cell type model
SZ	ALMS1	2	1_cell_type-OPC	-4.61822	3.8705e-06	0.236971	6.7487e-09	Within cell type model
SZ	ALMS1	2	1_cell_type-Oli	-5.18692	2.138e-07	0.394186	4.17755e-23	Within cell type model
SZ	ALMS1	2	multi_cell_type_int-Ast+Main	-5.05462	4.31259e-07	0.219641	8.89583e-08	Across cell type model
SZ	ALMS1	2	multi_cell_type_int-Exc	-4.83228	1.34976e-06	0.274541	0.0486255	Across cell type model
SZ	ALMS1	2	multi_cell_type_int-Exc+Main	-5.00273	5.65254e-07	0.543457	6.22608e-46	Across cell type model
SZ	ALMS1	2	multi_cell_type_int-Inh+Main	-5.04532	4.52757e-07	0.386149	3.20047e-22	Across cell type model
SZ	ALMS1	2	multi_cell_type_int-Mic+Main	-4.60348	4.15488e-06	0.13601	0.001004	Across cell type model
SZ	ALMS1	2	multi_cell_type_int-OPC+Main	-4.99268	5.95475e-07	0.267965	4.73361e-11	Across cell type model
SZ	ALMS1	2	multi_cell_type_int-Oli+Main	-5.11296	3.1715e-07	0.397509	1.65725e-23	Across cell type model
SZ	ANKRD13A	12	multi_cell_type_int-Oli+Main	-4.96377	6.91362e-07	0.191616	2.97639e-06	Across cell type model
SZ	ANKRD45	1	1_cell_type-Ast	5.14015	2.74524e-07	0.337758	5.70949e-17	Within cell type model
SZ	ANKRD45	1	1_cell_type-Inh	4.99473	5.89187e-07	0.290793	7.88761e-13	Within cell type model
SZ	ANKRD45	1	multi_cell_type_int-Ast+Main	5.43608	5.44656e-08	0.342262	2.00684e-17	Across cell type model
SZ	ANKRD45	1	multi_cell_type_int-Inh+Main	5.47196	4.45093e-08	0.269826	3.61624e-11	Across cell type model
SZ	ANKS1B	12	1_cell_type-OPC	-5.31704	1.05467e-07	0.273853	1.78729e-11	Within cell type model
SZ	ANKS1B	12	multi_cell_type_int-OPC	-5.21733	1.81518e-07	0.27984	5.44598e-12	Across cell type model
SZ	ANKS1B	12	multi_cell_type_int-OPC+Main	-5.7978	6.71919e-09	0.28402	2.8922e-12	Across cell type model
SZ	AP3B2	15	multi_cell_type_int-Oli+Main	4.78019	1.75127e-06	0.183398	8.61724e-06	Across cell type model
SZ	ARHGAP1	11	1_cell_type-Ast	4.85775	1.18729e-06	0.230139	1.87433e-08	Within cell type model
SZ	ARHGAP1	11	1_cell_type-OPC	4.6195	3.84658e-06	0.203258	6.96873e-07	Within cell type model
SZ	ARHGAP1	11	multi_cell_type_int-Ast+Main	5.7424	9.33438e-09	0.232956	1.24927e-08	Across cell type model
SZ	ARHGAP1	11	multi_cell_type_int-OPC	4.64442	3.4103e-06	0.152113	0.015175	Across cell type model
SZ	ARHGAP1	11	multi_cell_type_int-OPC+Main	5.13288	2.85344e-07	0.173845	2.26442e-05	Across cell type model
SZ	ARHGAP1	11	multi_cell_type_int-Oli+Main	5.0984	3.42536e-07	0.10242	0.0134662	Across cell type model
SZ	ARHGAP44	17	1_cell_type-Exc	-5.18754	2.13085e-07	0.115852	0.00510623	Within cell type model
SZ	ARHGAP44	17	multi_cell_type_int-Exc	-5.59966	2.14778e-08	0.105161	0.0129358	Across cell type model
SZ	ARL3	10	1_cell_type-Ast	6.25944	3.86354e-10	0.161385	0.000711979	Within cell type model
SZ	ARL3	10	1_cell_type-Exc	6.04885	1.45882e-09	0.364289	9.06029e-20	Within cell type model
SZ	ARL3	10	1_cell_type-Inh	6.44188	1.18006e-10	0.307763	2.9048e-14	Within cell type model
SZ	ARL3	10	multi_cell_type_int-Ast+Main	6.93781	3.98232e-12	0.178745	1.43432e-05	Across cell type model
SZ	ARL3	10	multi_cell_type_int-Exc	5.73927	9.50847e-09	0.302018	0.00540446	Across cell type model
SZ	ARL3	10	multi_cell_type_int-Exc+Main	6.87705	6.11042e-12	0.356712	5.54006e-19	Across cell type model
SZ	ARL3	10	multi_cell_type_int-Inh	6.38662	1.6959e-10	0.241083	0.00387781	Across cell type model
SZ	ARL3	10	multi_cell_type_int-Inh+Main	7.1074	1.18253e-12	0.321948	1.52678e-15	Across cell type model
SZ	ARL3	10	multi_cell_type_int-Oli+Main	6.62026	3.58576e-11	0.253491	3.89623e-10	Across cell type model
SZ	AS3MT	10	multi_cell_type_int-Ast+Main	-4.962	6.97728e-07	0.576621	0	Across cell type model
SZ	AS3MT	10	multi_cell_type_int-Exc+Main	-5.5665	2.59911e-08	0.289076	1.07922e-12	Across cell type model
SZ	ASPHD1	16	1_cell_type-Ast	-6.23471	4.52613e-10	0.165837	5.92344e-05	Within cell type model
SZ	ASPHD1	16	1_cell_type-Oli	7.04497	1.85507e-12	0.493395	3.11739e-37	Within cell type model
SZ	ASPHD1	16	multi_cell_type_int-Ast	-6.18166	6.34298e-10	0.150226	0.000336886	Across cell type model
SZ	ASPHD1	16	multi_cell_type_int-Ast+Main	-5.44218	5.26332e-08	0.154474	0.000183591	Across cell type model
SZ	ASPHD1	16	multi_cell_type_int-Oli	7.0477	1.81897e-12	0.496842	1.21768e-37	Across cell type model
SZ	ASPHD1	16	multi_cell_type_int-Oli+Main	6.61755	3.65193e-11	0.499567	2.57877e-38	Across cell type model
SZ	ATP5MC1	17	1_cell_type-Ast	-4.64953	3.32692e-06	0.176367	1.73696e-05	Within cell type model
SZ	ATRAID	2	multi_cell_type_int-Exc+Main	-4.82411	1.40627e-06	0.124518	0.00244297	Across cell type model
SZ	BAG4	8	multi_cell_type_int-Oli+Main	4.78433	1.71562e-06	0.252186	6.34205e-10	Across cell type model
SZ	BTN3A3	6	1_cell_type-Inh	8.52121	1.57898e-17	0.196613	1.59573e-06	Within cell type model
SZ	C11orf49	11	1_cell_type-Exc	5.98294	2.19146e-09	0.112726	0.00641256	Within cell type model
SZ	C11orf49	11	1_cell_type-Inh	5.32548	1.00686e-07	0.159462	0.000115279	Within cell type model
SZ	C11orf49	11	multi_cell_type_int-Exc+Main	6.18487	6.21526e-10	0.101128	0.0145194	Across cell type model
SZ	C11orf49	11	multi_cell_type_int-Inh+Main	6.20729	5.39056e-10	0.165653	6.11133e-05	Across cell type model
SZ	C11orf49	11	multi_cell_type_int-Oli+Main	5.66025	1.51153e-08	0.118114	0.00421688	Across cell type model
SZ	C12orf76	12	1_cell_type-Oli	5.74732	9.06688e-09	0.196961	1.61147e-06	Within cell type model
SZ	C12orf76	12	multi_cell_type_int-Oli	4.84044	1.29554e-06	0.192636	5.6063e-06	Across cell type model
SZ	C12orf76	12	multi_cell_type_int-Oli+Main	4.62327	3.77742e-06	0.188446	4.3721e-06	Across cell type model
SZ	C3orf62	3	multi_cell_type_int-Exc+Main	4.5964	4.29861e-06	0.219627	7.64628e-08	Across cell type model
SZ	C5orf63	5	multi_cell_type_int-Inh+Main	-4.55804	5.16333e-06	0.193934	2.45576e-06	Across cell type model
SZ	CAAP1	9	1_cell_type-Exc	-5.16513	2.40272e-07	0.118491	0.00421851	Within cell type model
SZ	CACNA1C	12	1_cell_type-Inh	4.65194	3.28821e-06	0.16055	9.84386e-05	Within cell type model
SZ	CACNA1D	3	1_cell_type-Mic	-5.8866	3.9423e-09	0.153157	0.000211012	Within cell type model
SZ	CACNA1D	3	multi_cell_type_int-Mic	-6.02866	1.65325e-09	0.180617	0.000134398	Across cell type model
SZ	CACNA1D	3	multi_cell_type_int-Mic+Main	-6.39877	1.56629e-10	0.140483	0.000702049	Across cell type model
SZ	CACNA1I	22	1_cell_type-Exc	-6.61192	3.79359e-11	0.22575	3.02259e-08	Within cell type model
SZ	CACNA1I	22	multi_cell_type_int-Exc	-6.59617	4.2192e-11	0.277181	9.82155e-07	Across cell type model
SZ	CACNA1I	22	multi_cell_type_int-Exc+Main	-6.67757	2.42935e-11	0.208944	3.30472e-07	Across cell type model
SZ	CACNA2D1	7	multi_cell_type_int-Exc+Main	4.56513	4.99182e-06	0.280237	3.16539e-12	Across cell type model
SZ	CALN1	7	1_cell_type-Exc	-5.88939	3.87616e-09	0.391546	8.5956e-23	Within cell type model
SZ	CALN1	7	multi_cell_type_int-Exc	-5.2272	1.72096e-07	0.365224	2.31816e-19	Across cell type model
SZ	CALN1	7	multi_cell_type_int-Exc+Main	-6.03445	1.59506e-09	0.402058	4.78204e-24	Across cell type model
SZ	CALN1	7	multi_cell_type_int-Inh+Main	-4.72843	2.26262e-06	0.323914	1.2205e-15	Across cell type model
SZ	CALN1	7	multi_cell_type_int-Oli+Main	-4.64669	3.3731e-06	0.547241	7.88225e-47	Across cell type model
SZ	CARF	2	1_cell_type-Inh	-4.65597	3.22464e-06	0.275467	1.41823e-11	Within cell type model
SZ	CCDC122	13	1_cell_type-Ast	4.86603	1.13865e-06	0.575411	0	Within cell type model
SZ	CCDC122	13	1_cell_type-OPC	4.79236	1.6483e-06	0.665723	0	Within cell type model
SZ	CCDC62	12	1_cell_type-Inh	5.99497	2.03526e-09	0.166931	5.26222e-05	Within cell type model
SZ	CCDC62	12	multi_cell_type_int-Inh	5.83432	5.40109e-09	0.129581	0.00274362	Across cell type model
SZ	CCDC62	12	multi_cell_type_int-Inh+Main	5.94059	2.84005e-09	0.206743	5.04191e-07	Across cell type model
SZ	CCDC92	12	1_cell_type-Ast	-5.31401	1.07237e-07	0.224005	4.56094e-08	Within cell type model
SZ	CCDC92	12	1_cell_type-Inh	-5.04092	4.63293e-07	0.231509	1.44254e-08	Within cell type model
SZ	CCDC92	12	multi_cell_type_int-Ast+Main	-4.62831	3.68658e-06	0.214048	1.85781e-07	Across cell type model
SZ	CCDC92	12	multi_cell_type_int-Exc	4.75946	1.9411e-06	0.134137	0.0186211	Across cell type model
SZ	CCDC92	12	multi_cell_type_int-Inh+Main	-4.67302	2.96799e-06	0.213106	2.08708e-07	Across cell type model
SZ	CCDC92	12	multi_cell_type_int-Mic+Main	-4.80539	1.54453e-06	0.411749	4.45414e-25	Across cell type model
SZ	CCDC92	12	multi_cell_type_int-Oli+Main	-4.66576	3.0748e-06	0.276443	7.82194e-12	Across cell type model
SZ	CCHCR1	6	1_cell_type-Exc	5.94761	2.72093e-09	0.456365	1.88984e-31	Within cell type model
SZ	CCHCR1	6	1_cell_type-Inh	5.56172	2.6713e-08	0.203319	6.92589e-07	Within cell type model
SZ	CCHCR1	6	multi_cell_type_int-Exc	5.57317	2.50152e-08	0.411839	1.08246e-07	Across cell type model
SZ	CCHCR1	6	multi_cell_type_int-Exc+Main	6.02721	1.66816e-09	0.454816	3.21606e-31	Across cell type model
SZ	CCHCR1	6	multi_cell_type_int-Inh+Main	6.30058	2.96542e-10	0.216716	1.26465e-07	Across cell type model
SZ	CDK10	16	multi_cell_type_int-Exc	-5.35808	8.41101e-08	0.290298	1.06652e-12	Across cell type model
SZ	CHMP1A	16	1_cell_type-Ast	-6.53704	6.27463e-11	0.117509	0.0044977	Within cell type model
SZ	CHMP1A	16	1_cell_type-Oli	-4.95727	7.14918e-07	0.118171	0.00433277	Within cell type model
SZ	CKAP5	11	1_cell_type-Ast	6.26597	3.70507e-10	0.119605	0.0124034	Within cell type model
SZ	CKB	14	1_cell_type-OPC	5.7208	1.06021e-08	0.145484	0.000402557	Within cell type model
SZ	CKB	14	1_cell_type-Oli	4.99271	5.95382e-07	0.126813	0.00215861	Within cell type model
SZ	CKB	14	multi_cell_type_int-OPC	5.95886	2.5401e-09	0.152614	0.000240198	Across cell type model
SZ	CKB	14	multi_cell_type_int-OPC+Main	5.21289	1.85924e-07	0.166681	5.25972e-05	Across cell type model
SZ	CKB	14	multi_cell_type_int-Oli	4.68322	2.82407e-06	0.134319	0.00137029	Across cell type model
SZ	CKB	14	multi_cell_type_int-Oli+Main	4.56343	5.03251e-06	0.120259	0.0036485	Across cell type model
SZ	CNIH4	1	multi_cell_type_int-Oli	4.68965	2.73678e-06	0.215097	4.28469e-07	Across cell type model
SZ	CNNM2	10	1_cell_type-Oli	-7.57364	3.62917e-14	0.11889	0.0425021	Within cell type model
SZ	CNOT1	16	1_cell_type-Ast	-5.08878	3.60374e-07	0.11234	0.0189036	Within cell type model
SZ	CNOT1	16	1_cell_type-Exc	-5.17532	2.2752e-07	0.22116	7.24957e-08	Within cell type model
SZ	CNOT1	16	multi_cell_type_int-Ast+Main	-4.96728	6.78979e-07	0.1485	0.000327314	Across cell type model
SZ	CNOT1	16	multi_cell_type_int-Exc+Main	-5.52	3.39002e-08	0.236439	8.07561e-09	Across cell type model
SZ	CNOT1	16	multi_cell_type_int-OPC+Main	-4.87675	1.07851e-06	0.114589	0.00551718	Across cell type model
SZ	CNOT1	16	multi_cell_type_int-Oli+Main	-5.16271	2.43406e-07	0.161007	9.55106e-05	Across cell type model
SZ	CNTLN	9	multi_cell_type_int-Mic+Main	4.66823	3.0381e-06	0.110848	0.00714885	Across cell type model
SZ	COA4	11	multi_cell_type_int-Ast+Main	4.77948	1.75748e-06	0.146945	0.000354549	Across cell type model
SZ	COA8	14	1_cell_type-Oli	4.90998	9.10857e-07	0.186111	6.12822e-06	Within cell type model
SZ	COA8	14	multi_cell_type_int-Oli	4.96872	6.73977e-07	0.149796	0.0023463	Across cell type model
SZ	COA8	14	multi_cell_type_int-Oli+Main	4.97458	6.53899e-07	0.183148	8.67226e-06	Across cell type model
SZ	CPEB1-AS1	15	multi_cell_type_int-Oli+Main	6.60697	3.92261e-11	0.13855	0.00354831	Across cell type model
SZ	CPNE7	16	1_cell_type-Inh	-5.78713	7.15978e-09	0.370644	1.94226e-20	Within cell type model
SZ	CPNE7	16	multi_cell_type_int-Inh	-4.98926	6.06105e-07	0.133191	0.00936902	Across cell type model
SZ	CPNE7	16	multi_cell_type_int-Inh+Main	-5.25049	1.51693e-07	0.369918	2.34542e-20	Across cell type model
SZ	CRELD2	22	1_cell_type-Inh	4.71491	2.41812e-06	0.137799	0.000872086	Within cell type model
SZ	CRELD2	22	multi_cell_type_int-Inh	4.72108	2.34599e-06	0.156336	0.000175823	Across cell type model
SZ	CRELD2	22	multi_cell_type_int-Inh+Main	5.44582	5.15663e-08	0.154214	0.000191831	Across cell type model
SZ	CTNNA1	5	1_cell_type-Ast	-6.05311	1.4208e-09	0.350024	3.46293e-18	Within cell type model
SZ	CTNNA1	5	multi_cell_type_int-Ast	-5.71944	1.06878e-08	0.377086	3.96364e-16	Across cell type model
SZ	CTNNA1	5	multi_cell_type_int-Ast+Main	-5.89143	3.82863e-09	0.350375	3.16151e-18	Across cell type model
SZ	CUL3	2	1_cell_type-Ast	5.85659	4.72477e-09	0.30142	8.68626e-14	Within cell type model
SZ	CUL3	2	multi_cell_type_int-Ast	5.75674	8.57553e-09	0.331562	9.90361e-16	Across cell type model
SZ	CUL9	6	1_cell_type-Exc	-4.59069	4.41777e-06	0.378202	2.71118e-21	Within cell type model
SZ	CUL9	6	multi_cell_type_int-Exc	-5.35607	8.50516e-08	0.370527	1.75819e-17	Across cell type model
SZ	CUL9	6	multi_cell_type_int-Exc+Main	-5.33538	9.5343e-08	0.377939	2.97036e-21	Across cell type model
SZ	CYP7B1	8	1_cell_type-Ast	4.71155	2.45842e-06	0.222416	5.76321e-08	Within cell type model
SZ	CYP7B1	8	1_cell_type-Exc	4.94284	7.69935e-07	0.486859	5.00408e-36	Within cell type model
SZ	CYP7B1	8	1_cell_type-Inh	4.95798	7.12285e-07	0.457421	1.50464e-31	Within cell type model
SZ	CYP7B1	8	multi_cell_type_int-Ast+Main	4.94585	7.58124e-07	0.237785	5.80767e-09	Across cell type model
SZ	CYP7B1	8	multi_cell_type_int-Exc	5.03904	4.67876e-07	0.452516	0.00405682	Across cell type model
SZ	CYP7B1	8	multi_cell_type_int-Exc+Main	5.02935	4.92157e-07	0.500427	2.7164e-38	Across cell type model
SZ	CYP7B1	8	multi_cell_type_int-Inh	4.88544	1.032e-06	0.525528	0.0124159	Across cell type model
SZ	CYP7B1	8	multi_cell_type_int-Inh+Main	4.99949	5.74812e-07	0.471378	1.07587e-33	Across cell type model
SZ	CYP7B1	8	multi_cell_type_int-OPC+Main	5.01372	5.33881e-07	0.229948	1.87514e-08	Across cell type model
SZ	CYP7B1	8	multi_cell_type_int-Oli+Main	5.02932	4.92235e-07	0.118195	0.00411957	Across cell type model
SZ	DBNDD1	16	multi_cell_type_int-Exc	-5.92615	3.10113e-09	0.239676	1.26538e-07	Across cell type model
SZ	DBNDD1	16	multi_cell_type_int-Exc+Main	-5.24272	1.58224e-07	0.268095	4.68658e-11	Across cell type model
SZ	DCC	18	1_cell_type-Exc	-5.02515	5.03034e-07	0.253715	4.45803e-10	Within cell type model
SZ	DCC	18	multi_cell_type_int-Exc	-4.97313	6.58789e-07	0.261024	1.64505e-10	Across cell type model
SZ	DCC	18	multi_cell_type_int-Exc+Main	-4.79515	1.62555e-06	0.250344	7.44456e-10	Across cell type model
SZ	DCP1A	3	1_cell_type-Exc	5.90038	3.6266e-09	0.10873	0.0231261	Within cell type model
SZ	DCP1A	3	multi_cell_type_int-Exc	6.02288	1.71342e-09	0.118012	0.0449792	Across cell type model
SZ	DDHD2	8	1_cell_type-Ast	5.07163	3.94415e-07	0.235469	8.09116e-09	Within cell type model
SZ	DDHD2	8	1_cell_type-Exc	4.70185	2.57815e-06	0.332255	1.42005e-16	Within cell type model
SZ	DDHD2	8	1_cell_type-Oli	5.40541	6.46601e-08	0.289287	1.13814e-12	Within cell type model
SZ	DDHD2	8	multi_cell_type_int-Exc+Main	4.55661	5.19848e-06	0.344453	9.69402e-18	Across cell type model
SZ	DDHD2	8	multi_cell_type_int-Inh+Main	4.5877	4.48159e-06	0.370656	2.43877e-20	Across cell type model
SZ	DDHD2	8	multi_cell_type_int-Oli+Main	4.57862	4.68065e-06	0.298622	1.97286e-13	Across cell type model
SZ	DLGAP2	8	1_cell_type-Inh	-4.83318	1.3437e-06	0.295549	3.69215e-13	Within cell type model
SZ	DLGAP2	8	multi_cell_type_int-Inh	-5.22256	1.76469e-07	0.307081	6.35646e-12	Across cell type model
SZ	DLGAP2	8	multi_cell_type_int-Inh+Main	-4.62428	3.75904e-06	0.293606	4.89861e-13	Across cell type model
SZ	DNAH10OS	12	1_cell_type-Inh	-5.31112	1.08954e-07	0.210297	3.10364e-07	Within cell type model
SZ	DNAH10OS	12	multi_cell_type_int-Inh+Main	-4.6565	3.21623e-06	0.195662	2.04939e-06	Across cell type model
SZ	DNAH7	2	1_cell_type-Exc	-4.74114	2.12523e-06	0.648333	0	Within cell type model
SZ	DNAH7	2	1_cell_type-Inh	-4.78732	1.69025e-06	0.425209	4.34627e-27	Within cell type model
SZ	DNAH7	2	multi_cell_type_int-Exc	-4.74753	2.05918e-06	0.624525	0	Across cell type model
SZ	DNAH7	2	multi_cell_type_int-Exc+Main	-4.79788	1.6035e-06	0.650529	0	Across cell type model
SZ	DNAH7	2	multi_cell_type_int-Inh	-4.80653	1.53575e-06	0.440807	2.33059e-20	Across cell type model
SZ	DNAH7	2	multi_cell_type_int-Inh+Main	-4.86611	1.13816e-06	0.427061	2.47153e-27	Across cell type model
SZ	DPYD	1	1_cell_type-Ast	6.90238	5.11396e-12	0.313573	8.39396e-15	Within cell type model
SZ	DPYD	1	1_cell_type-Oli	-7.92151	2.3465e-15	0.171991	3.04985e-05	Within cell type model
SZ	DPYD	1	multi_cell_type_int-Ast+Main	7.9461	1.92469e-15	0.304488	5.12597e-14	Across cell type model
SZ	DPYD	1	multi_cell_type_int-Exc	5.29149	1.21326e-07	0.128995	0.010127	Across cell type model
SZ	DPYD	1	multi_cell_type_int-Oli	-7.70377	1.32109e-14	0.240317	8.92909e-07	Across cell type model
SZ	DPYSL5	2	1_cell_type-Ast	-4.70078	2.59171e-06	0.41844	2.89893e-26	Within cell type model
SZ	DYNC1I2	2	1_cell_type-Oli	-4.87215	1.10389e-06	0.451654	1.32983e-30	Within cell type model
SZ	DYNC1I2	2	multi_cell_type_int-Oli	-5.65381	1.5693e-08	0.137162	0.00113637	Across cell type model
SZ	DZIP1	13	1_cell_type-Ast	4.59661	4.29419e-06	0.178195	1.44076e-05	Within cell type model
SZ	EEFSEC	3	1_cell_type-Ast	-4.80247	1.5672e-06	0.189421	3.60679e-06	Within cell type model
SZ	EEFSEC	3	1_cell_type-Inh	-4.93836	7.87812e-07	0.355933	4.2363e-19	Within cell type model
SZ	EEFSEC	3	1_cell_type-Oli	-4.71703	2.39307e-06	0.293722	2.76122e-13	Within cell type model
SZ	EEFSEC	3	multi_cell_type_int-Ast+Main	-4.81758	1.45313e-06	0.190548	3.32921e-06	Across cell type model
SZ	EEFSEC	3	multi_cell_type_int-Exc+Main	-4.73311	2.21103e-06	0.464298	1.18687e-32	Across cell type model
SZ	EEFSEC	3	multi_cell_type_int-Inh+Main	-4.84341	1.27629e-06	0.362142	1.06805e-19	Across cell type model
SZ	EEFSEC	3	multi_cell_type_int-Mic+Main	-4.81758	1.45313e-06	0.165898	5.50707e-05	Across cell type model
SZ	EEFSEC	3	multi_cell_type_int-OPC+Main	-4.81758	1.45313e-06	0.228087	2.43596e-08	Across cell type model
SZ	EEFSEC	3	multi_cell_type_int-Oli+Main	-4.81758	1.45313e-06	0.295605	1.82344e-13	Across cell type model
SZ	EHMT2	6	1_cell_type-Exc	6.51054	7.48833e-11	0.18267	9.2602e-06	Within cell type model
SZ	EHMT2	6	multi_cell_type_int-Exc+Main	4.77199	1.82413e-06	0.20724	4.55566e-07	Across cell type model
SZ	EIF3E	8	multi_cell_type_int-Ast+Main	4.63149	3.63036e-06	0.116158	0.00479357	Across cell type model
SZ	ELAVL2	9	1_cell_type-Exc	5.09734	3.44456e-07	0.255282	3.88058e-10	Within cell type model
SZ	ELAVL2	9	multi_cell_type_int-Exc	5.06104	4.16976e-07	0.257848	2.67695e-09	Across cell type model
SZ	ELAVL2	9	multi_cell_type_int-Exc+Main	4.95986	7.0543e-07	0.256964	2.98048e-10	Across cell type model
SZ	ELOVL7	5	1_cell_type-Exc	-4.83458	1.33425e-06	0.146506	0.000364378	Within cell type model
SZ	ELOVL7	5	multi_cell_type_int-Exc	-4.68137	2.84964e-06	0.128459	0.00187417	Across cell type model
SZ	ENOX1	13	multi_cell_type_int-Ast+Main	5.16907	2.35263e-07	0.111819	0.00695291	Across cell type model
SZ	ENOX1	13	multi_cell_type_int-Oli+Main	4.78004	1.75264e-06	0.404706	7.23358e-25	Across cell type model
SZ	ERLEC1	2	1_cell_type-Exc	4.82646	1.38984e-06	0.137276	0.000911627	Within cell type model
SZ	FAM114A2	5	1_cell_type-Exc	4.66993	3.01303e-06	0.750536	0	Within cell type model
SZ	FAM114A2	5	multi_cell_type_int-Exc	4.74505	2.08457e-06	0.690684	0	Across cell type model
SZ	FAM114A2	5	multi_cell_type_int-Exc+Main	4.76634	1.876e-06	0.752843	0	Across cell type model
SZ	FAM120AOS	9	1_cell_type-Oli	-4.77863	1.7649e-06	0.322918	6.59284e-16	Within cell type model
SZ	FAM184A	6	multi_cell_type_int-Inh	5.08087	3.75715e-07	0.109472	0.0118401	Across cell type model
SZ	FANCA	16	multi_cell_type_int-Inh+Main	4.66861	3.03242e-06	0.367204	5.16816e-20	Across cell type model
SZ	FANCL	2	multi_cell_type_int-OPC	-4.79106	1.65906e-06	0.130506	0.00148595	Across cell type model
SZ	FOXN2	2	1_cell_type-Ast	5.29878	1.16576e-07	0.50087	2.5376e-38	Within cell type model
SZ	FOXN2	2	1_cell_type-Exc	5.05381	4.33093e-07	0.723738	0	Within cell type model
SZ	FOXN2	2	1_cell_type-Inh	5.58892	2.2849e-08	0.551691	0	Within cell type model
SZ	FOXN2	2	1_cell_type-Mic	4.59013	4.42961e-06	0.343344	1.03983e-17	Within cell type model
SZ	FOXN2	2	1_cell_type-OPC	5.00087	5.70716e-07	0.695024	0	Within cell type model
SZ	FOXN2	2	1_cell_type-Oli	5.22817	1.71198e-07	0.746075	0	Within cell type model
SZ	FOXN2	2	multi_cell_type_int-Ast+Main	5.28598	1.25035e-07	0.508859	1.00397e-39	Across cell type model
SZ	FOXN2	2	multi_cell_type_int-Exc+Main	5.25167	1.50728e-07	0.728749	0	Across cell type model
SZ	FOXN2	2	multi_cell_type_int-Inh+Main	5.37428	7.68907e-08	0.561393	0	Across cell type model
SZ	FOXN2	2	multi_cell_type_int-Mic+Main	5.22506	1.74098e-07	0.345347	6.41825e-18	Across cell type model
SZ	FOXN2	2	multi_cell_type_int-OPC+Main	5.23781	1.62497e-07	0.695228	0	Across cell type model
SZ	FOXN2	2	multi_cell_type_int-Oli+Main	5.30366	1.13501e-07	0.747829	0	Across cell type model
SZ	FOXP1	3	1_cell_type-Oli	5.17878	2.23341e-07	0.252265	6.78387e-10	Within cell type model
SZ	FOXP1	3	multi_cell_type_int-Oli	4.81046	1.50584e-06	0.252253	9.43342e-10	Across cell type model
SZ	FOXP1	3	multi_cell_type_int-Oli+Main	5.02303	5.08623e-07	0.250588	8.56171e-10	Across cell type model
SZ	FTCDNL1	2	1_cell_type-Exc	6.44495	1.15641e-10	0.527944	0	Within cell type model
SZ	FTCDNL1	2	1_cell_type-Inh	6.8092	9.81414e-12	0.518389	2.7274e-41	Within cell type model
SZ	FTCDNL1	2	1_cell_type-OPC	7.57462	3.60178e-14	0.270081	2.56879e-11	Within cell type model
SZ	FTCDNL1	2	1_cell_type-Oli	6.43384	1.24419e-10	0.479981	3.73102e-35	Within cell type model
SZ	FTCDNL1	2	multi_cell_type_int-Ast+Main	6.69652	2.13434e-11	0.366888	4.72963e-20	Across cell type model
SZ	FTCDNL1	2	multi_cell_type_int-Exc	6.29938	2.98844e-10	0.162766	0.039068	Across cell type model
SZ	FTCDNL1	2	multi_cell_type_int-Exc+Main	7.14138	9.24005e-13	0.537287	0	Across cell type model
SZ	FTCDNL1	2	multi_cell_type_int-Inh	5.97479	2.30381e-09	0.254993	0.00111181	Across cell type model
SZ	FTCDNL1	2	multi_cell_type_int-Inh+Main	7.11735	1.1002e-12	0.524995	1.60524e-42	Across cell type model
SZ	FTCDNL1	2	multi_cell_type_int-Mic+Main	7.32741	2.34645e-13	0.149237	0.000310252	Across cell type model
SZ	FTCDNL1	2	multi_cell_type_int-OPC+Main	7.42529	1.12531e-13	0.309001	1.2942e-14	Across cell type model
SZ	FTCDNL1	2	multi_cell_type_int-Oli	4.98738	6.12034e-07	0.241719	0.000318872	Across cell type model
SZ	FTCDNL1	2	multi_cell_type_int-Oli+Main	6.97638	3.0288e-12	0.481507	2.11483e-35	Across cell type model
SZ	FURIN	15	1_cell_type-Exc	9.5689	1.08054e-21	0.321463	1.95829e-15	Within cell type model
SZ	FURIN	15	1_cell_type-Inh	7.85247	4.07918e-15	0.195021	2.07267e-06	Within cell type model
SZ	FURIN	15	multi_cell_type_int-Exc	9.49052	2.29894e-21	0.295628	1.67935e-09	Across cell type model
SZ	FURIN	15	multi_cell_type_int-Exc+Main	9.60141	7.88613e-22	0.328533	4.23313e-16	Across cell type model
SZ	FURIN	15	multi_cell_type_int-Inh+Main	7.45173	9.21241e-14	0.196564	1.72389e-06	Across cell type model
SZ	GALNT10	5	1_cell_type-Ast	-4.69758	2.63266e-06	0.279268	5.0877e-12	Within cell type model
SZ	GALNT10	5	1_cell_type-Inh	-4.55448	5.25147e-06	0.228193	2.73815e-08	Within cell type model
SZ	GALNT10	5	multi_cell_type_int-Ast+Main	-5.05457	4.31365e-07	0.314231	6.77611e-15	Across cell type model
SZ	GALNT10	5	multi_cell_type_int-Inh	-5.00233	5.66425e-07	0.159033	0.000596795	Across cell type model
SZ	GALNT10	5	multi_cell_type_int-Inh+Main	-4.90157	9.50731e-07	0.241427	3.83788e-09	Across cell type model
SZ	GATAD2A	19	1_cell_type-Exc	7.86093	3.81295e-15	0.527101	5.22626e-43	Within cell type model
SZ	GATAD2A	19	multi_cell_type_int-Exc	7.87115	3.51389e-15	0.504095	9.55223e-29	Across cell type model
SZ	GATAD2A	19	multi_cell_type_int-Exc+Main	7.9158	2.45678e-15	0.523006	2.8256e-42	Across cell type model
SZ	GGT7	20	1_cell_type-Exc	4.93164	8.15426e-07	0.262011	1.10533e-10	Within cell type model
SZ	GIGYF1	7	multi_cell_type_int-Ast+Main	-4.99103	6.0057e-07	0.163332	7.39376e-05	Across cell type model
SZ	GIGYF1	7	multi_cell_type_int-Exc+Main	-4.66919	3.02385e-06	0.317951	9.98065e-16	Across cell type model
SZ	GIGYF1	7	multi_cell_type_int-Inh+Main	-4.99103	6.0057e-07	0.241905	2.15394e-09	Across cell type model
SZ	GIGYF1	7	multi_cell_type_int-Mic+Main	-4.99874	5.77069e-07	0.116262	0.00500069	Across cell type model
SZ	GIGYF1	7	multi_cell_type_int-OPC+Main	-5.10328	3.33825e-07	0.177385	1.61772e-05	Across cell type model
SZ	GIGYF1	7	multi_cell_type_int-Oli+Main	-4.99103	6.0057e-07	0.216452	1.08755e-07	Across cell type model
SZ	GIGYF2	2	1_cell_type-Mic	-6.49252	8.44117e-11	0.144968	0.000463891	Within cell type model
SZ	GIGYF2	2	multi_cell_type_int-Mic	-6.51649	7.19713e-11	0.198054	1.17965e-05	Across cell type model
SZ	GIGYF2	2	multi_cell_type_int-Mic+Main	-4.80491	1.54821e-06	0.134393	0.00121269	Across cell type model
SZ	GLT8D1	3	1_cell_type-Exc	7.24998	4.16837e-13	0.325173	8.75043e-16	Within cell type model
SZ	GLT8D1	3	multi_cell_type_int-Exc	7.22965	4.84224e-13	0.176702	0.047107	Across cell type model
SZ	GLT8D1	3	multi_cell_type_int-Exc+Main	7.25396	4.04746e-13	0.328232	4.46052e-16	Across cell type model
SZ	GNL1	6	1_cell_type-Inh	4.7494	2.04025e-06	0.128742	0.00181531	Within cell type model
SZ	GNL1	6	multi_cell_type_int-Inh+Main	6.72691	1.73301e-11	0.133662	0.00121065	Across cell type model
SZ	GNL3	3	1_cell_type-Inh	-9.22441	2.85114e-20	0.188479	4.51788e-06	Within cell type model
SZ	GNL3	3	multi_cell_type_int-Exc+Main	-6.27845	3.41955e-10	0.133088	0.00121599	Across cell type model
SZ	GNL3	3	multi_cell_type_int-Inh	-9.08165	1.06945e-19	0.219078	8.67764e-05	Across cell type model
SZ	GNL3	3	multi_cell_type_int-Inh+Main	-8.96141	3.20567e-19	0.192249	2.83747e-06	Across cell type model
SZ	GOPC	6	multi_cell_type_int-Exc	4.7863	1.69881e-06	0.418829	4.36421e-26	Across cell type model
SZ	GOPC	6	multi_cell_type_int-Exc+Main	4.7511	2.02316e-06	0.424968	2.52421e-27	Across cell type model
SZ	GPANK1	6	1_cell_type-Exc	-7.01977	2.22231e-12	0.197922	1.50613e-06	Within cell type model
SZ	GPANK1	6	multi_cell_type_int-Exc+Main	-7.16199	7.95145e-13	0.224918	3.99417e-08	Across cell type model
SZ	GPANK1	6	multi_cell_type_int-Inh+Main	-7.54136	4.65095e-14	0.156779	0.000147705	Across cell type model
SZ	GPANK1	6	multi_cell_type_int-Oli+Main	-7.58562	3.30895e-14	0.144049	0.000494233	Across cell type model
SZ	GPM6A	4	multi_cell_type_int-OPC+Main	-5.47243	4.43918e-08	0.158033	0.000128756	Across cell type model
SZ	GRAMD1B	11	multi_cell_type_int-Inh	-4.64157	3.45764e-06	0.244517	6.51563e-08	Across cell type model
SZ	GRK3	22	1_cell_type-Exc	-4.85242	1.21966e-06	0.201434	8.91081e-07	Within cell type model
SZ	GRK3	22	multi_cell_type_int-Exc+Main	-5.94874	2.70211e-09	0.249309	9.02921e-10	Across cell type model
SZ	GRK3	22	multi_cell_type_int-OPC+Main	-4.81067	1.50423e-06	0.549895	0	Across cell type model
SZ	GRK3	22	multi_cell_type_int-Oli+Main	-4.91667	8.80293e-07	0.633884	0	Across cell type model
SZ	GRM1	6	multi_cell_type_int-Inh+Main	4.58869	4.46035e-06	0.146771	0.000371394	Across cell type model
SZ	HAPLN4	19	1_cell_type-Exc	-6.54252	6.04914e-11	0.396078	2.29539e-23	Within cell type model
SZ	HAPLN4	19	1_cell_type-Inh	-5.77268	7.80212e-09	0.375083	5.58753e-21	Within cell type model
SZ	HAPLN4	19	multi_cell_type_int-Exc	-6.67311	2.50433e-11	0.467415	0.000127882	Across cell type model
SZ	HAPLN4	19	multi_cell_type_int-Exc+Main	-6.58467	4.55897e-11	0.399082	1.02003e-23	Across cell type model
SZ	HAPLN4	19	multi_cell_type_int-Inh+Main	-5.89878	3.66205e-09	0.377966	2.68893e-21	Across cell type model
SZ	HMGN4	6	1_cell_type-Oli	-6.41442	1.41362e-10	0.126698	0.00194752	Within cell type model
SZ	HS3ST3A1	17	1_cell_type-Ast	-4.67714	2.90909e-06	0.125778	0.00853725	Within cell type model
SZ	HS3ST3A1	17	multi_cell_type_int-Ast	-4.90119	9.52596e-07	0.124326	0.0185235	Across cell type model
SZ	IGSF9B	11	1_cell_type-Exc	5.69901	1.20508e-08	0.249058	1.13046e-09	Within cell type model
SZ	IGSF9B	11	1_cell_type-Inh	5.54927	2.86862e-08	0.301091	1.15664e-13	Within cell type model
SZ	IGSF9B	11	1_cell_type-OPC	5.05771	4.24318e-07	0.302869	8.40036e-14	Within cell type model
SZ	IGSF9B	11	multi_cell_type_int-Ast+Main	4.81222	1.49264e-06	0.160799	9.5043e-05	Across cell type model
SZ	IGSF9B	11	multi_cell_type_int-Exc+Main	5.92679	3.08909e-09	0.229859	2.0261e-08	Across cell type model
SZ	IGSF9B	11	multi_cell_type_int-Inh+Main	5.55231	2.81925e-08	0.311114	1.48391e-14	Across cell type model
SZ	IGSF9B	11	multi_cell_type_int-OPC+Main	5.83993	5.2222e-09	0.319685	2.5903e-15	Across cell type model
SZ	INKA2	1	multi_cell_type_int-Oli+Main	4.64022	3.48039e-06	0.277347	8.99503e-12	Across cell type model
SZ	INO80E	16	1_cell_type-Exc	-7.79804	6.28763e-15	0.438427	9.98097e-29	Within cell type model
SZ	INO80E	16	1_cell_type-Inh	-5.76534	8.1495e-09	0.285149	2.50957e-12	Within cell type model
SZ	INO80E	16	1_cell_type-Oli	-6.66804	2.59245e-11	0.289662	8.10401e-13	Within cell type model
SZ	INO80E	16	multi_cell_type_int-Ast+Main	-7.0573	1.69772e-12	0.190561	2.98558e-06	Across cell type model
SZ	INO80E	16	multi_cell_type_int-Exc+Main	-7.15356	8.45584e-13	0.435668	2.38206e-28	Across cell type model
SZ	INO80E	16	multi_cell_type_int-Inh+Main	-6.52263	6.90831e-11	0.292052	6.68607e-13	Across cell type model
SZ	INO80E	16	multi_cell_type_int-Oli+Main	-6.70333	2.03724e-11	0.305431	4.08373e-14	Across cell type model
SZ	IREB2	15	1_cell_type-Exc	6.04522	1.49205e-09	0.140427	0.000673442	Within cell type model
SZ	IREB2	15	multi_cell_type_int-Exc+Main	7.07226	1.52433e-12	0.167562	4.86678e-05	Across cell type model
SZ	IREB2	15	multi_cell_type_int-Oli+Main	6.00929	1.86342e-09	0.112702	0.006538	Across cell type model
SZ	IRF3	19	1_cell_type-Exc	6.00018	1.97104e-09	0.377285	3.50457e-21	Within cell type model
SZ	IRF3	19	1_cell_type-Inh	6.5289	6.62557e-11	0.234244	1.0077e-08	Within cell type model
SZ	IRF3	19	1_cell_type-Oli	6.74088	1.57435e-11	0.150607	0.000258267	Within cell type model
SZ	IRF3	19	multi_cell_type_int-Ast+Main	6.70825	1.96972e-11	0.120475	0.00352035	Across cell type model
SZ	IRF3	19	multi_cell_type_int-Exc+Main	6.42877	1.28642e-10	0.391608	7.6818e-23	Across cell type model
SZ	IRF3	19	multi_cell_type_int-Inh+Main	6.70384	2.03016e-11	0.25494	4.27142e-10	Across cell type model
SZ	IRF3	19	multi_cell_type_int-Mic+Main	6.81076	9.70822e-12	0.132645	0.00138108	Across cell type model
SZ	IRF3	19	multi_cell_type_int-Oli+Main	6.70825	1.96972e-11	0.167678	4.75336e-05	Across cell type model
SZ	KCNN3	1	1_cell_type-Exc	4.7396	2.14146e-06	0.244114	2.08117e-09	Within cell type model
SZ	KCNN3	1	multi_cell_type_int-Exc	4.80065	1.5815e-06	0.2451	2.39677e-09	Across cell type model
SZ	KCNQ5	6	1_cell_type-Inh	5.79311	6.90955e-09	0.299203	1.88153e-13	Within cell type model
SZ	KCNQ5	6	multi_cell_type_int-Inh	5.63541	1.74646e-08	0.300732	1.6734e-13	Across cell type model
SZ	KCNQ5	6	multi_cell_type_int-Inh+Main	5.32026	1.03618e-07	0.299597	1.71641e-13	Across cell type model
SZ	KCTD13	16	1_cell_type-Ast	-6.77752	1.22256e-11	0.39736	7.78674e-24	Within cell type model
SZ	KCTD13	16	1_cell_type-Oli	6.93207	4.1474e-12	0.454711	3.99392e-31	Within cell type model
SZ	KCTD13	16	multi_cell_type_int-Ast	-7.22007	5.19606e-13	0.423251	3.27593e-25	Across cell type model
SZ	KCTD13	16	multi_cell_type_int-Ast+Main	-7.22007	5.19606e-13	0.403251	1.44785e-24	Across cell type model
SZ	KCTD13	16	multi_cell_type_int-Oli	6.93972	3.9287e-12	0.449806	3.47437e-29	Across cell type model
SZ	KCTD13	16	multi_cell_type_int-Oli+Main	6.93972	3.9287e-12	0.453659	5.65891e-31	Across cell type model
SZ	KDM4A	1	1_cell_type-Inh	-5.99601	2.02226e-09	0.104318	0.028616	Within cell type model
SZ	KDM4A	1	multi_cell_type_int-Inh+Main	-6.62208	3.54175e-11	0.11648	0.0138676	Across cell type model
SZ	KDM4A-AS1	1	1_cell_type-Oli	-5.70463	1.16595e-08	0.113804	0.00603067	Within cell type model
SZ	KIF21A	12	1_cell_type-OPC	-4.97419	6.55204e-07	0.223285	4.90989e-08	Within cell type model
SZ	KIF5B	10	1_cell_type-Inh	5.65391	1.56837e-08	0.134353	0.00118718	Within cell type model
SZ	KMT2E	7	1_cell_type-Exc	-9.008	2.09846e-19	0.264492	7.7755e-11	Within cell type model
SZ	KMT2E	7	1_cell_type-Inh	-6.84363	7.72138e-12	0.254252	4.90839e-10	Within cell type model
SZ	KMT2E	7	1_cell_type-OPC	-7.22706	4.93565e-13	0.113127	0.0060293	Within cell type model
SZ	KMT2E	7	1_cell_type-Oli	-6.75029	1.47551e-11	0.183686	8.22935e-06	Within cell type model
SZ	KMT2E	7	multi_cell_type_int-Exc	-6.84511	7.64172e-12	0.138842	0.00275081	Across cell type model
SZ	KMT2E	7	multi_cell_type_int-Exc+Main	-5.74875	8.99077e-09	0.266656	5.94387e-11	Across cell type model
SZ	KMT2E	7	multi_cell_type_int-Inh	-6.4079	1.47534e-10	0.130063	0.0140089	Across cell type model
SZ	KMT2E	7	multi_cell_type_int-Inh+Main	-5.9133	3.35328e-09	0.273458	2.00259e-11	Across cell type model
SZ	KMT2E	7	multi_cell_type_int-OPC+Main	-5.07679	3.83861e-07	0.146195	0.000392799	Across cell type model
SZ	KMT2E	7	multi_cell_type_int-Oli+Main	-5.67954	1.35054e-08	0.179489	1.32775e-05	Across cell type model
SZ	KMT5A	12	1_cell_type-Ast	5.32253	1.02334e-07	0.287997	1.27125e-12	Within cell type model
SZ	KMT5A	12	1_cell_type-Exc	6.36801	1.91499e-10	0.187369	5.46176e-06	Within cell type model
SZ	KMT5A	12	1_cell_type-Oli	4.81348	1.48323e-06	0.304443	3.91553e-14	Within cell type model
SZ	KMT5A	12	multi_cell_type_int-Ast+Main	5.49425	3.92378e-08	0.286682	1.64917e-12	Across cell type model
SZ	KMT5A	12	multi_cell_type_int-Exc+Main	5.47883	4.28154e-08	0.222468	5.84331e-08	Across cell type model
SZ	KMT5A	12	multi_cell_type_int-Oli+Main	5.44504	5.17948e-08	0.304658	3.75344e-14	Across cell type model
SZ	LARP4	12	multi_cell_type_int-Exc+Main	5.21676	1.82077e-07	0.145632	0.000402169	Across cell type model
SZ	LETM2	8	multi_cell_type_int-Inh+Main	4.59574	4.3122e-06	0.131321	0.00146877	Across cell type model
SZ	LIN28B	6	1_cell_type-Inh	-4.60522	4.1203e-06	0.284241	2.48466e-12	Within cell type model
SZ	LINC00862	1	1_cell_type-Ast	-4.63188	3.62353e-06	0.126293	0.00822422	Within cell type model
SZ	LINC00862	1	1_cell_type-Oli	-5.47524	4.36925e-08	0.296786	2.43373e-13	Within cell type model
SZ	LINC00862	1	multi_cell_type_int-Ast	-4.74068	2.13006e-06	0.14766	0.00167795	Across cell type model
SZ	LINC00862	1	multi_cell_type_int-Ast+Main	-4.56894	4.90199e-06	0.149941	0.000255485	Across cell type model
SZ	LINC00862	1	multi_cell_type_int-Oli	-5.77295	7.78959e-09	0.331324	1.20812e-10	Across cell type model
SZ	LINC00862	1	multi_cell_type_int-Oli+Main	-5.65044	1.60042e-08	0.297652	2.29378e-13	Across cell type model
SZ	LINC01004	7	1_cell_type-Oli	-5.21536	1.83463e-07	0.193372	2.59552e-06	Within cell type model
SZ	LINC01004	7	multi_cell_type_int-Exc+Main	-4.67072	3.00144e-06	0.155467	0.000147909	Across cell type model
SZ	LINC01004	7	multi_cell_type_int-Oli+Main	-4.5871	4.49436e-06	0.204766	6.40534e-07	Across cell type model
SZ	LINC01748	1	multi_cell_type_int-Ast+Main	-4.74209	2.11524e-06	0.426737	2.39896e-27	Across cell type model
SZ	LINC01748	1	multi_cell_type_int-OPC+Main	-4.97157	6.64137e-07	0.362619	1.46213e-19	Across cell type model
SZ	LINC01877	2	1_cell_type-Inh	5.76262	8.28167e-09	0.160629	9.60904e-05	Within cell type model
SZ	LINC01877	2	multi_cell_type_int-Exc+Main	5.44043	5.31516e-08	0.204954	4.30376e-07	Across cell type model
SZ	LINC01877	2	multi_cell_type_int-Inh	5.53029	3.19699e-08	0.131827	0.00426472	Across cell type model
SZ	LINC01877	2	multi_cell_type_int-Inh+Main	5.57413	2.48771e-08	0.184288	7.89804e-06	Across cell type model
SZ	LINC01877	2	multi_cell_type_int-Oli+Main	4.661	3.14669e-06	0.312864	1.16917e-14	Across cell type model
SZ	LINC02224	5	1_cell_type-Exc	5.69653	1.22272e-08	0.294959	3.18146e-13	Within cell type model
SZ	LINC02224	5	multi_cell_type_int-Exc	5.81716	5.98555e-09	0.250536	0.00263056	Across cell type model
SZ	LINC02224	5	multi_cell_type_int-Exc+Main	5.28439	1.26126e-07	0.283672	2.55867e-12	Across cell type model
SZ	LINC02224	5	multi_cell_type_int-Inh+Main	4.7354	2.18627e-06	0.152661	0.000199972	Across cell type model
SZ	LINC02253	15	1_cell_type-Exc	4.71661	2.39811e-06	0.385203	5.26434e-22	Within cell type model
SZ	LINC02253	15	multi_cell_type_int-Exc+Main	4.65394	3.25651e-06	0.392302	7.9503e-23	Across cell type model
SZ	LINC02254	15	1_cell_type-Exc	4.82173	1.42321e-06	0.433123	2.71512e-28	Within cell type model
SZ	LINC02254	15	1_cell_type-Inh	4.85112	1.22763e-06	0.122625	0.00297375	Within cell type model
SZ	LINC02254	15	multi_cell_type_int-Exc+Main	4.86984	1.11686e-06	0.436372	9.68051e-29	Across cell type model
SZ	LINC02254	15	multi_cell_type_int-Inh+Main	4.98935	6.05822e-07	0.1801	1.12417e-05	Across cell type model
SZ	LRGUK	7	1_cell_type-Exc	-4.66258	3.1227e-06	0.347073	6.5809e-18	Within cell type model
SZ	LRGUK	7	multi_cell_type_int-Exc+Main	-5.15264	2.56844e-07	0.350436	3.05603e-18	Across cell type model
SZ	LRGUK	7	multi_cell_type_int-Inh+Main	-4.83935	1.30264e-06	0.145881	0.000423419	Across cell type model
SZ	MAN2A1	5	1_cell_type-Inh	-4.9406	7.78824e-07	0.257793	2.91997e-10	Within cell type model
SZ	MAN2A1	5	multi_cell_type_int-Inh+Main	-5.17699	2.25489e-07	0.262738	1.19847e-10	Across cell type model
SZ	MAPK3	16	1_cell_type-Exc	-5.02758	4.96704e-07	0.494595	2.59695e-37	Within cell type model
SZ	MAPK3	16	1_cell_type-Inh	-5.75007	8.9208e-09	0.116206	0.00505945	Within cell type model
SZ	MAPK3	16	1_cell_type-Oli	-4.82802	1.379e-06	0.113452	0.00616719	Within cell type model
SZ	MAPK3	16	multi_cell_type_int-Exc	-4.99837	5.78155e-07	0.446821	3.76784e-11	Across cell type model
SZ	MAPK3	16	multi_cell_type_int-Exc+Main	-5.07408	3.89384e-07	0.493323	3.24296e-37	Across cell type model
SZ	MAPK3	16	multi_cell_type_int-Inh+Main	-5.63901	1.71033e-08	0.140181	0.000702721	Across cell type model
SZ	MAPK3	16	multi_cell_type_int-Oli+Main	-5.36177	8.24096e-08	0.142435	0.000566781	Across cell type model
SZ	MAPT	17	1_cell_type-OPC	-6.65271	2.87741e-11	0.313579	7.66072e-15	Within cell type model
SZ	MARK2	11	1_cell_type-Exc	-4.70132	2.58483e-06	0.242166	3.13452e-09	Within cell type model
SZ	MARK2	11	multi_cell_type_int-Exc	-5.11158	3.19477e-07	0.126847	0.0386193	Across cell type model
SZ	MARK2	11	multi_cell_type_int-Exc+Main	-5.21713	1.81712e-07	0.255963	3.56004e-10	Across cell type model
SZ	MARK3	14	1_cell_type-OPC	4.88644	1.02674e-06	0.453597	5.85463e-31	Within cell type model
SZ	MARK3	14	multi_cell_type_int-Ast+Main	4.57176	4.83656e-06	0.460768	5.49674e-32	Across cell type model
SZ	MARK3	14	multi_cell_type_int-Mic+Main	4.70716	2.51194e-06	0.485301	1.00892e-35	Across cell type model
SZ	MARK3	14	multi_cell_type_int-OPC+Main	4.61464	3.9377e-06	0.452842	7.6948e-31	Across cell type model
SZ	MAU2	19	1_cell_type-Exc	6.83157	8.39898e-12	0.200924	1.02521e-06	Within cell type model
SZ	MAU2	19	multi_cell_type_int-Exc	7.14158	9.22634e-13	0.239272	3.94215e-07	Across cell type model
SZ	MAU2	19	multi_cell_type_int-Exc+Main	6.88716	5.6916e-12	0.224239	4.65444e-08	Across cell type model
SZ	MCHR1	22	1_cell_type-Exc	5.81402	6.09913e-09	0.333565	1.16465e-16	Within cell type model
SZ	MCHR1	22	multi_cell_type_int-Exc	5.50903	3.60818e-08	0.238392	8.32718e-07	Across cell type model
SZ	MCHR1	22	multi_cell_type_int-Exc+Main	5.29837	1.16842e-07	0.338725	3.87575e-17	Across cell type model
SZ	ME1	6	multi_cell_type_int-OPC+Main	4.75942	1.9415e-06	0.148934	0.000305951	Across cell type model
SZ	MFAP3	5	1_cell_type-Ast	-5.15862	2.4878e-07	0.47272	8.61408e-34	Within cell type model
SZ	MFAP3	5	1_cell_type-Oli	-4.73121	2.23184e-06	0.238009	5.90159e-09	Within cell type model
SZ	MFAP3	5	multi_cell_type_int-Ast	-5.06597	4.06328e-07	0.163475	0.00889285	Across cell type model
SZ	MFAP3	5	multi_cell_type_int-Ast+Main	-4.60896	4.0469e-06	0.465118	1.3741e-32	Across cell type model
SZ	MIEF1	22	multi_cell_type_int-Ast	5.43188	5.57632e-08	0.136889	0.00494564	Across cell type model
SZ	MIR137HG	1	1_cell_type-Inh	7.39754	1.38728e-13	0.205465	5.77589e-07	Within cell type model
SZ	MIR137HG	1	multi_cell_type_int-Inh	6.13971	8.26718e-10	0.186354	1.74551e-05	Across cell type model
SZ	MIR137HG	1	multi_cell_type_int-Inh+Main	7.56273	3.94697e-14	0.212697	2.26449e-07	Across cell type model
SZ	MITF	3	multi_cell_type_int-Mic+Main	4.67122	2.99413e-06	0.18736	5.78201e-06	Across cell type model
SZ	MRPS30	5	1_cell_type-Exc	5.73852	9.55093e-09	0.431722	6.24124e-28	Within cell type model
SZ	MRPS30	5	1_cell_type-Inh	5.64183	1.6825e-08	0.229307	2.18513e-08	Within cell type model
SZ	MRPS30	5	1_cell_type-Oli	5.76609	8.11338e-09	0.259151	2.0746e-10	Within cell type model
SZ	MRPS30	5	multi_cell_type_int-Exc+Main	5.92055	3.20869e-09	0.434657	2.32286e-28	Across cell type model
SZ	MRPS30	5	multi_cell_type_int-Inh+Main	5.88434	3.99652e-09	0.242186	3.02588e-09	Across cell type model
SZ	MRPS30	5	multi_cell_type_int-Oli+Main	5.88434	3.99652e-09	0.265672	6.8216e-11	Across cell type model
SZ	MRTFA	22	1_cell_type-Inh	4.6179	3.87637e-06	0.104314	0.0288585	Within cell type model
SZ	MYH7B	20	1_cell_type-Oli	5.33236	9.69432e-08	0.107629	0.00893166	Within cell type model
SZ	MYO19	17	1_cell_type-Exc	5.18362	2.17617e-07	0.389665	1.57817e-22	Within cell type model
SZ	MYT1L	2	1_cell_type-OPC	-5.87909	4.1253e-09	0.276052	1.18826e-11	Within cell type model
SZ	MYT1L	2	multi_cell_type_int-OPC	-5.72912	1.00955e-08	0.292041	6.55692e-13	Across cell type model
SZ	MYT1L	2	multi_cell_type_int-OPC+Main	-5.76064	8.37979e-09	0.286001	1.88029e-12	Across cell type model
SZ	NDFIP2	13	1_cell_type-Exc	6.65229	2.88575e-11	0.252039	6.34105e-10	Within cell type model
SZ	NDFIP2	13	multi_cell_type_int-Exc	6.46579	1.00772e-10	0.232208	6.00929e-07	Across cell type model
SZ	NDFIP2	13	multi_cell_type_int-Exc+Main	6.53994	6.15444e-11	0.280065	5.28609e-12	Across cell type model
SZ	NDST3	4	1_cell_type-Inh	6.09042	1.12612e-09	0.212865	2.28714e-07	Within cell type model
SZ	NDST3	4	multi_cell_type_int-Inh	6.04647	1.4805e-09	0.216434	2.71973e-07	Across cell type model
SZ	NDST3	4	multi_cell_type_int-Inh+Main	6.92439	4.37855e-12	0.216795	1.34686e-07	Across cell type model
SZ	NDUFA6-DT	22	1_cell_type-Oli	-5.60832	2.04298e-08	0.184791	7.21789e-06	Within cell type model
SZ	NDUFA6-DT	22	multi_cell_type_int-Ast+Main	-5.3853	7.23224e-08	0.219968	8.00161e-08	Across cell type model
SZ	NDUFA6-DT	22	multi_cell_type_int-Oli+Main	-4.84817	1.24603e-06	0.210258	3.06024e-07	Across cell type model
SZ	NDUFAF2	5	multi_cell_type_int-Inh	4.78405	1.71798e-06	0.101772	0.0344882	Across cell type model
SZ	NDUFC1	4	1_cell_type-Oli	-4.99714	5.81882e-07	0.131912	0.00143524	Within cell type model
SZ	NDUFC1	4	multi_cell_type_int-Oli+Main	-4.64699	3.36821e-06	0.144475	0.000479458	Across cell type model
SZ	NEK4	3	1_cell_type-Ast	-7.02541	2.13445e-12	0.102577	0.031707	Within cell type model
SZ	NEK4	3	1_cell_type-Exc	-7.53516	4.87743e-14	0.191032	3.14183e-06	Within cell type model
SZ	NEK4	3	1_cell_type-Inh	-7.38304	1.5472e-13	0.241756	3.00199e-09	Within cell type model
SZ	NEK4	3	multi_cell_type_int-Ast+Main	-7.78395	7.02961e-15	0.122964	0.00292469	Across cell type model
SZ	NEK4	3	multi_cell_type_int-Exc+Main	-7.75166	9.0697e-15	0.179607	1.22073e-05	Across cell type model
SZ	NEK4	3	multi_cell_type_int-Inh+Main	-7.76149	8.39394e-15	0.248584	1.07305e-09	Across cell type model
SZ	NEK4	3	multi_cell_type_int-OPC+Main	-7.58044	3.44393e-14	0.104405	0.0114983	Across cell type model
SZ	NEMP1	12	multi_cell_type_int-Exc+Main	-4.65628	3.21971e-06	0.174265	2.387e-05	Across cell type model
SZ	NFKBIL1	6	multi_cell_type_int-Exc	6.95278	3.58161e-12	0.185927	0.000388931	Across cell type model
SZ	NFKBIL1	6	multi_cell_type_int-Exc+Main	6.04704	1.4753e-09	0.232655	1.39406e-08	Across cell type model
SZ	NMRAL1	16	1_cell_type-Ast	-4.56378	5.02396e-06	0.360601	2.30255e-19	Within cell type model
SZ	NTM	11	1_cell_type-Exc	4.74255	2.1105e-06	0.38677	3.72127e-22	Within cell type model
SZ	NTM	11	multi_cell_type_int-Exc	4.63982	3.4872e-06	0.3806	5.55978e-19	Across cell type model
SZ	NTM	11	multi_cell_type_int-Exc+Main	5.12087	3.04135e-07	0.391789	9.40932e-23	Across cell type model
SZ	NUCB2	11	multi_cell_type_int-Oli+Main	4.96363	6.9189e-07	0.124368	0.00265363	Across cell type model
SZ	OGDH	7	1_cell_type-Oli	-4.84546	1.26316e-06	0.139797	0.000681225	Within cell type model
SZ	OSBP2	22	multi_cell_type_int-Oli	-4.56724	4.94182e-06	0.178716	1.02441e-05	Across cell type model
SZ	OVCH1	12	1_cell_type-Exc	4.78608	1.70069e-06	0.172299	2.94766e-05	Within cell type model
SZ	OVCH1	12	multi_cell_type_int-Exc	5.10021	3.39274e-07	0.166493	6.52862e-05	Across cell type model
SZ	PARD6G	18	multi_cell_type_int-Ast	7.56904	3.75979e-14	0.104296	0.0137346	Across cell type model
SZ	PARD6G-AS1	18	1_cell_type-Inh	5.17753	2.24844e-07	0.204193	5.94756e-07	Within cell type model
SZ	PARD6G-AS1	18	multi_cell_type_int-Inh	5.58132	2.38697e-08	0.118648	0.0483	Across cell type model
SZ	PARD6G-AS1	18	multi_cell_type_int-Inh+Main	4.93156	8.15745e-07	0.180811	1.01588e-05	Across cell type model
SZ	PBRM1	3	1_cell_type-Exc	7.1458	8.94761e-13	0.333746	1.347e-16	Within cell type model
SZ	PBRM1	3	multi_cell_type_int-Exc	7.0676	1.57642e-12	0.328812	7.12941e-15	Across cell type model
SZ	PBRM1	3	multi_cell_type_int-Exc+Main	7.07723	1.47069e-12	0.333596	1.36239e-16	Across cell type model
SZ	PBRM1	3	multi_cell_type_int-Oli	-6.8951	5.38281e-12	0.129216	0.00209372	Across cell type model
SZ	PCCB	3	1_cell_type-Ast	-6.72408	1.76706e-11	0.1289	0.00702442	Within cell type model
SZ	PCCB	3	1_cell_type-Exc	-6.40273	1.52618e-10	0.388159	1.02773e-22	Within cell type model
SZ	PCCB	3	1_cell_type-Inh	-6.18058	6.38685e-10	0.301885	8.10676e-14	Within cell type model
SZ	PCCB	3	1_cell_type-OPC	-5.10251	3.3518e-07	0.173623	2.49361e-05	Within cell type model
SZ	PCCB	3	1_cell_type-Oli	-6.32426	2.54447e-10	0.393718	5.07753e-23	Within cell type model
SZ	PCCB	3	multi_cell_type_int-Ast+Main	-6.08962	1.1318e-09	0.169497	3.83411e-05	Across cell type model
SZ	PCCB	3	multi_cell_type_int-Exc+Main	-6.43997	1.19496e-10	0.385066	2.45094e-22	Across cell type model
SZ	PCCB	3	multi_cell_type_int-Inh+Main	-6.21648	5.08438e-10	0.333394	9.04444e-17	Across cell type model
SZ	PCCB	3	multi_cell_type_int-OPC+Main	-6.17808	6.48869e-10	0.224599	4.10291e-08	Across cell type model
SZ	PCCB	3	multi_cell_type_int-Oli+Main	-6.43277	1.25299e-10	0.4042	2.66699e-24	Across cell type model
SZ	PFDN6	6	1_cell_type-Exc	5.19305	2.06877e-07	0.105665	0.0273216	Within cell type model
SZ	PGBD1	6	1_cell_type-Oli	9.6154	6.88427e-22	0.195225	2.00859e-06	Within cell type model
SZ	PGBD1	6	multi_cell_type_int-Ast	7.57485	3.59541e-14	0.127604	0.0119848	Across cell type model
SZ	PGBD1	6	multi_cell_type_int-Oli	7.83934	4.52932e-15	0.122961	0.00362803	Across cell type model
SZ	PGBD1	6	multi_cell_type_int-Oli+Main	8.09673	5.64584e-16	0.161826	8.31184e-05	Across cell type model
SZ	PHACTR4	1	1_cell_type-Mic	5.18024	2.21604e-07	0.171478	3.38573e-05	Within cell type model
SZ	PHF5A	22	1_cell_type-Exc	-4.81957	1.4387e-06	0.150702	0.000263596	Within cell type model
SZ	PITPNM2	12	multi_cell_type_int-Exc	-5.25645	1.46864e-07	0.247594	0.0116877	Across cell type model
SZ	PITPNM2	12	multi_cell_type_int-Exc+Main	-5.289	1.22989e-07	0.122017	0.0356313	Across cell type model
SZ	PLCL1	2	1_cell_type-Ast	-4.57133	4.84645e-06	0.103744	0.029848	Within cell type model
SZ	PLCL1	2	1_cell_type-Inh	5.08454	3.68518e-07	0.113298	0.0179602	Within cell type model
SZ	PLCL1	2	1_cell_type-OPC	6.89468	5.39858e-12	0.225648	3.5596e-08	Within cell type model
SZ	PLCL1	2	multi_cell_type_int-Ast+Main	-4.68213	2.83904e-06	0.13574	0.00101977	Across cell type model
SZ	PLCL1	2	multi_cell_type_int-Exc	-6.55466	5.57674e-11	0.136858	0.000979957	Across cell type model
SZ	PLCL1	2	multi_cell_type_int-Exc+Main	-6.2639	3.75478e-10	0.131135	0.00147231	Across cell type model
SZ	PLCL1	2	multi_cell_type_int-Inh	6.74249	1.55692e-11	0.110387	0.00748889	Across cell type model
SZ	PLCL1	2	multi_cell_type_int-OPC	7.22317	5.07882e-13	0.235847	1.17615e-08	Across cell type model
SZ	PLCL1	2	multi_cell_type_int-OPC+Main	5.42847	5.68398e-08	0.229906	2.0042e-08	Across cell type model
SZ	PLEKHM1	17	1_cell_type-Oli	-5.46444	4.64363e-08	0.384522	6.71665e-22	Within cell type model
SZ	PLPP5	8	1_cell_type-Exc	4.8511	1.2278e-06	0.270097	3.17935e-11	Within cell type model
SZ	PLPP5	8	1_cell_type-Inh	4.85671	1.19351e-06	0.270396	3.60113e-11	Within cell type model
SZ	PLPP5	8	1_cell_type-Oli	5.20374	1.95322e-07	0.196605	1.56715e-06	Within cell type model
SZ	PLPP5	8	multi_cell_type_int-Ast+Main	5.26308	1.4166e-07	0.233984	1.01921e-08	Across cell type model
SZ	PLPP5	8	multi_cell_type_int-Exc+Main	5.24637	1.55122e-07	0.251909	6.93488e-10	Across cell type model
SZ	PLPP5	8	multi_cell_type_int-Inh+Main	5.2363	1.63831e-07	0.261956	1.48231e-10	Across cell type model
SZ	PLPP5	8	multi_cell_type_int-Oli+Main	5.23658	1.63575e-07	0.215557	1.30175e-07	Across cell type model
SZ	PNPLA8	7	1_cell_type-Oli	4.72541	2.29653e-06	0.255962	3.65054e-10	Within cell type model
SZ	POC1B	12	1_cell_type-Ast	-4.87181	1.10582e-06	0.242305	1.74136e-09	Within cell type model
SZ	POC1B	12	1_cell_type-Inh	-4.56716	4.94387e-06	0.116711	0.00478606	Within cell type model
SZ	POC1B	12	multi_cell_type_int-Ast+Main	-4.59961	4.23279e-06	0.216012	1.10898e-07	Across cell type model
SZ	POLR3H	22	1_cell_type-Oli	4.56294	5.04419e-06	0.148456	0.000318954	Within cell type model
SZ	PPIE	1	1_cell_type-Ast	-4.62934	3.66834e-06	0.313574	7.77025e-15	Within cell type model
SZ	PPP1R13B	14	1_cell_type-Exc	6.73323	1.65939e-11	0.311167	1.60858e-14	Within cell type model
SZ	PPP1R13B	14	1_cell_type-Inh	6.78816	1.13577e-11	0.268335	4.85521e-11	Within cell type model
SZ	PPP1R13B	14	multi_cell_type_int-Exc	6.54932	5.78005e-11	0.287661	4.7554e-06	Across cell type model
SZ	PPP1R13B	14	multi_cell_type_int-Exc+Main	7.2005	5.99901e-13	0.316776	4.94918e-15	Across cell type model
SZ	PPP1R13B	14	multi_cell_type_int-Inh	6.17492	6.61952e-10	0.197855	0.000175308	Across cell type model
SZ	PPP1R13B	14	multi_cell_type_int-Inh+Main	7.25771	3.93712e-13	0.276605	1.10722e-11	Across cell type model
SZ	PPP1R16B	20	multi_cell_type_int-Exc	7.90699	2.63692e-15	0.122614	0.00403149	Across cell type model
SZ	PPP1R16B	20	multi_cell_type_int-Exc+Main	5.32753	9.95564e-08	0.101423	0.0143469	Across cell type model
SZ	PPP2R2B	5	1_cell_type-Inh	5.02044	5.15521e-07	0.194776	2.0734e-06	Within cell type model
SZ	PPP2R2B	5	multi_cell_type_int-Inh	4.71921	2.36761e-06	0.143816	0.00622233	Across cell type model
SZ	PPP2R2B	5	multi_cell_type_int-Inh+Main	4.70076	2.59192e-06	0.201187	9.68714e-07	Across cell type model
SZ	PPP2R3A	3	multi_cell_type_int-Ast+Main	-4.90148	9.5117e-07	0.191082	3.14643e-06	Across cell type model
SZ	PPP2R3A	3	multi_cell_type_int-Inh+Main	-5.35221	8.68879e-08	0.243111	2.7674e-09	Across cell type model
SZ	PRKD3	2	1_cell_type-OPC	-6.26464	3.7368e-10	0.136183	0.000941112	Within cell type model
SZ	PRKD3	2	multi_cell_type_int-OPC	-6.15371	7.56902e-10	0.11266	0.0069314	Across cell type model
SZ	PRPSAP2	17	1_cell_type-OPC	4.93935	7.83817e-07	0.45911	1.07418e-31	Within cell type model
SZ	PRR12	19	multi_cell_type_int-Exc+Main	5.88363	4.0136e-09	0.107969	0.00915036	Across cell type model
SZ	PSD	10	1_cell_type-Ast	-6.7449	1.53131e-11	0.177851	1.56461e-05	Within cell type model
SZ	PSD	10	multi_cell_type_int-Ast+Main	-4.68263	2.83224e-06	0.190291	3.88109e-06	Across cell type model
SZ	PSD3	8	multi_cell_type_int-Inh	4.81533	1.46955e-06	0.111944	0.00784075	Across cell type model
SZ	PSME4	2	1_cell_type-OPC	-4.694	2.67919e-06	0.13839	0.000789783	Within cell type model
SZ	PSME4	2	multi_cell_type_int-OPC	-4.96808	6.76188e-07	0.125485	0.00906314	Across cell type model
SZ	PTN	7	1_cell_type-Oli	-5.14241	2.71231e-07	0.523165	2.4277e-42	Within cell type model
SZ	PTN	7	multi_cell_type_int-Exc	5.49949	3.80899e-08	0.195164	9.58603e-06	Across cell type model
SZ	PTN	7	multi_cell_type_int-Oli	-5.2093	1.89557e-07	0.525902	1.82702e-42	Across cell type model
SZ	PTN	7	multi_cell_type_int-Oli+Main	-5.23621	1.63904e-07	0.521673	4.41422e-42	Across cell type model
SZ	PTPA	9	1_cell_type-Exc	4.89806	9.67879e-07	0.126311	0.00820477	Within cell type model
SZ	PTPRT	20	multi_cell_type_int-OPC	-4.59688	4.28874e-06	0.202295	1.95775e-05	Across cell type model
SZ	PTPRT	20	multi_cell_type_int-OPC+Main	-4.57611	4.73694e-06	0.197383	3.18383e-05	Across cell type model
SZ	RASA3	13	1_cell_type-Exc	-5.54269	2.97855e-08	0.406978	1.10794e-24	Within cell type model
SZ	RASA3	13	multi_cell_type_int-Exc	-5.87603	4.20221e-09	0.331043	8.25265e-12	Across cell type model
SZ	RASA3	13	multi_cell_type_int-Exc+Main	-5.15483	2.53867e-07	0.408863	6.1375e-25	Across cell type model
SZ	RASA3	13	multi_cell_type_int-Inh	-5.24098	1.59725e-07	0.124691	0.00517812	Across cell type model
SZ	RASA3	13	multi_cell_type_int-Inh+Main	-4.78087	1.74538e-06	0.141267	0.00062125	Across cell type model
SZ	RASGRF1	15	1_cell_type-Exc	-6.42533	1.31584e-10	0.275301	1.2968e-11	Within cell type model
SZ	RASGRF1	15	multi_cell_type_int-Exc	-5.87498	4.22886e-09	0.283688	3.7162e-12	Across cell type model
SZ	RASGRF1	15	multi_cell_type_int-Exc+Main	-6.13286	8.63112e-10	0.299465	1.5666e-13	Across cell type model
SZ	RBFA	18	1_cell_type-Ast	4.88923	1.01229e-06	0.134786	0.00112297	Within cell type model
SZ	RBFA	18	1_cell_type-Oli	5.24451	1.56702e-07	0.118355	0.00425799	Within cell type model
SZ	RBFA	18	multi_cell_type_int-Ast+Main	4.70329	2.56004e-06	0.156307	0.000150746	Across cell type model
SZ	RBFA	18	multi_cell_type_int-Inh+Main	4.68246	2.83457e-06	0.133805	0.00121581	Across cell type model
SZ	RBFA	18	multi_cell_type_int-Oli+Main	4.68752	2.76536e-06	0.165563	5.77644e-05	Across cell type model
SZ	RBM26	13	1_cell_type-Inh	-4.9684	6.75089e-07	0.161126	9.4373e-05	Within cell type model
SZ	RBM26	13	multi_cell_type_int-Inh+Main	-4.68039	2.86334e-06	0.192531	2.91197e-06	Across cell type model
SZ	RBMS3	3	1_cell_type-Inh	4.56603	4.97039e-06	0.198369	3.00201e-05	Within cell type model
SZ	RBMS3	3	multi_cell_type_int-Inh	4.65029	3.31463e-06	0.183017	1.14738e-05	Across cell type model
SZ	RC3H1	1	multi_cell_type_int-Inh	-5.32029	1.036e-07	0.140403	0.0324934	Across cell type model
SZ	RCBTB1	13	1_cell_type-Oli	4.59419	4.34436e-06	0.712343	0	Within cell type model
SZ	RCBTB1	13	multi_cell_type_int-Oli	4.64826	3.34746e-06	0.526157	3.16788e-15	Across cell type model
SZ	REEP2	5	1_cell_type-Exc	-4.63307	3.60282e-06	0.223255	4.80428e-08	Within cell type model
SZ	REEP2	5	1_cell_type-Inh	-5.1717	2.31977e-07	0.106328	0.0101206	Within cell type model
SZ	RERE	1	1_cell_type-Ast	-4.95695	7.1608e-07	0.416159	7.61693e-26	Within cell type model
SZ	RERE	1	multi_cell_type_int-Ast	-5.17224	2.31303e-07	0.411462	3.50235e-25	Across cell type model
SZ	RFLNA	12	1_cell_type-OPC	-5.35764	8.43168e-08	0.266553	6.37733e-11	Within cell type model
SZ	RFLNA	12	1_cell_type-Oli	-5.55795	2.72965e-08	0.242107	3.20513e-09	Within cell type model
SZ	RFLNA	12	multi_cell_type_int-Ast+Main	-5.20771	1.91185e-07	0.102949	0.0130697	Across cell type model
SZ	RFLNA	12	multi_cell_type_int-Exc+Main	-5.16807	2.36526e-07	0.161643	9.12125e-05	Across cell type model
SZ	RFLNA	12	multi_cell_type_int-Inh+Main	-5.20247	1.96659e-07	0.140435	0.000692673	Across cell type model
SZ	RFLNA	12	multi_cell_type_int-OPC+Main	-5.29128	1.21466e-07	0.279491	6.5402e-12	Across cell type model
SZ	RFLNA	12	multi_cell_type_int-Oli+Main	-5.2628	1.41878e-07	0.231997	1.46545e-08	Across cell type model
SZ	RFTN2	2	1_cell_type-Inh	6.85522	7.12044e-12	0.104485	0.0115403	Within cell type model
SZ	RGS6	14	1_cell_type-Exc	4.79161	1.65449e-06	0.291156	6.43925e-13	Within cell type model
SZ	RGS6	14	multi_cell_type_int-Exc	5.43912	5.35439e-08	0.292183	5.59563e-10	Across cell type model
SZ	RGS6	14	multi_cell_type_int-Exc+Main	5.61298	1.98866e-08	0.282551	2.9985e-12	Across cell type model
SZ	RIMS3	1	1_cell_type-Exc	4.75244	2.0098e-06	0.197727	1.50763e-06	Within cell type model
SZ	RIMS3	1	multi_cell_type_int-Exc	4.69913	2.61276e-06	0.167642	0.000530313	Across cell type model
SZ	RNASEH2C	11	1_cell_type-Exc	5.08681	3.64143e-07	0.445465	4.33632e-30	Within cell type model
SZ	RNASEH2C	11	1_cell_type-Inh	4.90307	9.43481e-07	0.253799	4.60958e-10	Within cell type model
SZ	RNASEH2C	11	1_cell_type-Oli	4.95342	7.29213e-07	0.104777	0.0277564	Within cell type model
SZ	RNASEH2C	11	multi_cell_type_int-Exc	5.14399	2.68964e-07	0.407758	0.00568972	Across cell type model
SZ	RNASEH2C	11	multi_cell_type_int-Exc+Main	5.16239	2.43811e-07	0.443771	6.69441e-30	Across cell type model
SZ	RNASEH2C	11	multi_cell_type_int-Inh+Main	5.14862	2.62405e-07	0.255917	2.99108e-10	Across cell type model
SZ	RNASEH2C	11	multi_cell_type_int-Oli+Main	5.13964	2.75267e-07	0.153177	0.000193716	Across cell type model
SZ	RP9	7	1_cell_type-Ast	5.106	3.29044e-07	0.14324	0.000503876	Within cell type model
SZ	RPL12	9	multi_cell_type_int-Ast+Main	-5.25562	1.47529e-07	0.110993	0.00729391	Across cell type model
SZ	RPL12	9	multi_cell_type_int-Exc+Main	-4.67132	2.99264e-06	0.345179	1.01655e-17	Across cell type model
SZ	RPL12	9	multi_cell_type_int-Inh+Main	-4.64868	3.34059e-06	0.25206	7.01529e-10	Across cell type model
SZ	RUVBL1	3	multi_cell_type_int-Ast+Main	-4.59892	4.24695e-06	0.20214	8.91418e-07	Across cell type model
SZ	RUVBL1	3	multi_cell_type_int-Exc+Main	-4.64611	3.38256e-06	0.279814	6.50118e-12	Across cell type model
SZ	RUVBL1	3	multi_cell_type_int-Inh+Main	-4.56992	4.87901e-06	0.204407	6.72972e-07	Across cell type model
SZ	RUVBL1	3	multi_cell_type_int-Oli+Main	-4.66877	3.03003e-06	0.279916	6.12925e-12	Across cell type model
SZ	RXRB	6	1_cell_type-Exc	4.99154	5.9899e-07	0.191305	3.11579e-06	Within cell type model
SZ	RXRB	6	multi_cell_type_int-Exc	5.01918	5.18923e-07	0.17488	4.01074e-05	Across cell type model
SZ	RXRB	6	multi_cell_type_int-Exc+Main	4.66501	3.08607e-06	0.179007	1.3736e-05	Across cell type model
SZ	SCRIB	8	1_cell_type-Exc	-5.70871	1.13836e-08	0.264813	8.50128e-11	Within cell type model
SZ	SCRIB	8	multi_cell_type_int-Exc	-5.63166	1.78483e-08	0.271339	3.79262e-11	Across cell type model
SZ	SCRIB	8	multi_cell_type_int-Exc+Main	-5.63166	1.78483e-08	0.269287	3.9632e-11	Across cell type model
SZ	SDCCAG8	1	1_cell_type-Exc	4.89545	9.80821e-07	0.413866	1.08317e-25	Within cell type model
SZ	SDCCAG8	1	1_cell_type-Inh	5.1503	2.60066e-07	0.301014	6.12346e-14	Within cell type model
SZ	SDCCAG8	1	1_cell_type-Mic	4.71739	2.38885e-06	0.491791	1.16014e-36	Within cell type model
SZ	SDCCAG8	1	1_cell_type-OPC	5.11393	3.15526e-07	0.382014	9.59259e-22	Within cell type model
SZ	SDCCAG8	1	multi_cell_type_int-Ast+Main	5.16971	2.34455e-07	0.246359	1.68092e-09	Across cell type model
SZ	SDCCAG8	1	multi_cell_type_int-Exc+Main	5.17948	2.22503e-07	0.426353	2.15911e-27	Across cell type model
SZ	SDCCAG8	1	multi_cell_type_int-Inh+Main	5.15721	2.50659e-07	0.304059	3.57923e-14	Across cell type model
SZ	SDCCAG8	1	multi_cell_type_int-Mic+Main	5.14691	2.64807e-07	0.481159	6.17688e-35	Across cell type model
SZ	SDCCAG8	1	multi_cell_type_int-OPC+Main	5.16056	2.4621e-07	0.379772	1.77066e-21	Across cell type model
SZ	SDCCAG8	1	multi_cell_type_int-Oli+Main	5.06421	4.10096e-07	0.50678	2.32186e-39	Across cell type model
SZ	SETD6	16	1_cell_type-Ast	4.75737	1.96129e-06	0.142402	0.000496092	Within cell type model
SZ	SETD6	16	1_cell_type-Exc	5.77088	7.88574e-09	0.466093	4.37927e-33	Within cell type model
SZ	SETD6	16	1_cell_type-Inh	5.38628	7.19317e-08	0.247191	1.35739e-09	Within cell type model
SZ	SETD6	16	multi_cell_type_int-Ast+Main	5.68457	1.31141e-08	0.191997	2.65892e-06	Across cell type model
SZ	SETD6	16	multi_cell_type_int-Exc+Main	5.80726	6.3504e-09	0.475281	1.71756e-34	Across cell type model
SZ	SETD6	16	multi_cell_type_int-Inh+Main	5.62111	1.89733e-08	0.280732	5.13988e-12	Across cell type model
SZ	SEZ6L2	16	1_cell_type-Oli	5.2063	1.92648e-07	0.416371	8.81791e-26	Within cell type model
SZ	SEZ6L2	16	multi_cell_type_int-Oli	5.35359	8.62269e-08	0.42306	3.01135e-23	Across cell type model
SZ	SF3B1	2	1_cell_type-Ast	-5.19298	2.06957e-07	0.111341	0.019541	Within cell type model
SZ	SF3B1	2	1_cell_type-Exc	-5.78649	7.18728e-09	0.304271	6.32836e-14	Within cell type model
SZ	SF3B1	2	1_cell_type-Inh	-7.12629	1.0311e-12	0.266717	6.27327e-11	Within cell type model
SZ	SF3B1	2	1_cell_type-OPC	-6.21798	5.03592e-10	0.272659	2.23065e-11	Within cell type model
SZ	SF3B1	2	multi_cell_type_int-Ast+Main	-5.71949	1.06845e-08	0.167669	4.32428e-05	Across cell type model
SZ	SF3B1	2	multi_cell_type_int-Exc+Main	-5.81711	5.98726e-09	0.292725	5.91979e-13	Across cell type model
SZ	SF3B1	2	multi_cell_type_int-Inh+Main	-5.82946	5.56058e-09	0.264438	8.62389e-11	Across cell type model
SZ	SF3B1	2	multi_cell_type_int-OPC+Main	-5.54826	2.88526e-08	0.276956	1.06042e-11	Across cell type model
SZ	SF3B1	2	multi_cell_type_int-Oli+Main	-5.28154	1.28102e-07	0.217568	1.05144e-07	Across cell type model
SZ	SFMBT1	3	multi_cell_type_int-Oli	-5.72858	1.01277e-08	0.124765	0.0142543	Across cell type model
SZ	SH3RF1	4	1_cell_type-Mic	-5.76865	7.99083e-09	0.291271	8.61961e-13	Within cell type model
SZ	SH3RF1	4	multi_cell_type_int-Mic	-5.69707	1.21883e-08	0.287749	1.57485e-12	Across cell type model
SZ	SH3RF1	4	multi_cell_type_int-Mic+Main	-5.36122	8.26602e-08	0.288652	1.45764e-12	Across cell type model
SZ	SLC12A5	20	1_cell_type-Exc	-4.77017	1.84066e-06	0.512612	2.87736e-40	Within cell type model
SZ	SLC12A5	20	1_cell_type-Inh	-4.84505	1.26579e-06	0.5078	2.5833e-39	Within cell type model
SZ	SLC12A5	20	multi_cell_type_int-Exc	-4.74075	2.12932e-06	0.513911	9.27423e-29	Across cell type model
SZ	SLC12A5	20	multi_cell_type_int-Exc+Main	-5.12566	2.96502e-07	0.513741	1.79875e-40	Across cell type model
SZ	SLC12A5	20	multi_cell_type_int-Inh	-4.64151	3.45871e-06	0.497562	1.42615e-27	Across cell type model
SZ	SLC12A5	20	multi_cell_type_int-Inh+Main	-5.04175	4.61299e-07	0.515233	1.2601e-40	Across cell type model
SZ	SLC16A10	6	1_cell_type-Inh	-5.01796	5.22235e-07	0.193083	2.77954e-06	Within cell type model
SZ	SLC16A10	6	multi_cell_type_int-Inh	-4.6821	2.83948e-06	0.135094	0.0042982	Across cell type model
SZ	SLC25A17	22	1_cell_type-Exc	5.70075	1.19279e-08	0.291729	3.70492e-13	Within cell type model
SZ	SLC25A17	22	1_cell_type-Oli	-5.20531	1.93676e-07	0.201731	8.9249e-07	Within cell type model
SZ	SLC25A17	22	multi_cell_type_int-Exc	5.69824	1.21052e-08	0.317572	9.18087e-15	Across cell type model
SZ	SLC25A17	22	multi_cell_type_int-Exc+Main	5.09978	3.40052e-07	0.316814	3.14178e-15	Across cell type model
SZ	SLC25A17	22	multi_cell_type_int-Oli	-5.6432	1.66921e-08	0.201512	1.96769e-06	Across cell type model
SZ	SLC25A17	22	multi_cell_type_int-Oli+Main	-4.66116	3.14431e-06	0.203721	6.91448e-07	Across cell type model
SZ	SLC2A6	9	1_cell_type-Oli	4.77561	1.7916e-06	0.151623	0.000232365	Within cell type model
SZ	SLC2A6	9	multi_cell_type_int-Oli	5.02483	5.03879e-07	0.134863	0.00227723	Across cell type model
SZ	SLC39A6	18	multi_cell_type_int-OPC+Main	4.88278	1.046e-06	0.177045	1.66974e-05	Across cell type model
SZ	SLC45A1	1	1_cell_type-Exc	5.36139	8.25863e-08	0.152089	0.00022167	Within cell type model
SZ	SLC45A1	1	multi_cell_type_int-Exc+Main	5.1228	3.01031e-07	0.155024	0.000165654	Across cell type model
SZ	SLC7A6	16	multi_cell_type_int-Inh+Main	4.55475	5.24487e-06	0.243578	2.69476e-09	Across cell type model
SZ	SLC9C2	1	1_cell_type-Ast	4.60761	4.07322e-06	0.380572	9.91717e-22	Within cell type model
SZ	SLC9C2	1	1_cell_type-Exc	4.83702	1.31798e-06	0.636524	0	Within cell type model
SZ	SLC9C2	1	1_cell_type-Inh	5.07859	3.80245e-07	0.417236	7.55591e-26	Within cell type model
SZ	SLC9C2	1	multi_cell_type_int-Ast+Main	5.00742	5.51641e-07	0.367869	2.68351e-20	Across cell type model
SZ	SLC9C2	1	multi_cell_type_int-Exc	4.61769	3.88039e-06	0.381023	7.2731e-11	Across cell type model
SZ	SLC9C2	1	multi_cell_type_int-Exc+Main	5.15524	2.5331e-07	0.627142	0	Across cell type model
SZ	SLC9C2	1	multi_cell_type_int-Inh+Main	5.0148	5.30893e-07	0.418711	4.67857e-26	Across cell type model
SZ	SLCO4C1	5	1_cell_type-Exc	5.97314	2.32733e-09	0.561529	0	Within cell type model
SZ	SLCO4C1	5	multi_cell_type_int-Exc	5.84574	5.04336e-09	0.548785	9.27847e-42	Across cell type model
SZ	SLCO4C1	5	multi_cell_type_int-Exc+Main	6.06088	1.35377e-09	0.571399	0	Across cell type model
SZ	SMCR5	17	1_cell_type-Inh	-4.59916	4.24196e-06	0.154531	0.000185584	Within cell type model
SZ	SMCR5	17	multi_cell_type_int-Exc+Main	-4.79268	1.64568e-06	0.151341	0.000243112	Across cell type model
SZ	SMCR5	17	multi_cell_type_int-Inh+Main	-4.79317	1.64164e-06	0.151089	0.000253939	Across cell type model
SZ	SMDT1	22	1_cell_type-Exc	-6.48237	9.02929e-11	0.325882	5.67677e-16	Within cell type model
SZ	SMDT1	22	1_cell_type-Inh	-7.25465	4.02691e-13	0.330127	3.227e-16	Within cell type model
SZ	SMDT1	22	1_cell_type-Oli	-6.87676	6.12287e-12	0.299306	1.49861e-13	Within cell type model
SZ	SNX19	11	1_cell_type-Ast	-4.83933	1.30278e-06	0.814467	0	Within cell type model
SZ	SNX19	11	1_cell_type-Exc	-5.26888	1.37258e-07	0.59699	0	Within cell type model
SZ	SNX19	11	1_cell_type-Mic	-5.06115	4.16725e-07	0.560282	2.66246e-49	Within cell type model
SZ	SNX19	11	1_cell_type-OPC	-4.71268	2.44476e-06	0.570292	1.93347e-51	Within cell type model
SZ	SNX19	11	1_cell_type-Oli	-4.76753	1.86501e-06	0.858019	0	Within cell type model
SZ	SNX19	11	multi_cell_type_int-Ast+Main	-4.88653	1.02626e-06	0.817669	0	Across cell type model
SZ	SNX19	11	multi_cell_type_int-Exc+Main	-4.98766	6.11145e-07	0.603712	0	Across cell type model
SZ	SNX19	11	multi_cell_type_int-Inh+Main	-4.78179	1.73741e-06	0.537168	1.05678e-44	Across cell type model
SZ	SNX19	11	multi_cell_type_int-Mic+Main	-4.87421	1.09245e-06	0.565866	1.44793e-50	Across cell type model
SZ	SNX19	11	multi_cell_type_int-OPC+Main	-4.81762	1.45283e-06	0.586819	2.72698e-55	Across cell type model
SZ	SNX19	11	multi_cell_type_int-Oli+Main	-4.89199	9.98223e-07	0.858531	0	Across cell type model
SZ	SNX32	11	1_cell_type-Ast	5.12655	2.95092e-07	0.166404	5.49607e-05	Within cell type model
SZ	SNX32	11	multi_cell_type_int-Ast	5.00812	5.49634e-07	0.158372	0.000240431	Across cell type model
SZ	SNX32	11	multi_cell_type_int-Ast+Main	5.31354	1.07517e-07	0.182183	9.86427e-06	Across cell type model
SZ	SOX2	3	multi_cell_type_int-Oli	4.63547	3.56128e-06	0.256837	0.000466079	Across cell type model
SZ	SOX2	3	multi_cell_type_int-Oli+Main	4.56471	5.00188e-06	0.18885	4.55584e-06	Across cell type model
SZ	SPATA2L	16	multi_cell_type_int-Exc	4.6703	3.00759e-06	0.239447	3.82523e-05	Across cell type model
SZ	SPATS2L	2	1_cell_type-Inh	-4.88822	1.0175e-06	0.142529	0.000560627	Within cell type model
SZ	SPATS2L	2	multi_cell_type_int-Inh	-5.40369	6.52853e-08	0.187282	8.65786e-06	Across cell type model
SZ	SPATS2L	2	multi_cell_type_int-OPC+Main	7.16913	7.54782e-13	0.123089	0.00287714	Across cell type model
SZ	SPCS1	3	1_cell_type-Exc	7.4177	1.19171e-13	0.352049	1.82713e-18	Within cell type model
SZ	SPCS1	3	multi_cell_type_int-Exc	7.21789	5.28006e-13	0.394911	6.7955e-17	Across cell type model
SZ	SPCS1	3	multi_cell_type_int-Exc+Main	6.95104	3.62602e-12	0.359978	2.5011e-19	Across cell type model
SZ	SRPK2	7	1_cell_type-Inh	-5.90797	3.46352e-09	0.11158	0.0196031	Within cell type model
SZ	SRPK2	7	multi_cell_type_int-Inh	-5.89542	3.73737e-09	0.124817	0.00312938	Across cell type model
SZ	STRC	15	1_cell_type-Inh	5.79785	6.71702e-09	0.445444	7.87602e-30	Within cell type model
SZ	STRC	15	multi_cell_type_int-Exc+Main	5.7691	7.9697e-09	0.54185	1.16228e-45	Across cell type model
SZ	SZT2	1	1_cell_type-Inh	-4.68059	2.86053e-06	0.155871	0.000162288	Within cell type model
SZ	TADA1	1	1_cell_type-Ast	4.60246	4.1752e-06	0.101893	0.0137005	Within cell type model
SZ	TAOK2	16	1_cell_type-Ast	-7.45728	8.83298e-14	0.119021	0.00398616	Within cell type model
SZ	TAOK2	16	multi_cell_type_int-Ast+Main	-7.39245	1.4415e-13	0.124417	0.0026168	Across cell type model
SZ	TAOK2	16	multi_cell_type_int-Inh+Main	-6.42826	1.29074e-10	0.100329	0.0156692	Across cell type model
SZ	TBC1D5	3	1_cell_type-Exc	-5.44039	5.31641e-08	0.231284	1.5545e-08	Within cell type model
SZ	TBC1D5	3	multi_cell_type_int-Exc	-5.49675	3.86853e-08	0.223856	6.28418e-08	Across cell type model
SZ	TBC1D5	3	multi_cell_type_int-Exc+Main	-4.55623	5.20794e-06	0.207554	4.4436e-07	Across cell type model
SZ	TCF20	22	1_cell_type-Exc	6.49602	8.24711e-11	0.184259	7.80093e-06	Within cell type model
SZ	TCF20	22	1_cell_type-Inh	6.68509	2.30788e-11	0.108732	0.0226346	Within cell type model
SZ	TCF20	22	1_cell_type-Oli	4.56875	4.9065e-06	0.146741	0.00211405	Within cell type model
SZ	TCF20	22	multi_cell_type_int-Exc+Main	6.16173	7.19536e-10	0.212966	2.13377e-07	Across cell type model
SZ	TCF20	22	multi_cell_type_int-Inh+Main	6.38299	1.73664e-10	0.206521	3.12329e-07	Across cell type model
SZ	TCF20	22	multi_cell_type_int-Oli+Main	6.79632	1.07327e-11	0.116619	0.00486589	Across cell type model
SZ	TCF4-AS1	18	1_cell_type-Exc	4.94776	7.50718e-07	0.47402	3.36303e-34	Within cell type model
SZ	TCF4-AS1	18	multi_cell_type_int-Exc	5.23631	1.6382e-07	0.212205	0.000255845	Across cell type model
SZ	TCTN1	12	1_cell_type-Ast	-6.43335	1.24825e-10	0.119522	0.00376599	Within cell type model
SZ	TCTN1	12	multi_cell_type_int-Ast+Main	-6.07429	1.24536e-09	0.115572	0.00510295	Across cell type model
SZ	TCTN1	12	multi_cell_type_int-Exc+Main	-6.25931	3.86697e-10	0.131534	0.00146096	Across cell type model
SZ	TCTN1	12	multi_cell_type_int-Inh+Main	-5.98144	2.21179e-09	0.1095	0.00822317	Across cell type model
SZ	THAP3	1	1_cell_type-Oli	-4.82301	1.41408e-06	0.288455	1.09053e-12	Within cell type model
SZ	THAP3	1	multi_cell_type_int-Exc+Main	-4.62254	3.79072e-06	0.189327	4.31773e-06	Across cell type model
SZ	THAP3	1	multi_cell_type_int-Oli	-5.02165	5.12302e-07	0.242219	0.000230724	Across cell type model
SZ	THAP3	1	multi_cell_type_int-Oli+Main	-4.9757	6.50138e-07	0.265603	6.1975e-11	Across cell type model
SZ	THOC7	3	1_cell_type-Exc	4.74424	2.09293e-06	0.255055	4.40634e-10	Within cell type model
SZ	THOC7	3	1_cell_type-Inh	6.44066	1.18958e-10	0.269971	2.70921e-11	Within cell type model
SZ	THOC7	3	1_cell_type-Oli	5.52048	3.38071e-08	0.118262	0.0134036	Within cell type model
SZ	THOC7	3	multi_cell_type_int-Exc+Main	6.27401	3.51874e-10	0.246992	1.60527e-09	Across cell type model
SZ	THOC7	3	multi_cell_type_int-Inh	6.54193	6.07304e-11	0.333721	0.0207095	Across cell type model
SZ	THOC7	3	multi_cell_type_int-Inh+Main	6.86214	6.78372e-12	0.260463	1.53489e-10	Across cell type model
SZ	THOC7	3	multi_cell_type_int-Oli+Main	6.88235	5.88711e-12	0.167745	4.47958e-05	Across cell type model
SZ	TKT	3	1_cell_type-Ast	-5.86662	4.44769e-09	0.132699	0.00135113	Within cell type model
SZ	TKT	3	1_cell_type-Oli	-5.58288	2.36569e-08	0.378763	1.96238e-21	Within cell type model
SZ	TKT	3	multi_cell_type_int-Ast+Main	-5.36041	8.30314e-08	0.132493	0.00136889	Across cell type model
SZ	TKT	3	multi_cell_type_int-Oli	-5.67797	1.36301e-08	0.408281	3.00825e-12	Across cell type model
SZ	TKT	3	multi_cell_type_int-Oli+Main	-5.69495	1.23405e-08	0.380634	1.11139e-21	Across cell type model
SZ	TMEFF2	2	1_cell_type-OPC	-5.17873	2.23397e-07	0.117675	0.00444796	Within cell type model
SZ	TMEFF2	2	multi_cell_type_int-OPC	-4.96699	6.79989e-07	0.108609	0.00863667	Across cell type model
SZ	TMEM219	16	1_cell_type-Ast	-7.20295	5.89215e-13	0.221801	5.44575e-08	Within cell type model
SZ	TMEM219	16	multi_cell_type_int-Ast	-7.25321	4.07012e-13	0.400108	1.40187e-06	Across cell type model
SZ	TMX1	14	1_cell_type-Mic	-4.66186	3.13368e-06	0.145303	0.000439423	Within cell type model
SZ	TOM1L2	17	1_cell_type-Oli	5.00918	5.46629e-07	0.152257	0.000229683	Within cell type model
SZ	TOM1L2	17	multi_cell_type_int-Exc+Main	4.98633	6.15363e-07	0.175378	1.80942e-05	Across cell type model
SZ	TOM1L2	17	multi_cell_type_int-OPC+Main	4.75401	1.99419e-06	0.110464	0.00742924	Across cell type model
SZ	TOM1L2	17	multi_cell_type_int-Oli+Main	4.75401	1.99419e-06	0.142591	0.000566044	Across cell type model
SZ	TPRKB	2	1_cell_type-Inh	-6.29415	3.09097e-10	0.107343	0.0251067	Within cell type model
SZ	TPRKB	2	multi_cell_type_int-Ast	-5.60688	2.06006e-08	0.143377	0.0143317	Across cell type model
SZ	TPRKB	2	multi_cell_type_int-Inh	-6.26298	3.77689e-10	0.119809	0.0473644	Across cell type model
SZ	TRANK1	3	1_cell_type-Exc	4.69509	2.66487e-06	0.43113	6.96309e-28	Within cell type model
SZ	TRANK1	3	multi_cell_type_int-Exc	4.63472	3.57415e-06	0.362842	3.66307e-13	Across cell type model
SZ	TRIM27	6	1_cell_type-Inh	-9.30787	1.30423e-20	0.106556	0.0100667	Within cell type model
SZ	TRIM27	6	1_cell_type-Oli	-9.93352	2.97571e-23	0.101626	0.0140431	Within cell type model
SZ	TRIM27	6	multi_cell_type_int-Inh	-7.86446	3.7069e-15	0.10399	0.0324453	Across cell type model
SZ	TRIM8	10	multi_cell_type_int-Ast+Main	-5.55553	2.76769e-08	0.148242	0.000306857	Across cell type model
SZ	TRIM8	10	multi_cell_type_int-Exc+Main	-5.03985	4.65898e-07	0.283859	3.12396e-12	Across cell type model
SZ	TRIM8	10	multi_cell_type_int-Inh+Main	-5.4596	4.77196e-08	0.153404	0.000184091	Across cell type model
SZ	TRIM8	10	multi_cell_type_int-OPC+Main	-5.73786	9.58812e-09	0.112831	0.0063382	Across cell type model
SZ	TRIM9	14	1_cell_type-Inh	-4.96017	7.0432e-07	0.354879	1.13564e-18	Within cell type model
SZ	TRIM9	14	multi_cell_type_int-Inh	-4.59919	4.24138e-06	0.387997	8.42838e-16	Across cell type model
SZ	TRIM9	14	multi_cell_type_int-Inh+Main	-4.84285	1.27993e-06	0.357938	5.70921e-19	Across cell type model
SZ	TRPC4	13	1_cell_type-Exc	-5.0411	4.62872e-07	0.197197	1.37099e-06	Within cell type model
SZ	TRPC4	13	multi_cell_type_int-Exc	-5.01544	5.29135e-07	0.159233	0.000141079	Across cell type model
SZ	TRPC4	13	multi_cell_type_int-Exc+Main	-4.70311	2.56231e-06	0.189674	3.53569e-06	Across cell type model
SZ	TRPS1	8	1_cell_type-Ast	5.29725	1.17557e-07	0.266624	6.51163e-11	Within cell type model
SZ	TRPS1	8	multi_cell_type_int-Ast	5.20732	1.91585e-07	0.24783	3.70184e-09	Across cell type model
SZ	TRPS1	8	multi_cell_type_int-Ast+Main	4.60376	4.14933e-06	0.278092	8.39966e-12	Across cell type model
SZ	TTC12	11	multi_cell_type_int-Exc	4.99835	5.7823e-07	0.580002	2.04032e-30	Across cell type model
SZ	TTC14	3	1_cell_type-OPC	4.5734	4.79865e-06	0.129877	0.00165797	Within cell type model
SZ	TUBGCP4	15	1_cell_type-Ast	-6.22779	4.73072e-10	0.14567	0.000385917	Within cell type model
SZ	TUBGCP4	15	1_cell_type-Exc	-5.38377	7.29402e-08	0.173751	2.37956e-05	Within cell type model
SZ	TUBGCP4	15	multi_cell_type_int-Ast+Main	-6.32768	2.48874e-10	0.163016	6.19497e-05	Across cell type model
SZ	TUBGCP4	15	multi_cell_type_int-Exc+Main	-6.2696	3.61983e-10	0.192591	2.4246e-06	Across cell type model
SZ	TUBGCP4	15	multi_cell_type_int-Inh+Main	-6.54156	6.08806e-11	0.240454	4.19999e-09	Across cell type model
SZ	TUBGCP4	15	multi_cell_type_int-Oli+Main	-6.2696	3.61983e-10	0.172048	2.76113e-05	Across cell type model
SZ	TYW5	2	1_cell_type-Exc	5.58946	2.27775e-08	0.511012	0	Within cell type model
SZ	TYW5	2	1_cell_type-Inh	4.97029	6.68517e-07	0.343767	1.25391e-17	Within cell type model
SZ	TYW5	2	multi_cell_type_int-Ast+Main	5.81187	6.17775e-09	0.106069	0.0103501	Across cell type model
SZ	TYW5	2	multi_cell_type_int-Exc	5.23716	1.63065e-07	0.723534	0.00515318	Across cell type model
SZ	TYW5	2	multi_cell_type_int-Exc+Main	5.50271	3.73991e-08	0.509709	0	Across cell type model
SZ	TYW5	2	multi_cell_type_int-Inh+Main	5.28664	1.24586e-07	0.355527	7.80745e-19	Across cell type model
SZ	ULK2	17	multi_cell_type_int-Exc	-4.80132	1.57623e-06	0.1137	0.00923684	Across cell type model
SZ	VPS45	1	1_cell_type-Inh	4.82312	1.41329e-06	0.223672	5.09748e-08	Within cell type model
SZ	VPS45	1	1_cell_type-Oli	5.39053	7.02501e-08	0.226046	3.17141e-08	Within cell type model
SZ	WBP1L	10	1_cell_type-Exc	-4.68696	2.77299e-06	0.200627	1.0787e-06	Within cell type model
SZ	WBP1L	10	multi_cell_type_int-Exc+Main	-5.09571	3.47436e-07	0.233682	1.12664e-08	Across cell type model
SZ	WBP1L	10	multi_cell_type_int-Inh+Main	-5.41615	6.08967e-08	0.12013	0.0030957	Across cell type model
SZ	WBP2NL	22	1_cell_type-Ast	-5.27817	1.30483e-07	0.634139	0	Within cell type model
SZ	WBP2NL	22	1_cell_type-Exc	-6.31574	2.68878e-10	0.70213	0	Within cell type model
SZ	WBP2NL	22	1_cell_type-Inh	-5.67478	1.38869e-08	0.620723	0	Within cell type model
SZ	WBP2NL	22	1_cell_type-Mic	-5.16965	2.34536e-07	0.180859	1.22599e-05	Within cell type model
SZ	WBP2NL	22	1_cell_type-Oli	-5.39777	6.7474e-08	0.553075	5.65966e-48	Within cell type model
SZ	WBP2NL	22	multi_cell_type_int-Ast+Main	-5.40813	6.36877e-08	0.632286	0	Across cell type model
SZ	WBP2NL	22	multi_cell_type_int-Exc	-6.94142	3.88182e-12	0.309737	2.72813e-08	Across cell type model
SZ	WBP2NL	22	multi_cell_type_int-Exc+Main	-5.65454	1.56262e-08	0.705888	0	Across cell type model
SZ	WBP2NL	22	multi_cell_type_int-Inh+Main	-5.57347	2.49713e-08	0.629376	0	Across cell type model
SZ	WBP2NL	22	multi_cell_type_int-Mic+Main	-5.36327	8.17306e-08	0.224277	4.77558e-08	Across cell type model
SZ	WBP2NL	22	multi_cell_type_int-Oli+Main	-5.25544	1.47671e-07	0.541281	1.2452e-45	Across cell type model
SZ	WDR6	3	1_cell_type-Ast	-4.57701	4.7168e-06	0.104332	0.0291744	Within cell type model
SZ	WDR73	15	1_cell_type-Ast	-4.87389	1.09423e-06	0.304056	6.5452e-14	Within cell type model
SZ	XPNPEP3	22	multi_cell_type_int-Inh+Main	-5.04457	4.54546e-07	0.115148	0.00540558	Across cell type model
SZ	YJEFN3	19	1_cell_type-Exc	8.10345	5.34241e-16	0.255994	3.61994e-10	Within cell type model
SZ	YJEFN3	19	multi_cell_type_int-Exc	8.2113	2.18803e-16	0.300137	3.58358e-11	Across cell type model
SZ	YJEFN3	19	multi_cell_type_int-Exc+Main	8.42963	3.46752e-17	0.264229	9.29406e-11	Across cell type model
SZ	ZBED4	22	1_cell_type-Exc	4.57895	4.67325e-06	0.474173	3.40569e-34	Within cell type model
SZ	ZKSCAN3	6	1_cell_type-Exc	-8.85255	8.55411e-19	0.449412	9.0355e-31	Within cell type model
SZ	ZKSCAN3	6	multi_cell_type_int-Exc	-9.97892	1.88509e-23	0.30653	2.00934e-06	Across cell type model
SZ	ZKSCAN3	6	multi_cell_type_int-Exc+Main	-7.95164	1.84054e-15	0.451835	6.09727e-31	Across cell type model
SZ	ZKSCAN8	6	1_cell_type-Ast	7.10884	1.17024e-12	0.235686	8.69973e-09	Within cell type model
SZ	ZKSCAN8	6	1_cell_type-Exc	7.90439	2.6925e-15	0.192386	2.81928e-06	Within cell type model
SZ	ZKSCAN8	6	1_cell_type-Inh	7.95248	1.82813e-15	0.162851	7.99964e-05	Within cell type model
SZ	ZKSCAN8	6	1_cell_type-Oli	8.20587	2.2892e-16	0.299457	1.37638e-13	Within cell type model
SZ	ZKSCAN8	6	multi_cell_type_int-Ast+Main	7.60598	2.82744e-14	0.249724	1.04299e-09	Across cell type model
SZ	ZKSCAN8	6	multi_cell_type_int-Exc+Main	7.75664	8.72066e-15	0.177874	1.52741e-05	Across cell type model
SZ	ZKSCAN8	6	multi_cell_type_int-Inh+Main	8.08691	6.11972e-16	0.182014	9.97724e-06	Across cell type model
SZ	ZKSCAN8	6	multi_cell_type_int-Oli+Main	8.25155	1.56352e-16	0.294927	3.59062e-13	Across cell type model
SZ	ZMAT2	5	1_cell_type-Exc	-4.98707	6.13013e-07	0.148814	0.000316788	Within cell type model
SZ	ZMAT2	5	multi_cell_type_int-Exc	-4.56523	4.98957e-06	0.217448	1.01351e-05	Across cell type model
SZ	ZMAT2	5	multi_cell_type_int-Exc+Main	-4.56523	4.98957e-06	0.164054	7.05247e-05	Across cell type model
SZ	ZNF184	6	1_cell_type-Exc	-7.01478	2.30314e-12	0.256608	3.46126e-10	Within cell type model
SZ	ZNF184	6	multi_cell_type_int-Exc	-6.34005	2.29687e-10	0.21415	6.91498e-07	Across cell type model
SZ	ZNF391	6	1_cell_type-Inh	5.2192	1.79701e-07	0.33908	3.60129e-17	Within cell type model
SZ	ZNF391	6	multi_cell_type_int-Inh	5.36841	7.94357e-08	0.15754	0.0431639	Across cell type model
SZ	ZNF391	6	multi_cell_type_int-Inh+Main	5.19829	2.01133e-07	0.348513	4.50745e-18	Across cell type model
SZ	ZNF582	19	1_cell_type-Exc	-5.09774	3.43731e-07	0.108991	0.0227468	Within cell type model
SZ	ZNF804A	2	1_cell_type-Exc	-5.95878	2.54132e-09	0.18988	4.02396e-06	Within cell type model
SZ	ZNF804A	2	1_cell_type-OPC	-5.59722	2.17811e-08	0.36273	1.59145e-19	Within cell type model
SZ	ZNF804A	2	multi_cell_type_int-Ast+Main	-4.59595	4.30778e-06	0.169904	3.71245e-05	Across cell type model
SZ	ZNF804A	2	multi_cell_type_int-Exc	-5.8605	4.61486e-09	0.141532	0.00895235	Across cell type model
SZ	ZNF804A	2	multi_cell_type_int-Exc+Main	-6.54489	5.95396e-11	0.193633	2.48488e-06	Across cell type model
SZ	ZNF804A	2	multi_cell_type_int-OPC	-5.37884	7.49664e-08	0.367683	5.33267e-18	Across cell type model
SZ	ZNF804A	2	multi_cell_type_int-OPC+Main	-6.60417	3.99743e-11	0.378642	2.98249e-21	Across cell type model
SZ	ZNF823	19	1_cell_type-Exc	-6.38027	1.7678e-10	0.448388	1.3216e-30	Within cell type model
SZ	ZNF823	19	1_cell_type-Inh	-6.30464	2.88873e-10	0.345166	9.24872e-18	Within cell type model
SZ	ZNF823	19	multi_cell_type_int-Exc	-6.44572	1.15053e-10	6.40815	0.00146375	Across cell type model
SZ	ZSCAN12	6	1_cell_type-Exc	4.91588	8.83863e-07	0.106685	0.0258278	Within cell type model
SZ	ZSCAN12	6	multi_cell_type_int-Exc+Main	5.06677	4.04615e-07	0.103848	0.0122513	Across cell type model
SZ	ZSCAN16-AS1	6	1_cell_type-Ast	8.05691	7.82472e-16	0.145323	0.00234375	Within cell type model
SZ	ZSCAN16-AS1	6	1_cell_type-Exc	7.8321	4.79801e-15	0.381105	1.07585e-21	Within cell type model
SZ	ZSCAN16-AS1	6	1_cell_type-Inh	9.19278	3.82811e-20	0.166783	5.46912e-05	Within cell type model
SZ	ZSCAN16-AS1	6	1_cell_type-Oli	9.27779	1.73028e-20	0.248815	9.10316e-10	Within cell type model
SZ	ZSCAN16-AS1	6	multi_cell_type_int-Ast+Main	8.85752	8.18137e-19	0.18331	8.3954e-06	Across cell type model
SZ	ZSCAN16-AS1	6	multi_cell_type_int-Exc	6.79064	1.11637e-11	0.247892	0.00218114	Across cell type model
SZ	ZSCAN16-AS1	6	multi_cell_type_int-Exc+Main	8.58148	9.36618e-18	0.379788	1.47674e-21	Across cell type model
SZ	ZSCAN16-AS1	6	multi_cell_type_int-Inh+Main	8.86864	7.40447e-19	0.17737	1.73794e-05	Across cell type model
SZ	ZSCAN16-AS1	6	multi_cell_type_int-OPC+Main	8.86864	7.40447e-19	0.106615	0.0100727	Across cell type model
SZ	ZSCAN16-AS1	6	multi_cell_type_int-Oli+Main	8.88654	6.30407e-19	0.2591	1.73704e-10	Across cell type model
SZ	ZSCAN23	6	1_cell_type-Ast	-5.19678	2.02766e-07	0.11449	0.0165029	Within cell type model
SZ	ZSCAN23	6	1_cell_type-Exc	7.82603	5.03525e-15	0.586599	0	Within cell type model
SZ	ZSCAN23	6	1_cell_type-Inh	5.9443	2.77644e-09	0.50231	1.81291e-38	Within cell type model
SZ	ZSCAN23	6	multi_cell_type_int-Ast	-9.97587	1.94392e-23	0.138162	0.00203858	Across cell type model
SZ	ZSCAN23	6	multi_cell_type_int-Exc	7.98463	1.40941e-15	0.469333	2.01862e-17	Across cell type model
SZ	ZSCAN23	6	multi_cell_type_int-Exc+Main	7.26324	3.77921e-13	0.585383	0	Across cell type model
SZ	ZSCAN23	6	multi_cell_type_int-Inh	6.42987	1.27709e-10	0.347659	7.01311e-08	Across cell type model
SZ	ZSCAN23	6	multi_cell_type_int-Inh+Main	6.33638	2.35221e-10	0.49283	6.62384e-37	Across cell type model
SZ	ZSCAN26	6	1_cell_type-Exc	-9.61443	6.94905e-22	0.314716	7.57842e-15	Within cell type model
SZ	ZSCAN26	6	1_cell_type-Inh	-7.91503	2.47187e-15	0.265485	7.17541e-11	Within cell type model
SZ	ZSCAN26	6	multi_cell_type_int-Ast+Main	-7.64553	2.08078e-14	0.120763	0.00355577	Across cell type model
SZ	ZSCAN26	6	multi_cell_type_int-Exc+Main	-8.42419	3.63252e-17	0.346812	6.12131e-18	Across cell type model
SZ	ZSCAN26	6	multi_cell_type_int-Inh+Main	-7.88188	3.22482e-15	0.278394	7.71834e-12	Across cell type model
SZ	ZSCAN26	6	multi_cell_type_int-Oli+Main	-7.64553	2.08078e-14	0.130971	0.00149261	Across cell type model
SZ	ZSCAN29	15	1_cell_type-Ast	-5.2772	1.31172e-07	0.1927	2.75379e-06	Within cell type model
SZ	ZSCAN31	6	1_cell_type-Exc	8.66015	4.71125e-18	0.506475	2.86984e-39	Within cell type model
SZ	ZSCAN31	6	1_cell_type-Inh	7.53341	4.94324e-14	0.687657	0	Within cell type model
SZ	ZSCAN31	6	1_cell_type-Oli	4.7574	1.96099e-06	0.494342	3.12311e-37	Within cell type model
SZ	ZSCAN31	6	multi_cell_type_int-Ast	-6.45044	1.11526e-10	0.331029	3.62127e-20	Across cell type model
SZ	ZSCAN31	6	multi_cell_type_int-Exc+Main	6.7825	1.18114e-11	0.507556	1.58367e-39	Across cell type model
SZ	ZSCAN31	6	multi_cell_type_int-Inh	8.46648	2.52923e-17	0.284972	0.000875283	Across cell type model
SZ	ZSCAN31	6	multi_cell_type_int-Inh+Main	6.67661	2.4454e-11	0.685396	0	Across cell type model
SZ	ZSCAN31	6	multi_cell_type_int-Oli+Main	5.79798	6.71197e-09	0.508125	1.3399e-39	Across cell type model
SZ	ZSWIM6	5	1_cell_type-Oli	-4.61814	3.87201e-06	0.106659	0.0253035	Within cell type model
SZ	ZSWIM6	5	multi_cell_type_int-Exc	-4.94647	7.55711e-07	0.226855	6.13032e-07	Across cell type model
SZ	ACTR5	20	multi_cell_type_int-main	-6.67242	2.51625e-11	0.210701	1.14985e-06	Across cell type model
SZ	ALAS1	3	multi_cell_type_int-main	-8.23873	1.74043e-16	0.110084	0.00839566	Across cell type model
SZ	ALMS1	2	multi_cell_type_int-main	-5.04481	4.53972e-07	0.379742	2.22173e-08	Across cell type model
SZ	ANKRD13A	12	multi_cell_type_int-main	-5.05266	4.35692e-07	0.153779	0.00970349	Across cell type model
SZ	ANKRD45	1	multi_cell_type_int-main	5.4704	4.49028e-08	0.271208	5.04915e-10	Across cell type model
SZ	AP3B2	15	multi_cell_type_int-main	4.64248	3.44248e-06	0.250706	3.82923e-08	Across cell type model
SZ	ARHGAP1	11	multi_cell_type_int-main	5.14402	2.68922e-07	0.222787	5.58156e-05	Across cell type model
SZ	ARL3	10	multi_cell_type_int-main	7.0054	2.46282e-12	0.187185	3.40056e-06	Across cell type model
SZ	AS3MT	10	multi_cell_type_int-main	-7.22899	4.86593e-13	0.196704	0.00114966	Across cell type model
SZ	BTN3A3	6	multi_cell_type_int-main	6.97637	3.02914e-12	0.240284	9.13967e-09	Across cell type model
SZ	C11orf49	11	multi_cell_type_int-main	4.73061	2.23842e-06	0.129243	0.00292099	Across cell type model
SZ	CCDC92	12	multi_cell_type_int-main	-4.73412	2.20008e-06	0.287588	3.80343e-10	Across cell type model
SZ	CCHCR1	6	multi_cell_type_int-main	6.20053	5.62739e-10	0.141773	0.000885046	Across cell type model
SZ	CNOT1	16	multi_cell_type_int-main	-5.01519	5.29806e-07	0.146997	0.000500669	Across cell type model
SZ	COA4	11	multi_cell_type_int-main	4.77237	1.82072e-06	0.128845	0.00267244	Across cell type model
SZ	CPNE7	16	multi_cell_type_int-main	-4.82763	1.38167e-06	0.271702	5.56759e-08	Across cell type model
SZ	CYP7B1	8	multi_cell_type_int-main	5.02629	5.00052e-07	0.246107	2.08376e-09	Across cell type model
SZ	DNAH10OS	12	multi_cell_type_int-main	-4.6913	2.71474e-06	0.205422	1.46329e-06	Across cell type model
SZ	EEFSEC	3	multi_cell_type_int-main	-4.81758	1.45313e-06	0.479463	0.00156303	Across cell type model
SZ	EIF3E	8	multi_cell_type_int-main	4.8297	1.36739e-06	0.217702	3.41396e-07	Across cell type model
SZ	ENOX1	13	multi_cell_type_int-main	5.60052	2.13715e-08	0.147352	0.000564705	Across cell type model
SZ	FANCA	16	multi_cell_type_int-main	4.63338	3.59747e-06	0.39424	9.65776e-22	Across cell type model
SZ	FOXN2	2	multi_cell_type_int-main	5.2856	1.2529e-07	0.548871	0	Across cell type model
SZ	FTCDNL1	2	multi_cell_type_int-main	7.32969	2.30682e-13	0.385204	3.22373e-05	Across cell type model
SZ	FURIN	15	multi_cell_type_int-main	7.14434	9.04289e-13	0.160105	0.00171358	Across cell type model
SZ	GATAD2A	19	multi_cell_type_int-main	5.27814	1.30505e-07	0.119154	0.00479325	Across cell type model
SZ	GIGYF1	7	multi_cell_type_int-main	-4.99103	6.0057e-07	0.246597	4.24816e-06	Across cell type model
SZ	GPANK1	6	multi_cell_type_int-main	-7.58562	3.30895e-14	0.251708	0.000241212	Across cell type model
SZ	GPM6A	4	multi_cell_type_int-main	-5.74395	9.2493e-09	0.183673	1.59428e-05	Across cell type model
SZ	GRK3	22	multi_cell_type_int-main	-7.17063	7.46552e-13	0.296862	1.0849e-08	Across cell type model
SZ	HAPLN4	19	multi_cell_type_int-main	-6.17296	6.70229e-10	0.29201	0.0360882	Across cell type model
SZ	IGSF9B	11	multi_cell_type_int-main	5.97	2.37247e-09	0.397417	9.79954e-07	Across cell type model
SZ	INKA2	1	multi_cell_type_int-main	4.6845	2.80638e-06	0.153848	0.000290388	Across cell type model
SZ	INO80E	16	multi_cell_type_int-main	-6.73851	1.60021e-11	0.314745	9.32211e-14	Across cell type model
SZ	IREB2	15	multi_cell_type_int-main	6.10722	1.01381e-09	0.136071	0.00310904	Across cell type model
SZ	IRF3	19	multi_cell_type_int-main	6.70825	1.96972e-11	0.255416	1.67562e-07	Across cell type model
SZ	KDM4A	1	multi_cell_type_int-main	-6.55569	5.53851e-11	0.115454	0.0160761	Across cell type model
SZ	KMT2E	7	multi_cell_type_int-main	-5.5011	3.77424e-08	0.186943	6.38945e-05	Across cell type model
SZ	LETM2	8	multi_cell_type_int-main	4.70467	2.5428e-06	0.148715	0.00068178	Across cell type model
SZ	LINC01748	1	multi_cell_type_int-main	-4.69834	2.62289e-06	0.220693	9.11404e-08	Across cell type model
SZ	LINC01877	2	multi_cell_type_int-main	4.59176	4.39531e-06	0.159477	0.000412586	Across cell type model
SZ	LINC02224	5	multi_cell_type_int-main	4.75008	2.03331e-06	0.15825	0.000123014	Across cell type model
SZ	LINC02253	15	multi_cell_type_int-main	4.6446	3.40742e-06	0.113004	0.00653731	Across cell type model
SZ	LINC02254	15	multi_cell_type_int-main	4.96718	6.79318e-07	0.367918	4.32167e-05	Across cell type model
SZ	LRGUK	7	multi_cell_type_int-main	-5.2048	1.94205e-07	0.17365	6.40206e-05	Across cell type model
SZ	MAPK3	16	multi_cell_type_int-main	-5.54973	2.86118e-08	0.202275	7.04083e-06	Across cell type model
SZ	MARK2	11	multi_cell_type_int-main	-5.00269	5.65368e-07	0.153735	0.0168936	Across cell type model
SZ	MARK3	14	multi_cell_type_int-main	4.59831	4.2593e-06	0.630063	0	Across cell type model
SZ	MBLAC2	5	multi_cell_type_int-main	-4.9479	7.50197e-07	0.134946	0.0244104	Across cell type model
SZ	MRM2	7	multi_cell_type_int-main	4.67284	2.9706e-06	0.167546	5.93563e-05	Across cell type model
SZ	MYO19	17	multi_cell_type_int-main	4.70325	2.56055e-06	0.38055	8.35409e-12	Across cell type model
SZ	NDUFA6-DT	22	multi_cell_type_int-main	-5.53031	3.19668e-08	0.286377	6.22072e-08	Across cell type model
SZ	NEK4	3	multi_cell_type_int-main	-7.78395	7.02961e-15	0.179892	0.00110169	Across cell type model
SZ	NUCB2	11	multi_cell_type_int-main	4.73898	2.14795e-06	0.18504	6.09931e-05	Across cell type model
SZ	PCCB	3	multi_cell_type_int-main	-6.34221	2.2649e-10	0.355797	1.25573e-13	Across cell type model
SZ	PGBD1	6	multi_cell_type_int-main	8.01876	1.06819e-15	0.100979	0.0110645	Across cell type model
SZ	PLPP5	8	multi_cell_type_int-main	5.23658	1.63575e-07	0.271513	6.50931e-11	Across cell type model
SZ	PPP1R13B	14	multi_cell_type_int-main	6.98069	2.93734e-12	0.106226	0.0368101	Across cell type model
SZ	PRR12	19	multi_cell_type_int-main	5.90817	3.45934e-09	0.131043	0.00163034	Across cell type model
SZ	RBFA	18	multi_cell_type_int-main	4.68752	2.76536e-06	0.160871	9.57557e-05	Across cell type model
SZ	RFLNA	12	multi_cell_type_int-main	-5.23518	1.64822e-07	0.228919	2.43925e-06	Across cell type model
SZ	RNASEH2C	11	multi_cell_type_int-main	5.13964	2.75267e-07	0.221598	0.00243448	Across cell type model
SZ	RPL12	9	multi_cell_type_int-main	-5.28079	1.2863e-07	0.169317	5.0476e-05	Across cell type model
SZ	RUVBL1	3	multi_cell_type_int-main	-4.55632	5.20588e-06	0.292261	2.22244e-09	Across cell type model
SZ	SDCCAG8	1	multi_cell_type_int-main	5.15721	2.50659e-07	0.489377	4.3452e-15	Across cell type model
SZ	SETD6	16	multi_cell_type_int-main	5.96592	2.43262e-09	0.298139	1.10645e-12	Across cell type model
SZ	SF3B1	2	multi_cell_type_int-main	-5.56288	2.65357e-08	0.250397	3.46055e-06	Across cell type model
SZ	SLC9C2	1	multi_cell_type_int-main	5.09324	3.51993e-07	0.403086	8.29343e-23	Across cell type model
SZ	SMCR5	17	multi_cell_type_int-main	-4.79268	1.64568e-06	0.160819	0.000158232	Across cell type model
SZ	SNX19	11	multi_cell_type_int-main	-4.85641	1.19531e-06	0.681457	1.7777e-09	Across cell type model
SZ	SPATS2L	2	multi_cell_type_int-main	6.1744	6.64161e-10	0.113987	0.00856143	Across cell type model
SZ	TCF20	22	multi_cell_type_int-main	6.01398	1.81025e-09	0.190764	9.31998e-05	Across cell type model
SZ	TCTN1	12	multi_cell_type_int-main	-5.98144	2.21179e-09	0.151772	0.000438727	Across cell type model
SZ	THOC7	3	multi_cell_type_int-main	6.94996	3.65399e-12	0.174941	0.000150683	Across cell type model
SZ	TKT	3	multi_cell_type_int-main	-4.55904	5.13889e-06	0.106256	0.0317432	Across cell type model
SZ	TMEM161B	5	multi_cell_type_int-main	4.70774	2.50478e-06	0.103018	0.0313295	Across cell type model
SZ	TOM1L2	17	multi_cell_type_int-main	4.75401	1.99419e-06	0.158825	0.00021436	Across cell type model
SZ	TRIM8	10	multi_cell_type_int-main	-5.4596	4.77196e-08	0.202037	0.00817711	Across cell type model
SZ	TUBGCP4	15	multi_cell_type_int-main	-6.2696	3.61983e-10	0.21609	2.08231e-05	Across cell type model
SZ	WBP1L	10	multi_cell_type_int-main	-5.163	2.43023e-07	0.152478	0.000266096	Across cell type model
SZ	WBP2NL	22	multi_cell_type_int-main	-5.31398	1.07256e-07	0.663035	5.49207e-20	Across cell type model
SZ	XPNPEP3	22	multi_cell_type_int-main	-5.04457	4.54546e-07	0.134775	0.00111589	Across cell type model
SZ	ZKSCAN3	6	multi_cell_type_int-main	-5.45544	4.88518e-08	0.166206	0.0130983	Across cell type model
SZ	ZKSCAN8	6	multi_cell_type_int-main	8.1753	2.95137e-16	0.263614	1.94113e-07	Across cell type model
SZ	ZNF391	6	multi_cell_type_int-main	5.09745	3.44262e-07	0.208592	0.00522032	Across cell type model
SZ	ZSCAN16-AS1	6	multi_cell_type_int-main	8.86864	7.40447e-19	0.177412	1.77721e-05	Across cell type model
SZ	ZSCAN23	6	multi_cell_type_int-main	5.48886	4.0453e-08	0.172789	0.00160773	Across cell type model
SZ	ZSCAN26	6	multi_cell_type_int-main	-7.64553	2.08078e-14	0.33747	2.69755e-05	Across cell type model
SZ	ZSCAN31	6	multi_cell_type_int-main	6.37277	1.85643e-10	0.546137	5.23723e-47	Across cell type model
PD	ADAM15	1	multi_cell_type_int-Oli	4.78752	1.68855e-06	0.472872	8.07254e-42	Across cell type model
PD	ARHGAP27	17	1_cell_type-Mic	-4.9318	8.14741e-07	0.123607	0.00969461	Within cell type model
PD	ARSA	22	1_cell_type-Exc	-4.63399	3.58687e-06	0.379117	2.44636e-21	Within cell type model
PD	ARSA	22	multi_cell_type_int-Exc	-4.65121	3.29988e-06	0.215104	0.000272933	Across cell type model
PD	ARSA	22	multi_cell_type_int-Exc+Main	-4.57582	4.74349e-06	0.371493	1.7168e-20	Across cell type model
PD	BCL7C	16	1_cell_type-Ast	5.15905	2.48203e-07	0.278748	7.26478e-12	Within cell type model
PD	BCL7C	16	1_cell_type-Inh	5.7451	9.18675e-09	0.298845	1.76512e-13	Within cell type model
PD	BCL7C	16	multi_cell_type_int-Ast+Main	5.62712	1.8324e-08	0.296497	2.49284e-13	Across cell type model
PD	BCL7C	16	multi_cell_type_int-Exc+Main	5.53457	3.11987e-08	0.125704	0.0023922	Across cell type model
PD	BCL7C	16	multi_cell_type_int-Inh	5.09046	3.57201e-07	0.17335	0.0108988	Across cell type model
PD	BCL7C	16	multi_cell_type_int-Inh+Main	5.79415	6.86688e-09	0.309948	1.91018e-14	Across cell type model
PD	BCL7C	16	multi_cell_type_int-Oli+Main	5.67542	1.38346e-08	0.124735	0.00243311	Across cell type model
PD	CC2D2A	4	1_cell_type-Exc	5.41934	5.98186e-08	0.266683	5.65413e-11	Within cell type model
PD	CC2D2A	4	multi_cell_type_int-Exc	5.78778	7.13223e-09	0.201779	4.44646e-05	Across cell type model
PD	CC2D2A	4	multi_cell_type_int-Exc+Main	5.12137	3.03328e-07	0.292519	5.29489e-13	Across cell type model
PD	CCNT2	2	1_cell_type-Inh	5.29387	1.19755e-07	0.111703	0.00695794	Within cell type model
PD	CCNT2	2	1_cell_type-Mic	4.79071	1.66195e-06	0.131022	0.00161003	Within cell type model
PD	CCNT2-AS1	2	1_cell_type-Oli	-4.5997	4.23102e-06	0.420916	1.70996e-26	Within cell type model
PD	CCNT2-AS1	2	multi_cell_type_int-Oli	-4.63999	3.48422e-06	0.345972	7.68911e-12	Across cell type model
PD	CCSER1	4	multi_cell_type_int-Oli	4.61189	3.99024e-06	0.110386	0.00781453	Across cell type model
PD	ERCC8	5	multi_cell_type_int-Mic	-5.20401	1.95028e-07	0.135382	0.0268889	Across cell type model
PD	IGSF9B	11	1_cell_type-Exc	5.52749	3.24851e-08	0.249058	1.13046e-09	Within cell type model
PD	IGSF9B	11	1_cell_type-Inh	5.68384	1.31702e-08	0.301091	1.15664e-13	Within cell type model
PD	IGSF9B	11	multi_cell_type_int-Ast+Main	4.95114	7.37796e-07	0.160799	9.5043e-05	Across cell type model
PD	IGSF9B	11	multi_cell_type_int-Exc+Main	5.3386	9.36693e-08	0.229859	2.0261e-08	Across cell type model
PD	IGSF9B	11	multi_cell_type_int-Inh+Main	5.47111	4.47222e-08	0.311114	1.48391e-14	Across cell type model
PD	KAT8	16	1_cell_type-Exc	5.29604	1.18343e-07	0.237711	6.53917e-09	Within cell type model
PD	KAT8	16	1_cell_type-Inh	5.79035	7.02396e-09	0.162103	7.91558e-05	Within cell type model
PD	KAT8	16	multi_cell_type_int-Exc+Main	5.97082	2.36062e-09	0.242177	3.35347e-09	Across cell type model
PD	KAT8	16	multi_cell_type_int-Inh+Main	6.02279	1.71432e-09	0.189165	4.08789e-06	Across cell type model
PD	KLHL7	7	multi_cell_type_int-Oli+Main	4.59247	4.3804e-06	0.29911	1.43169e-13	Across cell type model
PD	LRRK2	12	1_cell_type-Mic	-4.76289	1.90836e-06	0.474541	9.43092e-34	Within cell type model
PD	LRRK2	12	multi_cell_type_int-Mic	-4.78033	1.75012e-06	0.441243	5.00992e-23	Across cell type model
PD	MAPT	17	1_cell_type-OPC	-8.48835	2.09584e-17	0.313579	7.66072e-15	Within cell type model
PD	NDUFAF2	5	1_cell_type-Exc	-5.12027	3.051e-07	0.208771	3.32012e-07	Within cell type model
PD	NDUFAF2	5	1_cell_type-Mic	-5.97833	2.25439e-09	0.223961	5.17594e-08	Within cell type model
PD	NDUFAF2	5	multi_cell_type_int-Exc+Main	-5.0514	4.38593e-07	0.212747	2.04337e-07	Across cell type model
PD	NDUFAF2	5	multi_cell_type_int-Inh+Main	-5.02953	4.9168e-07	0.158475	0.0001191	Across cell type model
PD	NDUFAF2	5	multi_cell_type_int-Mic+Main	-5.34765	8.91057e-08	0.24389	2.41911e-09	Across cell type model
PD	NDUFAF2	5	multi_cell_type_int-OPC+Main	-4.58226	4.59987e-06	0.182829	8.55904e-06	Across cell type model
PD	NDUFAF2	5	multi_cell_type_int-Oli+Main	-4.93599	7.97435e-07	0.134782	0.00108689	Across cell type model
PD	NUP42	7	1_cell_type-Ast	-4.99876	5.76989e-07	0.31362	8.40721e-15	Within cell type model
PD	NUP42	7	1_cell_type-Exc	-5.25443	1.48481e-07	0.436716	1.75399e-28	Within cell type model
PD	NUP42	7	1_cell_type-Inh	-5.22192	1.77075e-07	0.350802	2.94998e-18	Within cell type model
PD	NUP42	7	1_cell_type-Mic	-4.87407	1.09321e-06	0.214629	1.91361e-07	Within cell type model
PD	NUP42	7	1_cell_type-OPC	-5.63648	1.73562e-08	0.228257	2.42e-08	Within cell type model
PD	NUP42	7	multi_cell_type_int-Ast+Main	-4.93122	8.17191e-07	0.30364	6.54013e-14	Across cell type model
PD	NUP42	7	multi_cell_type_int-Exc+Main	-4.93547	7.99576e-07	0.431005	1.11009e-27	Across cell type model
PD	NUP42	7	multi_cell_type_int-Inh+Main	-4.94521	7.60636e-07	0.352736	1.74846e-18	Across cell type model
PD	NUP42	7	multi_cell_type_int-Mic+Main	-4.89961	9.60261e-07	0.217182	1.31557e-07	Across cell type model
PD	NUP42	7	multi_cell_type_int-OPC+Main	-4.90778	9.21117e-07	0.219746	8.15992e-08	Across cell type model
PD	NUP42	7	multi_cell_type_int-Oli+Main	-4.69109	2.71756e-06	0.131333	0.00143041	Across cell type model
PD	P2RY14	3	1_cell_type-Exc	4.72301	2.32378e-06	0.684384	0	Within cell type model
PD	P2RY14	3	multi_cell_type_int-Ast+Main	4.66761	3.04721e-06	0.512684	2.14754e-40	Across cell type model
PD	P2RY14	3	multi_cell_type_int-Exc+Main	4.56771	4.93082e-06	0.688878	0	Across cell type model
PD	P2RY14	3	multi_cell_type_int-Inh+Main	4.71413	2.42751e-06	0.507971	1.42999e-39	Across cell type model
PD	P2RY14	3	multi_cell_type_int-OPC+Main	4.57259	4.81736e-06	0.350654	2.88603e-18	Across cell type model
PD	PLEKHM1	17	1_cell_type-Oli	-9.02175	1.85115e-19	0.384522	6.71665e-22	Within cell type model
PD	RAB29	1	1_cell_type-Ast	-5.26904	1.37141e-07	0.112069	0.00645391	Within cell type model
PD	RAB29	1	1_cell_type-Oli	-5.37644	7.59741e-08	0.198889	1.2185e-06	Within cell type model
PD	RAB29	1	multi_cell_type_int-Ast+Main	-6.17516	6.60957e-10	0.178845	1.38934e-05	Across cell type model
PD	RAB29	1	multi_cell_type_int-Exc+Main	-5.60485	2.08438e-08	0.30306	8.33914e-14	Across cell type model
PD	RAB29	1	multi_cell_type_int-Inh+Main	-5.92984	3.03237e-09	0.166751	5.43773e-05	Across cell type model
PD	RAB29	1	multi_cell_type_int-Oli+Main	-6.08155	1.19024e-09	0.205716	5.15166e-07	Across cell type model
PD	RNF40	16	1_cell_type-Exc	4.88452	1.0368e-06	0.145374	0.0004154	Within cell type model
PD	SCARB2	4	multi_cell_type_int-Exc	-4.75093	2.02479e-06	0.322752	5.37923e-15	Across cell type model
PD	SH3GL2	9	1_cell_type-Exc	-4.70636	2.52178e-06	0.391335	8.43745e-23	Within cell type model
PD	SH3GL2	9	multi_cell_type_int-Exc	-4.80475	1.54944e-06	0.423007	9.5675e-25	Across cell type model
PD	SNCA	4	1_cell_type-Exc	-5.62045	1.90457e-08	0.185412	6.6096e-06	Within cell type model
PD	SNCA	4	1_cell_type-Mic	6.30337	2.91235e-10	0.300281	1.47369e-13	Within cell type model
PD	SNCA	4	1_cell_type-Oli	8.13665	4.06352e-16	0.152362	0.000228827	Within cell type model
PD	SNCA	4	multi_cell_type_int-Exc	-5.92594	3.10511e-09	0.18833	5.46848e-06	Across cell type model
PD	SNCA	4	multi_cell_type_int-Exc+Main	-4.76482	1.89021e-06	0.184163	7.77616e-06	Across cell type model
PD	SNCA	4	multi_cell_type_int-Mic	7.13779	9.48437e-13	0.26505	1.61637e-10	Across cell type model
PD	SNCA	4	multi_cell_type_int-Mic+Main	6.98076	2.9358e-12	0.257081	3.28587e-10	Across cell type model
PD	SNCA	4	multi_cell_type_int-Oli	8.39681	4.58757e-17	0.148082	0.000782421	Across cell type model
PD	SNCA	4	multi_cell_type_int-Oli+Main	6.01904	1.75455e-09	0.125908	0.00235788	Across cell type model
PD	STX1B	16	1_cell_type-OPC	6.21571	5.10928e-10	0.110869	0.00731528	Within cell type model
PD	STX1B	16	multi_cell_type_int-OPC+Main	6.45667	1.07035e-10	0.124933	0.00245261	Across cell type model
PD	STX4	16	1_cell_type-Exc	-5.31389	1.07308e-07	0.321708	1.68576e-15	Within cell type model
PD	STX4	16	1_cell_type-Oli	-5.08904	3.59883e-07	0.249455	6.57179e-10	Within cell type model
PD	STX4	16	multi_cell_type_int-Exc+Main	-5.37646	7.59633e-08	0.331289	2.25436e-16	Across cell type model
PD	STX4	16	multi_cell_type_int-Inh+Main	-5.2863	1.24818e-07	0.166795	4.78437e-05	Across cell type model
PD	STX4	16	multi_cell_type_int-Oli+Main	-6.03182	1.62121e-09	0.266149	2.54208e-11	Across cell type model
PD	TMEM163	2	1_cell_type-Inh	-5.16222	2.44043e-07	0.153517	0.000193122	Within cell type model
PD	TMEM163	2	1_cell_type-Mic	-6.86749	6.53392e-12	0.525293	2.43598e-42	Within cell type model
PD	TMEM163	2	multi_cell_type_int-Inh+Main	-4.65456	3.2467e-06	0.167466	4.91651e-05	Across cell type model
PD	TMEM163	2	multi_cell_type_int-Mic	-7.08303	1.41038e-12	0.530139	2.05803e-31	Across cell type model
PD	TMEM163	2	multi_cell_type_int-Mic+Main	-6.77649	1.23129e-11	0.518909	3.58998e-41	Across cell type model
PD	TOX3	16	multi_cell_type_int-Oli	-4.86074	1.16949e-06	0.48312	1.5664e-35	Across cell type model
PD	TTC19	17	1_cell_type-Exc	-5.25945	1.44488e-07	0.449775	1.52036e-30	Within cell type model
PD	TTC19	17	1_cell_type-Inh	-5.03895	4.68096e-07	0.263552	1.02939e-10	Within cell type model
PD	TTC19	17	multi_cell_type_int-Exc	-4.98651	6.14793e-07	0.493656	1.6222e-26	Across cell type model
PD	TTC19	17	multi_cell_type_int-Exc+Main	-4.71972	2.36171e-06	0.433396	3.78818e-28	Across cell type model
PD	TTC19	17	multi_cell_type_int-Inh	-4.98109	6.32272e-07	0.299571	1.08257e-09	Across cell type model
PD	ZNF785	16	1_cell_type-Exc	-4.76384	1.89946e-06	0.156012	0.000160414	Within cell type model
PD	ZNF785	16	multi_cell_type_int-Exc+Main	-5.15435	2.54511e-07	0.163831	7.19582e-05	Across cell type model
PD	ZSWIM6	5	1_cell_type-Mic	-5.40933	6.32607e-08	0.108011	0.024797	Within cell type model
PD	ZSWIM6	5	multi_cell_type_int-Mic	-5.66852	1.44035e-08	0.117792	0.00501066	Across cell type model
PD	ZSWIM7	17	1_cell_type-Exc	5.20665	1.92285e-07	0.399705	8.57315e-24	Within cell type model
PD	ZSWIM7	17	1_cell_type-Inh	5.39807	6.73598e-08	0.28662	1.8823e-12	Within cell type model
PD	ZSWIM7	17	multi_cell_type_int-Ast+Main	4.99997	5.73398e-07	0.240367	4.31804e-09	Across cell type model
PD	ZSWIM7	17	multi_cell_type_int-Exc	5.06029	4.18627e-07	0.333331	0.000108797	Across cell type model
PD	ZSWIM7	17	multi_cell_type_int-Exc+Main	5.23274	1.67015e-07	0.394774	3.15596e-23	Across cell type model
PD	ZSWIM7	17	multi_cell_type_int-Inh+Main	5.22188	1.77112e-07	0.280543	5.7544e-12	Across cell type model
PD	ZSWIM7	17	multi_cell_type_int-Oli+Main	5.14197	2.71867e-07	0.213919	1.82245e-07	Across cell type model
PD	BCL7C	16	multi_cell_type_int-main	5.67542	1.38346e-08	0.336739	3.77188e-05	Across cell type model
PD	IGSF9B	11	multi_cell_type_int-main	5.13526	2.81747e-07	0.397417	9.79954e-07	Across cell type model
PD	KAT8	16	multi_cell_type_int-main	6.01498	1.79912e-09	0.222897	8.72718e-06	Across cell type model
PD	NDUFAF2	5	multi_cell_type_int-main	-4.96559	6.84922e-07	0.266661	2.76501e-08	Across cell type model
PD	NUP42	7	multi_cell_type_int-main	-4.90108	9.53092e-07	0.317946	0.00172962	Across cell type model
PD	P2RY14	3	multi_cell_type_int-main	4.60583	4.1082e-06	0.52128	1.7e-33	Across cell type model
PD	RAB29	1	multi_cell_type_int-main	-6.08069	1.1967e-09	0.236768	1.66038e-06	Across cell type model
PD	ZNF785	16	multi_cell_type_int-main	-5.05823	4.23171e-07	0.10977	0.0404445	Across cell type model
PD	ZSWIM7	17	multi_cell_type_int-main	5.17497	2.27949e-07	0.289775	1.60675e-12	Across cell type model
